# Genome-wide characterization of circulating metabolic biomarkers reveals substantial pleiotropy and novel disease pathways

**DOI:** 10.1101/2022.10.20.22281089

**Authors:** Minna K. Karjalainen, Savita Karthikeyan, Clare Oliver-Williams, Eeva Sliz, Elias Allara, Praveen Surendran, Weihua Zhang, Pekka Jousilahti, Kati Kristiansson, Veikko Salomaa, Matt Goodwin, David A. Hughes, Michael Boehnke, Lilian Fernandes Silva, Xianyong Yin, Anubha Mahajan, Matt J. Neville, Natalie R. van Zuydam, Renée de Mutsert, Ruifang Li-Gao, Dennis O. Mook-Kanamori, Ayse Demirkan, Jun Liu, Raymond Noordam, Stella Trompet, Zhengming Chen, Christiana Kartsonaki, Liming Li, Kuang Lin, Fiona A. Hagenbeek, Jouke Jan Hottenga, René Pool, M. Arfan Ikram, Joyce van Meurs, Toomas Haller, Yuri Milaneschi, Mika Kähönen, Pashupati P. Mishra, Peter K. Joshi, Erin Macdonald-Dunlop, Massimo Mangino, Jonas Zierer, Ilhan E. Acar, Carel B. Hoyng, Yara T.E. Lechanteur, Lude Franke, Alexander Kurilshikov, Alexandra Zhernakova, Marian Beekman, Erik B. van den Akker, Ivana Kolcic, Ozren Polasek, Igor Rudan, Christian Gieger, Melanie Waldenberger, Folkert W. Asselbergs, China Kadoorie Biobank Collaborative Group, Estonian Biobank Research Team, FinnGen Consortium, Caroline Hayward, Jingyuan Fu, Anneke I. den Hollander, Cristina Menni, Tim D. Spector, James F. Wilson, Terho Lehtimäki, Olli T. Raitakari, Brenda W.J.H. Penninx, Tonu Esko, Robin G. Walters, J. Wouter Jukema, Naveed Sattar, Mohsen Ghanbari, Ko Willems van Dijk, Fredrik Karpe, Mark I. McCarthy, Markku Laakso, Marjo-Riitta Järvelin, Nicholas J. Timpson, Markus Perola, Jaspal S. Kooner, John C. Chambers, Cornelia van Duijn, P. Eline Slagboom, Dorret I. Boomsma, John Danesh, Mika Ala-Korpela, Adam S. Butterworth, Johannes Kettunen

## Abstract

Genome-wide association analyses using high-throughput metabolomics platforms have led to novel insights into the biology of human metabolism^1–7^. This detailed knowledge of the genetic determinants of systemic metabolism has been pivotal for uncovering how genetic pathways influence biological mechanisms and complex diseases^8–11^. Here we present a genome-wide association study of 233 circulating metabolic traits quantified by nuclear magnetic resonance spectroscopy in up to 136,016 participants from 33 predominantly population-based cohorts. We discover over 400 independent loci and assign likely causal genes at two-thirds of these using detailed manual curation of highly plausible biological candidates. We highlight the importance of sample- and participant characteristics, such as fasting status and sample type, that can have significant impact on genetic associations, revealing direct and indirect associations on glucose and phenylalanine. We use detailed metabolic profiling of lipoprotein- and lipid-associated variants to better characterize how known lipid loci and novel loci affect lipoprotein metabolism at a granular level. We demonstrate the translational utility of comprehensively phenotyped molecular data, characterizing for the first time the metabolic associations of an understudied phenotype, intrahepatic cholestasis of pregnancy. Finally, we observe substantial genetic pleiotropy for multiple metabolic pathways and illustrate the importance of careful instrument selection in Mendelian randomization analysis, revealing a putative causal relationship between acetoacetate and hypertension. Our publicly available results provide a foundational resource for the community to examine the role of metabolism across diverse diseases.

## Supplementary Tables S1-S11 for "Genome-wide characterization of circulating metabolic biomarkers reveals substantial pleiotropy and novel disease pathways" (part 1 of 3)

### Sheet: TableS1_Study_details
Table S1. Description of studies.
Study abbreviation	Full name of study	Study location	Ethnicity	Recruitment dates	Study design	Brief participant description	Fasting status and time range	Study Reference / Link	Number of Individuals analysed (N)	Male, N (%)	Current smoker, n (%)	Hypertension, n (%)	Diabetes Mellitus, n (%)	Age, mean (SD)	BMI, mean (SD)
ALSPAC	Avon Longitudinal Study of Parents and Children	Bristol, UK	European	1991-1992	Longitudinal	Mothers and children recruited at childs birth, blood samples collected at various ages	Mothers: fasted, mean time is 10.82 hours (range: 0 - 23 hrs, 628 mothers fasted less than 8 hours); ALSPAC was not included in fasting-statified analyses	http://www.bristol.ac.uk/alspac/; https://pubmed.ncbi.nlm.nih.gov/22507743/; https://pubmed.ncbi.nlm.nih.gov/22507742/; https://pubmed.ncbi.nlm.nih.gov/31020050/.	9345; 3305 mothers & 6040 children	3045 (32.58%)	NA	Mothers: 230 (7.05%; 42 NAs)	148 (1.58%)	25.43 (17.16); 47.85 (mothers) & 13.17 (children)	Mothers: 26.49 (5.15); children 19.75 (4.42)
CKB	China Kadoorie Biobank	China	Han Chinese	2004-2008	Prospective	CVD nested case-control from population-based prospective study recruited at age 30-79	Non-fasted (0-12+ hours)	https://www.ncbi.nlm.nih.gov/pubmed/22158673	4435	2196 (49.5%)	1535 (34.6%)	1315 (29.7%) (Doctor-diagnosed (self-report), plus diagnosis)	432 (9.7%) (Doctor-diagnosed (self-report) or screen-detected at baseline, plus diagnosis during mean 10 years follow-up)	46.7 (8.05)	24.0 (3.55)
EGCUT	Estonian Genome Center, Institute of Genomics, University of Tartu	Estonia	European only	2002-2013	Population-based	18-100	Variable; classified as non-fasted	https://pubmed.ncbi.nlm.nih.gov/24518929/	3701	1514 (40.9%)	1073 (29.0%)	764 (20.6%)	347 (9.4%)	46.1 (18.7)	26.5 (5.3)
ERF	Erasmus Rucphen Family study	Netherlands	Dutch	2002-2005 (recruitment date for participants)	Family-based cohort	Young genetic isolate study located in the southwest of the Netherlands	Overnight fasting	https://pubmed.ncbi.nlm.nih.gov/15845033/	1236	547 (44.3≈)	459 (37.8%)	565 (46.4%))	13 (1.1%)	46.7 (13.9)	26.7 (4.7)
EUGENDA	European Genetic Database	The Netherlands and Germany	European only	1-9-2007 -	Case-control	Age-related Macular Degeneration patients and controls	Non-fasted	Descriptions for the cohort: https://www.ncbi.nlm.nih.gov/pubmed/26691988	1337	526 (39.3%)	117 (8,75%)	482 (36,1%)	95 (7,1%)	73,4 (8,7)	25,1 (3,9)
FR07	FINRISK 2007	Finland	European	During 2007	Cross-sectional	Population-based health survey aged 24–74 at recruitment	Fasting	http://www.nationalbiobanks.fi/index.php/studies2/7-finrisk; https://pubmed.ncbi.nlm.nih.gov/29165699/	3896	1752 (45.0ç)	721 (18.5%)	1970 (50.6%)	228 (5.9%)	50.3 (13.4)	26.9 (4.8)
FR97	FINRISK 1997	Finland	European	During 1997	Cross-sectional	Population-based health survey 24–74 at recruitment	Variable; classified as non-fasted	http://www.nationalbiobanks.fi/index.php/studies2/7-finrisk; https://pubmed.ncbi.nlm.nih.gov/29165699/	6643	3205 (48.2ç)	1605 (24.2%)	3282 (49.4%)	360 (5.4%)	47.7 (13.1)	26.6 (4.5)
INT	The INTERVAL Bioresource	England	European only	2012-2014	Cross-sectional	Blood donors aged 18-80	Non-fasted (0 hours)	https://www.ncbi.nlm.nih.gov/pubmed/25230735	40958	21368 (49.8%)	Ever: 17503 (41.2%)	unknown	unknown	43.0 (14.2)	26.4 (4.6)
KORCULA	CROATIA-Korcula	Croatia	European only	2007-2008	Cross-sectional population Isolate	Healthy volunteers from the town of Korcula and the villages of Lumbarda, Zrnovo and Racisce	Fasting	https://www.ncbi.nlm.nih.gov/pubmed/24170729	829	300 (36.19%)	193 (23.28%)	233 (28.12%)	62 (7.48%)	55.8 (14.1)	27.5 (5)
LLD	LifeLines-DEEP	Netherlands	European	2006-	Prospective	Blood donors aged 18-91	Fasting (overnight)	https://www.ncbi.nlm.nih.gov/pubmed/26319774	1174	498 (42%)	229 (19.5%)	176 (15.0%) (questionnaire: do you ever have high blood pressure?)	17 (1.4%)	44.2 (13.4)	25.1 (4.1)
LLS	Leiden Longevity Study	Leiden	European only	2002-2006	Family-based	Middle-aged offspring of nonagenarian siblings and the partners there of	Non-fasted	https://pubmed.ncbi.nlm.nih.gov/16251894; https://pubmed.ncbi.nlm.nih.gov/21115528/	1038	424 (40.8%)	121 (11.7%)	229 (22.1%)	37 (3.6%)	59.6 (6.8)	25.30 (3.68)
LOLIPOP-EW610	London Life Sciences Prospective Population Study	West London, England	Europeans only	2003-2008	Cross-sectional	Blood donors aged 18-80	Fasted (8hrs)	https://www.ncbi.nlm.nih.gov/pubmed/19820698; https://www.ncbi.nlm.nih.gov/pubmed/19651812	927	678 (73.1)	154 (16.6%)	420 (45.3%)	79 (8.5%)	56.0 (9.8)	27.5 (4.7)
LOLIPOP-EWA	London Life Sciences Prospective Population Study	West London, England	Europeans only	2003-2008	Cross-sectional	Blood donors aged 18-80	Fasted (8hrs)	https://www.ncbi.nlm.nih.gov/pubmed/19820698; https://www.ncbi.nlm.nih.gov/pubmed/19651812	582	506 (86.9)	171 (33.8%)	327 (56.2%)	79 (13.6%)	54.4 (10.4)	28.4 (4.9)
LOLIPOP-EWP	London Life Sciences Prospective Population Study	West London, England	Europeans only	2003-2008	Cross-sectional	Blood donors aged 18-80	Fasted (8hrs)	https://www.ncbi.nlm.nih.gov/pubmed/19820698; https://www.ncbi.nlm.nih.gov/pubmed/19651812	644	644 (100%)	155 (24.1%)	374 (58.1%)	107 (16.6%)	55.7 (9.1)	28.6 (5.3)
LOLIPOP-IA610	London Life Sciences Prospective Population Study	West London, England	South Indian Asians only	2003-2008	Cross-sectional	Blood donors aged 18-80	Fasted (8hrs)	https://www.ncbi.nlm.nih.gov/pubmed/19820698; https://www.ncbi.nlm.nih.gov/pubmed/19651812	6548	5520 (84.3)	623 (9.5%)	4084 (62.4%)	1781 (27.2%)	55.4 (10.6)	27.1 (4.3)
LOLIPOP-OmniE_IA	London Life Sciences Prospective Population Study	West London, England	South Indian Asians only	2003-2008	Cross-sectional	Blood donors aged 18-80	Fasted (8hrs)	https://www.ncbi.nlm.nih.gov/pubmed/19820698; https://www.ncbi.nlm.nih.gov/pubmed/19651812	1794	1022 (57.0)	131 (7.3%)	874 (48.7%)	111 (6.2%)	51.5 (10.3)	27.5 (4.5)
LOLIPOP-IA317	London Life Sciences Prospective Population Study	West London, England	South Indian Asians only	2003-2008	Cross-sectional	Blood donors aged 18-80	Fasted (8hrs)	https://www.ncbi.nlm.nih.gov/pubmed/19820698; https://www.ncbi.nlm.nih.gov/pubmed/19651812	1795	1795 (100%)	307 (17.1%)	821 (45.7%)	420 (23.41%)	48.0 (10.5)	26.8 (4.3)
LOLIPOP-OmniEE	London Life Sciences Prospective Population Study	West London, England	South Indian Asians only	2003-2008	Cross-sectional	Blood donors aged 18-80	Fasted (8hrs)	https://www.ncbi.nlm.nih.gov/pubmed/19820698; https://www.ncbi.nlm.nih.gov/pubmed/19651812	837	420 (50.2%))	66 (7.9%)	414 (49.5)	95 (11.4)	49.7 (9.9)	27.7 (4.4)
LOLIPOP-IAP	London Life Sciences Prospective Population Study	West London, England	South Indian Asians only	2003-2008	Cross-sectional	Blood donors aged 18-80	Fasted (8hrs)	https://www.ncbi.nlm.nih.gov/pubmed/19820698; https://www.ncbi.nlm.nih.gov/pubmed/19651812	366	366 (100%)	54 (14.8%)	209 (57.1%)	118 (32.2%)	50.9 (8.6)	27.0 (4.0)
METSIM	The Metabolic Syndrome in Men study	Finland	European only	2005-2010	Cross-sectional	Blood donors aged 45-73	Fasting (at least 10hrs)	https://www.ncbi.nlm.nih.gov/pubmed/28119442	7207	7207(100%)	1404(19.5%)	3842(53.3%)	714(9.9%)	56.73(7.03)	26.95(4.08)
NEO	The Netherlands Epidemiology of Obesity Study	The Netherlands	Dutch	2008-2012	Population-based cohort study	Men and women aged between 45 and 65, oversampling in the overweighed and obese population	Overnight fasting	https://www.lumc.nl/org/neo-studie/?setlanguage=English&setcountry=en	5705	2736 (48.0%)	919 (16.1%)	2323 (40.7%)	381 (6.7%)	56 (6)	30.0 (4.8)
NESDA	The Netherlands Study of Depression and Anxiety	The Netherlands	European only	September 2004-February 2007	Longitudinal cohort study	Sample consists of participants diagnosed with a lifetime major depressive disorder and/or anxiety disorder and healthy controls without a diagnosis of any psychiatric disorder. Blood donors ged 18-65.	Fasted (overnight ~10 h)	https://pubmed.ncbi.nlm.nih.gov/33773360/	2210	719 (32.5%)	869 (39.3%)	239 (10.8%)	43 (1.9%)	41.6 (12.9)	25.4 (5.0)
NFBC66	The Northern Finland Birth Cohort 1966 (NFBC1966)	Finland	European	During 1966	Birth Cohort	Serum sampling at age 31	Fasting	https://www.oulu.fi/en/university/faculties-and-units/faculty-medicine/northern-finland-birth-cohorts-and-arctic-biobank/research-program-health-and-well-being	4668	2238 (47.9%))	NA	555 (12.0%) (missing information for 44 individuals)	53 (1.1%)	31 (-)	24.6 (4.1)
NFBC86	The Northern Finland Birth Cohort 1986 (NFBC1986)	Finland	European	During 1985-1986	Longitudinal	Serum sampling at age 15-16	Fasting	https://www.oulu.fi/en/university/faculties-and-units/faculty-medicine/northern-finland-birth-cohorts-and-arctic-biobank/research-program-health-and-well-being	3215	1573 (48.9%))	NA	71 (2.4%) (missing information for 294 individuals)	9 (0.3%) (missing information for 225 individuals)	16.1 (0.35)	21.3 (3.5)
NTR	The Netherlands Twin Register	The Netherlands	European	January 2004 to July 2008 and January 2011 to December 2011	Cohort study	Twins and their family members.	96% of the participants were fasted (12 hrs)	https://pubmed.ncbi.nlm.nih.gov/31666148/; https://pubmed.ncbi.nlm.nih.gov/23298648/ PMID: https://pubmed.ncbi.nlm.nih.gov/20477721/; https://pubmed.ncbi.nlm.nih.gov/25853885/; https://tweelingenregister.vu.nl/	4330	1423 (32.9%)	916 (21.2%)	428 (9.9%)	73 (1.7%)	39.6 (13.1)	24.6 (4.0)
OBB	Oxford Biobank	Oxford, UK	European only	2000 onwards	Population-based	Using the comprehensive population register maintained by the UK National Health Service, an age-stratified random sample of 30- to 50-year-old men and women from Oxfordshire was selected. Exclusion criteria included mental or physical ill health, alcohol- or drug-related problems, and abnormal biochemical data as determined by history, examination, routine blood tests and information obtained from each subject’s primary care physician. Subjects attended a screening visit at the Clinical Research Unit, where blood tests were performed, including plasma glucose, insulin and triglyceride analysis. Basic anthropometric data were recorded, including weight, height and skinfold measurements.	Fasted (overnight)	https://pubmed.ncbi.nlm.nih.gov/16362285/	6656	3756 (56%)	711 (10.7%)	NA	0	41.6 (5.8)	25.9 (4.7)
ORCADES	Orkney Complex Disease Study	Orkney	European only	2005-2011	Family-based, Cross-sectional	Population cross-section aged 16-100, with at least 2 Orcadian grandparents	8 hours fasted (8hrs)	https://www.ed.ac.uk/viking	1706	652 (38.21%)	134 (7.85%)	210 (12.31%)	24 (1.41%)	51.7 (15.1)	27.5 (5)
PROSPER	PROspective Study of Pravastatin in the Elderly at Risk	Scotland, Ireland and The Netherlands	European only	1997-1999	Randomized controlled trial	Aged between 70-82 years with history of vascular disease or at risk for vascular disease	Fasted	https://www.ncbi.nlm.nih.gov/pubmed/12457784	4861	2354 (48.4%)	1271 (26.1)	3011 (61.9%)	504 (10.4%)	75.8 (3.3)	26.8 (4.2)
RS1	Rotterdam Study 1	Netherlands	Dutch	1989-1993 (recruitment date for participants)	Population cohort	Age 65-100 in the analysis participants	Overnight fasting	PMID:29064009	2186	884 (40.4%)	263 (12.0%)	1767 (81.0%)	297 (13.6%)	75.6 (6.4)	27.2 (4.1)
RS2	Rotterdam Study 2	Netherlands	Dutch	2000-2001 (recruitment date for participants)	Population cohort	Age 60-95 in the analysis participants	Overnight fasting	https://pubmed.ncbi.nlm.nih.gov/29064009/	396	174 (43.9%)	35 (8.8%)	312 (79.0%)	36 (9.1%)	71.9 (4.9)	27.5 (4.0)
RS3	Rotterdam Study 3	Netherlands	Dutch	2006-2008 (recruitment date for participants)	Population cohort	Age 50-95 in the analysis participants	Overnight fasting	https://pubmed.ncbi.nlm.nih.gov/29064009/	1304	518 (39.7%)	183 (14.0%)	665 (51.2%)	71 (5.5%)	61.9 (5.4)	27.2 (4.5)
TUK	TwinsUK	England	Predominately European (all European in study subset)	1992-	Population-based twin study with ongoing recalls	Adult twins living in the UK (predominately female)	Fasting	https://www.ncbi.nlm.nih.gov/pubmed/22253318; https://www.ncbi.nlm.nih.gov/pubmed/23088889; http://www.twinsuk.ac.uk/	1539	57 (3.7%)	127 (8.3%)	368 (23.9%)	131 (8.5%)	63.48 (8.35)	26.47 (4.79)
YFS	The Cardiovascular Risk in Young Finns Study	Finland	European	During 2007	Cross-sectional	Serum samples	Overnight fasting	http://youngfinnsstudy.utu.fi	1948	896 (46.0%)	363 (18.8%) (missing information for 17 individuals)	(121/1927 had doctor-diagnosed hypertension-related disease)	30 (1.6%) (missing information for 19 individuals)	37.7 (5.0)	26.0 (4.8)

### Sheet: TableS2_NMR_traits
Table S2. List of NMR metabolic traits and their abbreviations.
Classification	Trait description	Trait abbreviation	Number of cohorts
Lipoprotein subclasses	Concentration of chylomicrons and extremely large VLDL particles	XXL-VLDL-P	33
Lipoprotein subclasses	Total lipids in chylomicrons and extremely large VLDL	XXL-VLDL-L	33
Lipoprotein subclasses	Phospholipids in chylomicrons and extremely large VLDL	XXL-VLDL-PL	33
Lipoprotein subclasses	Total cholesterol in chylomicrons and extremely large VLDL	XXL-VLDL-C	33
Lipoprotein subclasses	Cholesterol esters in chylomicrons and extremely large VLDL	XXL-VLDL-CE	33
Lipoprotein subclasses	Free cholesterol in chylomicrons and extremely large VLDL	XXL-VLDL-FC	33
Lipoprotein subclasses	Triglycerides in chylomicrons and extremely large VLDL	XXL-VLDL-TG	33
Lipoprotein subclasses	Concentration of very large VLDL particles	XL-VLDL-P	33
Lipoprotein subclasses	Total lipids in very large VLDL	XL-VLDL-L	33
Lipoprotein subclasses	Phospholipids in very large VLDL	XL-VLDL-PL	33
Lipoprotein subclasses	Total cholesterol in very large VLDL	XL-VLDL-C	33
Lipoprotein subclasses	Cholesterol esters in very large VLDL	XL-VLDL-CE	33
Lipoprotein subclasses	Free cholesterol in very large VLDL	XL-VLDL-FC	33
Lipoprotein subclasses	Triglycerides in very large VLDL	XL-VLDL-TG	33
Lipoprotein subclasses	Concentration of large VLDL particles	L-VLDL-P	33
Lipoprotein subclasses	Total lipids in large VLDL	L-VLDL-L	33
Lipoprotein subclasses	Phospholipids in large VLDL	L-VLDL-PL	33
Lipoprotein subclasses	Total cholesterol in large VLDL	L-VLDL-C	33
Lipoprotein subclasses	Cholesterol esters in large VLDL	L-VLDL-CE	33
Lipoprotein subclasses	Free cholesterol in large VLDL	L-VLDL-FC	33
Lipoprotein subclasses	Triglycerides in large VLDL	L-VLDL-TG	33
Lipoprotein subclasses	Concentration of medium VLDL particles	M-VLDL-P	33
Lipoprotein subclasses	Total lipids in medium VLDL	M-VLDL-L	33
Lipoprotein subclasses	Phospholipids in medium VLDL	M-VLDL-PL	33
Lipoprotein subclasses	Total cholesterol in medium VLDL	M-VLDL-C	33
Lipoprotein subclasses	Cholesterol esters in medium VLDL	M-VLDL-CE	33
Lipoprotein subclasses	Free cholesterol in medium VLDL	M-VLDL-FC	33
Lipoprotein subclasses	Triglycerides in medium VLDL	M-VLDL-TG	33
Lipoprotein subclasses	Concentration of small VLDL particles	S-VLDL-P	33
Lipoprotein subclasses	Total lipids in small VLDL	S-VLDL-L	33
Lipoprotein subclasses	Phospholipids in small VLDL	S-VLDL-PL	33
Lipoprotein subclasses	Total cholesterol in small VLDL	S-VLDL-C	33
Lipoprotein subclasses	Cholesterol esters in small VLDL	S-VLDL-CE	33
Lipoprotein subclasses	Free cholesterol in small VLDL	S-VLDL-FC	33
Lipoprotein subclasses	Triglycerides in small VLDL	S-VLDL-TG	33
Lipoprotein subclasses	Concentration of very small VLDL particles	XS-VLDL-P	33
Lipoprotein subclasses	Total lipids in very small VLDL	XS-VLDL-L	33
Lipoprotein subclasses	Phospholipids in very small VLDL	XS-VLDL-PL	33
Lipoprotein subclasses	Total cholesterol in very small VLDL	XS-VLDL-C	33
Lipoprotein subclasses	Cholesterol esters in very small VLDL	XS-VLDL-CE	33
Lipoprotein subclasses	Free cholesterol in very small VLDL	XS-VLDL-FC	33
Lipoprotein subclasses	Triglycerides in very small VLDL	XS-VLDL-TG	33
Lipoprotein subclasses	Concentration of IDL particles	IDL-P	33
Lipoprotein subclasses	Total lipids in IDL	IDL-L	33
Lipoprotein subclasses	Phospholipids in IDL	IDL-PL	33
Lipoprotein subclasses	Total cholesterol in IDL	IDL-C	33
Lipoprotein subclasses	Cholesterol esters in IDL	IDL-CE	33
Lipoprotein subclasses	Free cholesterol in IDL	IDL-FC	33
Lipoprotein subclasses	Triglycerides in IDL	IDL-TG	33
Lipoprotein subclasses	Concentration of large LDL particles	L-LDL-P	33
Lipoprotein subclasses	Total lipids in large LDL	L-LDL-L	33
Lipoprotein subclasses	Phospholipids in large LDL	L-LDL-PL	33
Lipoprotein subclasses	Total cholesterol in large LDL	L-LDL-C	33
Lipoprotein subclasses	Cholesterol esters in large LDL	L-LDL-CE	33
Lipoprotein subclasses	Free cholesterol in large LDL	L-LDL-FC	33
Lipoprotein subclasses	Triglycerides in large LDL	L-LDL-TG	33
Lipoprotein subclasses	Concentration of medium LDL particles	M-LDL-P	33
Lipoprotein subclasses	Total lipids in medium LDL	M-LDL-L	33
Lipoprotein subclasses	Phospholipids in medium LDL	M-LDL-PL	33
Lipoprotein subclasses	Total cholesterol in medium LDL	M-LDL-C	33
Lipoprotein subclasses	Cholesterol esters in medium LDL	M-LDL-CE	33
Lipoprotein subclasses	Free cholesterol in medium LDL	M-LDL-FC	33
Lipoprotein subclasses	Triglycerides in medium LDL	M-LDL-TG	33
Lipoprotein subclasses	Concentration of small LDL particles	S-LDL-P	33
Lipoprotein subclasses	Total lipids in small LDL	S-LDL-L	33
Lipoprotein subclasses	Phospholipids in small LDL	S-LDL-PL	33
Lipoprotein subclasses	Total cholesterol in small LDL	S-LDL-C	33
Lipoprotein subclasses	Cholesterol esters in small LDL	S-LDL-CE	33
Lipoprotein subclasses	Free cholesterol in small LDL	S-LDL-FC	33
Lipoprotein subclasses	Triglycerides in small LDL	S-LDL-TG	33
Lipoprotein subclasses	Concentration of very large HDL particles	XL-HDL-P	33
Lipoprotein subclasses	Total lipids in very large HDL	XL-HDL-L	33
Lipoprotein subclasses	Phospholipids in very large HDL	XL-HDL-PL	33
Lipoprotein subclasses	Total cholesterol in very large HDL	XL-HDL-C	33
Lipoprotein subclasses	Cholesterol esters in very large HDL	XL-HDL-CE	33
Lipoprotein subclasses	Free cholesterol in very large HDL	XL-HDL-FC	33
Lipoprotein subclasses	Triglycerides in very large HDL	XL-HDL-TG	33
Lipoprotein subclasses	Concentration of large HDL particles	L-HDL-P	33
Lipoprotein subclasses	Total lipids in large HDL	L-HDL-L	33
Lipoprotein subclasses	Phospholipids in large HDL	L-HDL-PL	33
Lipoprotein subclasses	Total cholesterol in large HDL	L-HDL-C	33
Lipoprotein subclasses	Cholesterol esters in large HDL	L-HDL-CE	33
Lipoprotein subclasses	Free cholesterol in large HDL	L-HDL-FC	33
Lipoprotein subclasses	Triglycerides in large HDL	L-HDL-TG	33
Lipoprotein subclasses	Concentration of medium HDL particles	M-HDL-P	33
Lipoprotein subclasses	Total lipids in medium HDL	M-HDL-L	33
Lipoprotein subclasses	Phospholipids in medium HDL	M-HDL-PL	33
Lipoprotein subclasses	Total cholesterol in medium HDL	M-HDL-C	33
Lipoprotein subclasses	Cholesterol esters in medium HDL	M-HDL-CE	33
Lipoprotein subclasses	Free cholesterol in medium HDL	M-HDL-FC	33
Lipoprotein subclasses	Triglycerides in medium HDL	M-HDL-TG	33
Lipoprotein subclasses	Concentration of small HDL particles	S-HDL-P	33
Lipoprotein subclasses	Total lipids in small HDL	S-HDL-L	33
Lipoprotein subclasses	Phospholipids in small HDL	S-HDL-PL	33
Lipoprotein subclasses	Total cholesterol in small HDL	S-HDL-C	33
Lipoprotein subclasses	Cholesterol esters in small HDL	S-HDL-CE	33
Lipoprotein subclasses	Free cholesterol in small HDL	S-HDL-FC	33
Lipoprotein subclasses	Triglycerides in small HDL	S-HDL-TG	33
Lipoprotein subclasses	Phospholipids to total lipds ratio in chylomicrons and extremely large VLDL	XXL-VLDL-PL_percent	32
Lipoprotein subclasses	Total cholesterol to total lipids ratio in chylomicrons and extremely large VLDL	XXL-VLDL-C_percent	33
Lipoprotein subclasses	Cholesterol esters to total lipids ratio in chylomicrons and extremely large VLDL	XXL-VLDL-CE_percent	32
Lipoprotein subclasses	Free cholesterol to total lipids ratio in chylomicrons and extremely large VLDL	XXL-VLDL-FC_percent	32
Lipoprotein subclasses	Triglycerides to total lipids ratio in chylomicrons and extremely large VLDL	XXL-VLDL-TG_percent	32
Lipoprotein subclasses	Phospholipids to total lipds ratio in very large VLDL	XL-VLDL-PL_percent	32
Lipoprotein subclasses	Total cholesterol to total lipids ratio in very large VLDL	XL-VLDL-C_percent	32
Lipoprotein subclasses	Cholesterol esters to total lipids ratio in very large VLDL	XL-VLDL-CE_percent	32
Lipoprotein subclasses	Free cholesterol to total lipids ratio in very large VLDL	XL-VLDL-FC_percent	32
Lipoprotein subclasses	Triglycerides to total lipids ratio in very large VLDL	XL-VLDL-TG_percent	32
Lipoprotein subclasses	Phospholipids to total lipds ratio in large VLDL	L-VLDL-PL_percent	32
Lipoprotein subclasses	Total cholesterol to total lipids ratio in large VLDL	L-VLDL-C_percent	33
Lipoprotein subclasses	Cholesterol esters to total lipids ratio in large VLDL	L-VLDL-CE_percent	33
Lipoprotein subclasses	Free cholesterol to total lipids ratio in large VLDL	L-VLDL-FC_percent	32
Lipoprotein subclasses	Triglycerides to total lipids ratio in large VLDL	L-VLDL-TG_percent	33
Lipoprotein subclasses	Phospholipids to total lipds ratio in medium VLDL	M-VLDL-PL_percent	33
Lipoprotein subclasses	Total cholesterol to total lipids ratio in medium VLDL	M-VLDL-C_percent	33
Lipoprotein subclasses	Cholesterol esters to total lipids ratio in medium VLDL	M-VLDL-CE_percent	33
Lipoprotein subclasses	Free cholesterol to total lipids ratio in medium VLDL	M-VLDL-FC_percent	33
Lipoprotein subclasses	Triglycerides to total lipids ratio in medium VLDL	M-VLDL-TG_percent	33
Lipoprotein subclasses	Phospholipids to total lipds ratio in small VLDL	S-VLDL-PL_percent	33
Lipoprotein subclasses	Total cholesterol to total lipids ratio in small VLDL	S-VLDL-C_percent	33
Lipoprotein subclasses	Cholesterol esters to total lipids ratio in small VLDL	S-VLDL-CE_percent	33
Lipoprotein subclasses	Free cholesterol to total lipids ratio in small VLDL	S-VLDL-FC_percent	33
Lipoprotein subclasses	Triglycerides to total lipids ratio in small VLDL	S-VLDL-TG_percent	33
Lipoprotein subclasses	Phospholipids to total lipds ratio in very small VLDL	XS-VLDL-PL_percent	33
Lipoprotein subclasses	Total cholesterol to total lipids ratio in very small VLDL	XS-VLDL-C_percent	33
Lipoprotein subclasses	Cholesterol esters to total lipids ratio in very small VLDL	XS-VLDL-CE_percent	33
Lipoprotein subclasses	Free cholesterol to total lipids ratio in very small VLDL	XS-VLDL-FC_percent	33
Lipoprotein subclasses	Triglycerides to total lipids ratio in very small VLDL	XS-VLDL-TG_percent	33
Lipoprotein subclasses	Phospholipids to total lipds ratio in IDL	IDL-PL_percent	33
Lipoprotein subclasses	Total cholesterol to total lipids ratio in IDL	IDL-C_percent	33
Lipoprotein subclasses	Cholesterol esters to total lipids ratio in IDL	IDL-CE_percent	33
Lipoprotein subclasses	Free cholesterol to total lipids ratio in IDL	IDL-FC_percent	33
Lipoprotein subclasses	Triglycerides to total lipids ratio in IDL	IDL-TG_percent	33
Lipoprotein subclasses	Phospholipids to total lipds ratio in large LDL	L-LDL-PL_percent	33
Lipoprotein subclasses	Total cholesterol to total lipids ratio in large LDL	L-LDL-C_percent	33
Lipoprotein subclasses	Cholesterol esters to total lipids ratio in large LDL	L-LDL-CE_percent	33
Lipoprotein subclasses	Free cholesterol to total lipids ratio in large LDL	L-LDL-FC_percent	33
Lipoprotein subclasses	Triglycerides to total lipids ratio in large LDL	L-LDL-TG_percent	33
Lipoprotein subclasses	Phospholipids to total lipds ratio in medium LDL	M-LDL-PL_percent	33
Lipoprotein subclasses	Total cholesterol to total lipids ratio in medium LDL	M-LDL-C_percent	33
Lipoprotein subclasses	Cholesterol esters to total lipids ratio in medium LDL	M-LDL-CE_percent	33
Lipoprotein subclasses	Free cholesterol to total lipids ratio in medium LDL	M-LDL-FC_percent	33
Lipoprotein subclasses	Triglycerides to total lipids ratio in medium LDL	M-LDL-TG_percent	33
Lipoprotein subclasses	Phospholipids to total lipds ratio in small LDL	S-LDL-PL_percent	33
Lipoprotein subclasses	Total cholesterol to total lipids ratio in small LDL	S-LDL-C_percent	33
Lipoprotein subclasses	Cholesterol esters to total lipids ratio in small LDL	S-LDL-CE_percent	33
Lipoprotein subclasses	Free cholesterol to total lipids ratio in small LDL	S-LDL-FC_percent	33
Lipoprotein subclasses	Triglycerides to total lipids ratio in small LDL	S-LDL-TG_percent	33
Lipoprotein subclasses	Phospholipids to total lipds ratio in very large HDL	XL-HDL-PL_percent	33
Lipoprotein subclasses	Total cholesterol to total lipids ratio in very large HDL	XL-HDL-C_percent	33
Lipoprotein subclasses	Cholesterol esters to total lipids ratio in very large HDL	XL-HDL-CE_percent	33
Lipoprotein subclasses	Free cholesterol to total lipids ratio in very large HDL	XL-HDL-FC_percent	33
Lipoprotein subclasses	Triglycerides to total lipids ratio in very large HDL	XL-HDL-TG_percent	33
Lipoprotein subclasses	Phospholipids to total lipds ratio in large HDL	L-HDL-PL_percent	33
Lipoprotein subclasses	Total cholesterol to total lipids ratio in large HDL	L-HDL-C_percent	33
Lipoprotein subclasses	Cholesterol esters to total lipids ratio in large HDL	L-HDL-CE_percent	33
Lipoprotein subclasses	Free cholesterol to total lipids ratio in large HDL	L-HDL-FC_percent	33
Lipoprotein subclasses	Triglycerides to total lipids ratio in large HDL	L-HDL-TG_percent	33
Lipoprotein subclasses	Phospholipids to total lipds ratio in medium HDL	M-HDL-PL_percent	33
Lipoprotein subclasses	Total cholesterol to total lipids ratio in medium HDL	M-HDL-C_percent	33
Lipoprotein subclasses	Cholesterol esters to total lipids ratio in medium HDL	M-HDL-CE_percent	33
Lipoprotein subclasses	Free cholesterol to total lipids ratio in medium HDL	M-HDL-FC_percent	33
Lipoprotein subclasses	Triglycerides to total lipids ratio in medium HDL	M-HDL-TG_percent	33
Lipoprotein subclasses	Phospholipids to total lipds ratio in small HDL	S-HDL-PL_percent	33
Lipoprotein subclasses	Total cholesterol to total lipids ratio in small HDL	S-HDL-C_percent	33
Lipoprotein subclasses	Cholesterol esters to total lipids ratio in small HDL	S-HDL-CE_percent	33
Lipoprotein subclasses	Free cholesterol to total lipids ratio in small HDL	S-HDL-FC_percent	33
Lipoprotein subclasses	Triglycerides to total lipids ratio in small HDL	S-HDL-TG_percent	33
Lipoprotein particle size	Mean diameter for VLDL particles	VLDL-D	33
Lipoprotein particle size	Mean diameter for HDL particles	HDL-D	33
Lipoprotein particle size	Mean diameter for LDL particles	LDL-D	33
Lipids	Serum total cholesterol	Serum-C	33
Lipids	Total cholesterol in VLDL	VLDL-C	33
Lipids	Remnant cholesterol (non-HDL non-LDL -cholesterol)	Remnant-C	33
Lipids	Total cholesterol in LDL	LDL-C	33
Lipids	Total cholesterol in HDL	HDL-C	33
Lipids	Total cholesterol in HDL2	HDL2-C	33
Lipids	Total cholesterol in HDL3	HDL3-C	33
Lipids	Esterified cholesterol	EstC	33
Lipids	Free cholesterol	FreeC	33
Glycerides and phospholipids	Serum total triglycerides	Serum-TG	33
Glycerides and phospholipids	Triglycerides in VLDL	VLDL-TG	33
Glycerides and phospholipids	Triglycerides in LDL	LDL-TG	33
Glycerides and phospholipids	Triglycerides in HDL	HDL-TG	33
Glycerides and phospholipids	Diacylglycerol	DAG	11
Glycerides and phospholipids	Ratio of diacylglycerol to triglycerides	DAGbyTG	11
Glycerides and phospholipids	Total phosphoglycerides	TotPG	33
Glycerides and phospholipids	Ratio of triglycerides to phosphoglycerides	TGbyPG	33
Glycerides and phospholipids	Phosphatidylcholine and other cholines	PC	33
Glycerides and phospholipids	Sphingomyelins	SM	32
Glycerides and phospholipids	Total cholines	TotCho	33
Apolipoproteins	Apolipoprotein A-I	ApoA1	33
Apolipoproteins	Apolipoprotein B	ApoB	33
Apolipoproteins	Ratio of apolipoprotein B to apolipoprotein A-I	ApoBbyApoA1	33
Fatty acids	Total fatty acids	TotFA	33
Fatty acids	Estimated description of fatty acid chain length not actual carbon number	FALen	11
Fatty acids	Estimated degree of unsaturation	UnsatDeg	33
Fatty acids	22:6 docosahexaenoic acid	DHA	33
Fatty acids	Ratio of 22:6 docosahexaenoic acid to total fatty acids	DHAbyFA	33
Fatty acids	18:2 linoleic acid	LA	33
Fatty acids	Ratio of 18:2 linoleic acid to total fatty acids	LAbyFA	33
Fatty acids	Conjugated linoleic acid	CLA	10
Fatty acids	Ratio of conjugated linoleic acid to total fatty acids	CLAbyFA	10
Fatty acids	Omega-3 fatty acids	FAw3	33
Fatty acids	Ratio of omega-3 fatty acids to total fatty acids	FAw3byFA	33
Fatty acids	Omega-6 fatty acids	FAw6	33
Fatty acids	Ratio of omega-6 fatty acids to total fatty acids	FAw6byFA	32
Fatty acids	Polyunsaturated fatty acids	PUFA	33
Fatty acids	Ratio of polyunsaturated fatty acids to total fatty acids	PUFAbyFA	33
Fatty acids	Monounsaturated fatty acids; 16:1 18:1	MUFA	33
Fatty acids	Ratio of monounsaturated fatty acids to total fatty acids	MUFAbyFA	33
Fatty acids	Saturated fatty acids	SFA	33
Fatty acids	Ratio of saturated fatty acids to total fatty acids	SFAbyFA	33
Glycolysis-related metabolites	Citrate	Cit	30
Glycolysis-related metabolites	Glucose	Glc	33
Glycolysis-related metabolites	Glycerol	Glol	15
Glycolysis-related metabolites	Lactate	Lac	33
Glycolysis-related metabolites	Pyruvate	Pyr	26
Amino acids	Alanine	Ala	33
Amino acids	Glutamine	Gln	32
Amino acids	Glycine	Gly	17
Amino acids	Histidine	His	33
Amino acids	Isoleucine	Ile	33
Amino acids	Leucine	Leu	33
Amino acids	Phenylalanine	Phe	33
Amino acids	Tyrosine	Tyr	33
Amino acids	Valine	Val	33
Ketone bodies	Acetoacetate	AcAce	32
Ketone bodies	Acetate	Ace	33
Ketone bodies	3-hydroxybutyrate	bOHBut	30
Fluid balance	Albumin	Alb	33
Fluid balance	Creatinine	Crea	33
Inflammation	Glycoprotein acetylation	GlycA	32

### Sheet: TableS3_GWAS_details
Table S3. Details of genotyping and GWAS analyses.
Study	Genotyping center	Genotyped in one continuous batch?	Array (Platform and Version)	Calling Algorithm	Pre-imputation genotyped variant QC	Imputation reference panel	Imputation method	Post-impution variant QC	Analysis software used and version	Additional study-specific covariates included
ALSPAC	Wellcome Trust Sanger Institute (children); Centre National de Genotypage (mothers)	No	Illumina HumanHap550-quad (children); Illumina human 660W-quad (mothers)	GenomeStudio	Children: INDCallRate > 3%, SNPCallRate >5%, HWE p < 5e-7, het<+/-3sd, MAF 0.01; Mothers: INDCallRate > 5%, SNPCallRate >5%, HWE p < 1e-6, het<+/-3sd, MAF 0.01; Pooled: SNPCallRate 1%, INDCallRate 1%, retainedonly shared markers	HRC r1.1	ShapeIt v2; Michigan Imputation Server	Excluded monomorphic variants, variants with info<0.3	BOLT-LMM	Clinic sampled, mother|child identifier
CKB	BGI-Tech, Shenzhen, China	No	Affymetrix Axiom_CKB_1 Genotyping Array	Axiom GT1	Call Rate>0.98, plate effect p>10‑6, batch effect p>10-6, HWE p>10-6 (combined 10df Chi-Sq test from 10 regions), Het<mean+3SD, biallelic, MAF difference from 1KGP EAS < 0.2	1KGP (EAS MAF>0)	SHAPEIT3/IMPUTE4	None	BOLT-LMM v2.3.2	Age, age2, sex, time between venipuncture and sample processing, case-control ascertainment at time of sample selection, recruitment region, 8 PCs
EGCUT	Institute of Genomics, University of Tartu, Estonia	NA	Illumina Human OmniExpress	Genome Studio	MAF>1%, ind: CR>95%, sex mismatch, marker: CR>95%, HWE>1e-6	HRC r1.1	Wellcome Trust Sanger Imputation Server	NA	RegScan 0.5	None
ERF	Erasmus MC laboratory (the Human Genotyping Facility, HuGE-F, at the department of Internal Medicine)	Yes	Illumina 318K, Illumina 370K and Affymetrix 250K	Illumina Bead Studio, BRLMM	Callrate > 0.98, per individual callrate > 0.96, HWE p-value > 5 x 10-8 and MAF > 0.005. IBS, sex chromosome and ethnicity checks were also performed.	HRC r1.1	Michigan Imputation server	Excluded monomorphic variants, poorly imputed variants (info score<0.3 or Rsq<0.3), variants with unrealistic results (eg, standard error<0, standard error>10, beta=infinity etc), variants with minor allele count (MAC) less than 5.	Rvtest-2.0.6	Family-association was adjusted by polygenic function in GenABEL (R package) when calculating the residuals
EUGENDA	Center for Inherited Diseases Research (CIDR) at Johns Hopkins University School of Medicine	Yes	Custom-modified HumanCoreExome array by Illumina	GenTrain 1.0	Call Rate>0.98, HWE p>10-6	HRC r1.1	Wellcome Trust Sanger Imputation Server	Excluded monomorphic variants, variants with info<0.3, variants with MAC<5	SNPTEST 2.5.2	Site of sample, case-control status
FR07	Several	No	HumanCoreExome-12-v1-1-C, HumanCoreExome-12-v1-1-C, Human610-Quadv1_H, Affymetrix 6.0, HumanCoreExome-24v1-0_A, HumanOmniExpress-12v1_H, PsychArray_B, HumanCoreExome-12-v1-0-D, HumanOmniExpress-12v1_H, HumanCoreExome-24v1-0_A	Illuminus	Call rate ≥ 95%, MAF ≥ 1%, HWE p> 10-6	1000 Genomes Phase 3 release 20130502	IMPUTE2	Excluded monomorphic variants, variants with info<0.3, variants with MAC<5	SNPTEST 2.5.1	Age, sex, genotype batches, 10 PCs
FR97	Several	No	HumanCoreExome-12-v1-1-C, HumanCoreExome-12-v1-1-C, Human610-Quadv1_H, Affymetrix 6.0, HumanCoreExome-24v1-0_A, HumanOmniExpress-12v1_H, PsychArray_B, HumanCoreExome-12-v1-0-D, HumanOmniExpress-12v1_H, HumanCoreExome-24v1-0_A	Illuminus	Call rate ≥ 95%, MAF ≥ 1%, HWE p> 10-6	1000 Genomes Phase 3 release 20130502	IMPUTE2	Excluded monomorphic variants, variants with info<0.3, variants with MAC<5	SNPTEST 2.5.1	Age, sex, genotype batches, 10 PCs
INT	Affymetrix, Boulder, Colorado	Yes	Affymetrix Axiom UK Biobank Genotyping Array	Axiom GT1	Call Rate>0.99, HWE p>10-6, MAF>0.01%	Joint 1000 Genomes Phase 3 (May 2013)-UK10K	Wellcome Trust Sanger Imputation Server	Excluded monomorphic variants, variants with info<0.3, variants with MAC<5	SNPTEST 2.5.2	Age, gender, centre, 1st 10 PCs, processing duration, month of donation, appointment time, missing appointment time (Y/N)
KORCULA	Helmholtz Zentrum München, GmbH, Neuherberg, Germany	Yes	Illumina CNV370	Genome Studio	Call Rate>0.98, HWE p>10-6, MAF>1%,Het<mean±3×s.d.	HRC r1.1	shapeit2r837 + duohmm; PBWT Sanger	Excluded monomorphic variants, variants with info<0.3, variants with MAC<5	REGSCAN	None
LLD	UMCG, Groningen, the Netherlands	Yes	Illumina HumanCytoSNP-12; Illumina Immunochip	Illumina GenomeStudio	MAF>5%, CallRate>0.98, HWE p>1e-4	HRC r1.1	Michigan Imputation Server	Excluded monomorphic variants, variants with info<0.3, variants with MAC<5	SNPTEST 2.5.2	Only basic covariates (age+gender+10 PCs)
LLS	1) Rotterdam, The Netherlands 2) Estonian Biocentre, Genotyping Core Facility, Estonia	No	Illumina 660W-Quad, Illumina OmniExpress	GenomeStudio	Call Rate>0.96, HWE p>10-6, MAF>1%	HRC 1.1	Michigan Imputation Server	None	SNPTEST 2.5.2	None
LOLIPOP-EW610	deCODE genetics (Reykjavik, Iceland)	Yes	Illumina Human610	BeadStudio	Call Rate>0.95, HWE p>10-6, MAF>1%	HRC r1.1	Michigan Imputation Server	Excluded monomorphic variants, variants with info<0.3, variants with MAC<5, unrealistic P values (no results) and SE (>10 or <=0)	SNPTEST 2.5.2	None
LOLIPOP-EWA	GSK	Yes	Affymetrix 500K	BRLMN	Call Rate>0.95, HWE p>10-6, MAF>1%	HRC r1.1	Michigan Imputation Server	Excluded monomorphic variants, variants with info<0.3, variants with MAC<5, unrealistic P values (no results) and SE (>10 or <=0)	SNPTEST 2.5.2	None
LOLIPOP-EWP	Perlegen	Yes	Perlegen custom	Perlegen custom	Call Rate>0.95, HWE p>10-6, MAF>1%	HRC r1.1	Michigan Imputation Server	Excluded monomorphic variants, variants with info<0.3, variants with MAC<5, unrealistic P values (no results) and SE (>10 or <=0)	SNPTEST 2.5.2	None
LOLIPOP-IA610	deCODE genetics (Reykjavik, Iceland)	Yes	Illumina Human610	BeadStudio	Call Rate>0.98, HWE p>10-6, MAF>1%, removed samples with extreme heterozygosity, ethnic outliers, and relatedness	HRC r1.1	Michigan Imputation Server	Excluded monomorphic variants, variants with info<0.3, variants with MAC<5, unrealistic P values (no results) and SE (>10 or <=0)	SNPTEST 2.5.2	CHD case-control status, cohort
LOLIPOP-OmniE_IA	Wellcome Trust Centre For Human Genetics	No	Illumina HumanOmniExpress-24v1-0_a	Genome Studio	Call Rate>0.95, HWE p>10-6, MAF>1%, removed samples with extreme heterozygosity, ethnic outliers, and relatedness	HRC r1.1	Michigan Imputation Server	Excluded monomorphic variants, variants with info<0.3, variants with MAC<5, unrealistic P values (no results) and SE (>10 or <=0)	SNPTEST 2.5.2	Batch
LOLIPOP-IA317	deCODE genetics (Reykjavik, Iceland)	Yes	Illumina HumanHap300K	BeadStudio	Call Rate>0.95, HWE p>10-6, MAF>1%, removed samples with extreme heterozygosity, ethnic outliers, and relatedness	HRC r1.1	Michigan Imputation Server	Excluded monomorphic variants, variants with info<0.3, variants with MAC<5, unrealistic P values (no results) and SE (>10 or <=0)	SNPTEST 2.5.2	None
LOLIPOP-OmniEE	Wellcome Trust Centre For Human Genetics	No	OmniExpressExome BeadChip	zCall	Call Rate>0.95, HWE p>10-6, MAF>1%, removed samples with extreme heterozygosity, ethnic outliers, and relatedness	HRC r1.1	Michigan Imputation Server	Excluded monomorphic variants, variants with info<0.3, variants with MAC<5, unrealistic P values (no results) and SE (>10 or <=0)	SNPTEST 2.5.2	Batch
LOLIPOP-IAP	Perlegen	Yes	Perlegen custom	Perlegen custom	Call Rate>0.95, HWE p>10-6, MAF>1%	HRC r1.1	Michigan Imputation Server	Excluded monomorphic variants, variants with info<0.3, variants with MAC<5, unrealistic P values (no results) and SE (>10 or <=0)	SNPTEST 2.5.2	None
METSIM	Center for Inherited Disease Research, Johns Hopkins, Baltimore, MD	Yes	Illumina Human OmniExpress-12v1_C	Illumina GenomeStudio GenCall	Call Rate>95%, HWE p>10-6, MAF > !%	HRC r1.1	Michigan Imputation Server	Excluded monomorphic variants, variants with info<0.3, variants with MAC<5	BOLT-LMM linear regression	Age, smoking status, BMI, diabetics status, and top ten PCs
NEO	Centre National de Génotypage (Paris, France)	Yes	Illumina HumanCoreExome-24v1-0	GeneCall (SOP v5)	Call rate ≥ 98%, HWE > 10-6, MAF > 0	HRC r1.1	Wellcome Trust Sanger Imputation Server	Excluding monomorphic variants, variants with info<0.3, and variants with MAC<5	SNPTEST 2.5.4	Blood sample date (month-year) to correct for potential batch effect
NESDA	Rutgers university and Perlegen genotyping center	No	Affymetrix 6.0 and Perlegen-Affymetrix 5.0	Birdseed 2.0 algorithm	MAF > 0.005, HWE > 10-12, Call rate > 0.95, SNP removed if the allele frequency differed >0.10 with GONL	HRC r1.1	SHAPEIT phasing, Minimac 3 impute, Michigan Imputation Server	Exclusion of monomorphic variants (defined as MAF<1 * 10-6), INFO<0.3, MAC<5 (MAF<0.00113)	SNPTEST 2.5, R version 3.4.3	Shipment, case-control status, genotype batch
NFBC66	Broad Institute	Yes	Illumina 370k	Illuminus	Call rate ≥ 95%, MAF ≥ 1%, HWE p> 10-6	HRC r1.1	IMPUTE2	Excluded monomorphic variants, variants with info<0.3, variants with MAC<5	SNPTEST 2.5.1	Gender, 10 PCs
NFBC86	University of Oxford and Imperial College London	No	Illumina HumanOmniExpressExome-8v1.2	GenomeStudio	Exclude if: Call Rate <99%, Heterozygosity <0.305, MAF p<0.0001	1000G / Phase 3 release August 2015	IMPUTE2	Excluded monomorphic variants, variants with info<0.3, variants with MAC<5	SNPTEST 2.5.1	Age, gender, genotype batches, 4 PCs
NTR	Perlegen Sciences Mountain View CF USA, SNP technology Platform Uppsala Sweden, Molecular Epidemiology Leiden The Netherlands, Translational Genomics Research Institute Phoenix AZ USA, Institute of Human Genetics LIFE & BRAIN Center Bonn Germany, Avera Institute for Human Genetics Sioux Falls SD USA, RUCDR BRTC Genetics Rutgers University NJ USA, EBI sequencing center Bejing China.	No	Multiple platforms: Perlegen Affymetrix; Affymetrix 6.0; Affymetrix Axiom; Illumina Human Beadchip 660; Illumina Omni 1M; Illumina GSA; GONL sequence	Birdseed, APT & Genome studio following manufacturers protocols for the specific platform at that time	Call Rate>=0.95, HWE p<0.00001, MAF>=0.01,Heterozygosity Plink -0.10<=F<= 0.10,N Mendel error <= 20, Palindromic SNPs with MAF 0.40-0.50 removed	GoNL / HRC r1.1	Data of SNPs present on all platforms are first imputed cross platform with respect to the GoNL reference panel, the result is then used for imputation on the Michigan imputation server to HRC panel	Excluded monomorphic variants, variants with info<0.6, variants with HWE p<1e-5, variants not in 1kGP3 reference	gcta_1.91.1	First 10 PCs, Genotype platform indicator, Metabolomics shipment indicator, Genetic Relatedness Matrix, sample shipment indicator
OBB	LGC Genomics	Yes	Affymetrix Axiom UK Biobank Genotyping Array	Axiom GT1	Call Rate>0.97, HWE p>10-6, MAF>1%,Het<mean±3×s.d.	HRC r1.1	Minimac 3	Excluded monomorphic variants, variants with info<0.3, variants with MAC<5	BOLT-LMM	Kinship matrix
ORCADES	Helmholz, Integragen, CRF-Edinburgh	No	Illumina Hap300, OmniExpress	Beadstudio, GenomeStudio	Call Rate>0.98, HWE p>10-6, MAF>1%,Het<mean±3×s.d.	HRC r1.1	shapeit2r837 + duohmm; PBWT Sanger	Excluded monomorphic variants, variants with info<0.3, variants with MAC<5	REGSCAN	Genotyping array, kinship matrix
PROSPER	ErasmusMC, Rotterdam, the Netherlands	Yes	Illumina 660k Quad	Beadstudio	Call rate >0.98, MAF<1%, Het<mean±3×s.d.	HRC r1.1	Wellcome Trust Sanger Imputation Server	None	SNPTEST 2.5.2	None
RS1	Erasmus MC laboratory (the Human Genotyping Facility, HuGE-F, at the department of Internal Medicine)	Yes	Illumina / HumanHap 550K V.3 ADHumanHap 550 V.3	Genomestudio Genecall	MAF < 0.05, SNP callrate < 0.95 and/or HWE p-value < 1 x 10-7	HRC r1.1	Michigan Imputation server	Excluded monomorphic variants, poorly imputed variants (info score<0.3 or Rsq<0.3), variants with unrealistic results (eg, standard error<0, standard error>10, beta=infinity etc), variants with minor allele count (MAC) less than 5.	Rvtest-2.0.6	Dataset of the metabolite measure, P1-P10
RS2	Erasmus MC laboratory (the Human Genotyping Facility, HuGE-F, at the department of Internal Medicine)	Yes	Illumina / HumanHap 550K V.3 ADHumanHap 550 V.3	Genomestudio Genecall	MAF < 0.05, SNP callrate < 0.95 and/or HWE p-value < 1 x 10-7	HRC r1.1	Michigan Imputation server	Excluded monomorphic variants, poorly imputed variants (info score<0.3 or Rsq<0.3), variants with unrealistic results (eg, standard error<0, standard error>10, beta=infinity etc), variants with minor allele count (MAC) less than 5.	Rvtest-2.0.6	Dataset of the metabolite measure, P1-P10
RS3	Erasmus MC laboratory (the Human Genotyping Facility, HuGE-F, at the department of Internal Medicine)	Yes	Illumina / HumanHap610	Genomestudio Genecall	MAF < 0.05, SNP callrate < 0.95 and/or HWE p-value < 1 x 10-7	HRC r1.1	Michigan Imputation server	Studies excluded monomorphic variants, poorly imputed variants (info score<0.3 or Rsq<0.3), variants with unrealistic results (eg, standard error<0, standard error>10, beta=infinity etc), variants with minor allele count (MAC) less than 5.	Rvtest-2.0.6	Dataset of the metabolite measure, P1-P10
TUK	HLI, Inc.	Yes	﻿Illumina HiSeqX	﻿ISIS Analysis Software (v. 2.5.26.13)	het/hom mutations < 2.5, MAF>1%, high-confidence regions only, HWE>1e-10	NA			GEMMA 0.97 (2017/12/20)	batch (NMR measurements), Family relatedness (kinship matrix in gemma)
YFS	Wellcome Trust Sanger Institute	Yes	llumina 670k	Illuminus	Call rate ≥ 95%, MAF ≥ 1%, HWE p> 10-6	HRC r1.1	IMPUTE2	Excluded monomorphic variants, variants with info<0.3, variants with MAC<5	SNPTEST 2.5.1	Age, gender, 10 PCs

### Sheet: TableS4_276_associated_regions
Table S4. Genomic regions associated with metabolic traits.
Region_ID	Chromosome	Region start (bp)	Region end (bp)	Lead metabolite	Lead variant (chr:pos:alleles)	Rsid	Consequence	Allele1	Allele2	Freq1	Effect	StdErr	P-value	-log(P-value)	Number of cohorts	Nearest gene	Candidate gene	Assigned to candidate gene based on	Number of metabolic traits with genome-wide significant associations (P < 1.8E-9) in the region	Number of significantly associated metabolic traits at lead variant	Significantly associated metabolic traits at lead variant	Does locus overlap with the loci identified in studies by Kettunen et al. (Nat Commun 7, 2016) and Gallois et al. (Nat Commun 10, 2019)?
1_1	1	411595	1437250	Ala	1:936210:A:C	rs3121569	upstream	a	c	0.8041	0.0412	0.0057	5.334e-13	12.27	25	HES4	HES4	Nearest gene	1	1	Ala;	No
1_2	1	1826009	2839427	LAbyFA	1:2332391:C:T	rs12037485	intron	t	c	0.464	-0.0324	0.004	1.185e-15	14.93	30	PEX10	PLCH2	Biology	1	1	LAbyFA;	No
1_3	1	15565188	16565188	Ala	1:16065188:C:T	rs150136696	missense	t	c	0.0329	0.1263	0.0204	5.762e-10	9.24	18	SLC25A34-AS1	SLC25A34	SNP function (missense variant)	1	1	Ala;	No
1_4	1	20416444	21417206	S-HDL-FC	1:20916444:A:G	rs588485	intron	a	g	0.2972	-0.028	0.0045	3.58e-10	9.45	31	CDA	CDA	LD with missense variant	1	1	S-HDL-FC;	No
1_5	1	23089214	24203118	Crea	1:23703118:C:G	rs10753555	downstream	c	g	0.7324	0.0278	0.0045	5.321e-10	9.27	33	TCEA3	TCEA3	Nearest gene	1	1	Crea;	No
1_6	1	24791697	26363694	M-LDL-P	1:25777743:C:T	rs6699113	intron	t	c	0.5306	0.0333	0.0041	2.291e-16	15.64	32	MACO1	LDLRAP1	Biology	57	55	ApoB;EstC;FAw6;FreeC;IDL-C;IDL-CE;IDL-FC;IDL-L;IDL-P;IDL-PL;IDL-TG;LA;LDL-C;LDL-TG;L-LDL-C;L-LDL-CE;L-LDL-CE_percent;L-LDL-FC;L-LDL-L;L-LDL-P;L-LDL-PL;L-LDL-PL_percent;L-LDL-TG;M-LDL-C;M-LDL-CE;M-LDL-CE_percent;M-LDL-FC;M-LDL-FC_percent;M-LDL-L;M-LDL-P;M-LDL-PL;M-LDL-PL_percent;M-LDL-TG;PUFA;Remnant-C;Serum-C;S-HDL-PL_percent;S-LDL-C;S-LDL-CE;S-LDL-CE_percent;S-LDL-FC;S-LDL-FC_percent;S-LDL-L;S-LDL-P;S-LDL-PL;S-LDL-PL_percent;S-LDL-TG;S-VLDL-C;S-VLDL-CE;TotFA;XL-HDL-TG;XS-VLDL-FC;XS-VLDL-L;XS-VLDL-P;XS-VLDL-PL;	No
1_7	1	26487646	27897604	ApoBbyApoA1	1:27284913:C:T	rs79598313	intron	t	c	0.03	0.1301	0.0128	2.904e-24	23.54	30	KDF1	NR0B2	Biology	103	98	ApoB;ApoBbyApoA1;EstC;FAw6;FreeC;HDL2-C;IDL-C;IDL-CE;IDL-FC;IDL-L;IDL-P;IDL-PL;IDL-TG;LA;LDL-C;LDL-TG;L-HDL-C;L-HDL-CE;L-HDL-FC;L-HDL-L;L-HDL-P;L-HDL-PL;L-HDL-TG_percent;L-LDL-C;L-LDL-CE;L-LDL-CE_percent;L-LDL-FC;L-LDL-FC_percent;L-LDL-L;L-LDL-P;L-LDL-PL;L-LDL-PL_percent;L-LDL-TG;M-HDL-C;M-HDL-CE;M-HDL-CE_percent;M-HDL-C_percent;M-HDL-FC;M-HDL-L;M-HDL-P;M-HDL-PL;M-HDL-TG_percent;M-LDL-C;M-LDL-CE;M-LDL-CE_percent;M-LDL-C_percent;M-LDL-FC;M-LDL-FC_percent;M-LDL-L;M-LDL-P;M-LDL-PL;M-LDL-PL_percent;M-LDL-TG;M-VLDL-C;M-VLDL-CE;M-VLDL-FC;M-VLDL-L;M-VLDL-P;M-VLDL-PL;M-VLDL-TG;PUFA;Remnant-C;Serum-C;Serum-TG;SFA;S-HDL-PL_percent;S-HDL-TG;S-HDL-TG_percent;S-LDL-C;S-LDL-CE;S-LDL-CE_percent;S-LDL-C_percent;S-LDL-FC;S-LDL-FC_percent;S-LDL-L;S-LDL-P;S-LDL-PL;S-LDL-PL_percent;S-LDL-TG;S-VLDL-C;S-VLDL-CE;S-VLDL-FC;S-VLDL-L;S-VLDL-P;S-VLDL-PL;S-VLDL-PL_percent;S-VLDL-TG;TotFA;VLDL-C;VLDL-TG;XL-HDL-PL_percent;XL-HDL-TG_percent;XS-VLDL-C;XS-VLDL-FC;XS-VLDL-L;XS-VLDL-P;XS-VLDL-PL;XS-VLDL-TG;	No
1_8	1	39051488	40927975	HDL2-C	1:39623307:A:T	rs10888682	intron	a	t	0.2978	-0.039	0.0044	6.175e-19	18.21	32	MACF1	MACF1	LD with missense variant	33	24	ApoA1;ApoBbyApoA1;HDL2-C;HDL-C;HDL-D;L-HDL-C;L-HDL-CE;L-HDL-FC;L-HDL-L;L-HDL-P;L-HDL-PL;M-HDL-C;M-HDL-CE;M-HDL-CE_percent;M-HDL-C_percent;M-HDL-FC;M-HDL-FC_percent;M-HDL-L;M-HDL-P;M-HDL-PL;XL-HDL-L;XL-HDL-P;XL-HDL-PL;XL-HDL-PL_percent;	No
1_9	1	48704135	58218293	IDL-FC	1:55505647:G:T	rs11591147	missense	t	g	0.0292	-0.4631	0.0146	4.96e-222	221.3	27	PCSK9	PCSK9	Biology	146	146	ApoA1;ApoB;ApoBbyApoA1;DHA;EstC;FALen;FAw3;FAw6;FAw6byFA;FreeC;HDL3-C;IDL-C;IDL-CE;IDL-CE_percent;IDL-C_percent;IDL-FC;IDL-FC_percent;IDL-L;IDL-P;IDL-PL;IDL-PL_percent;IDL-TG;IDL-TG_percent;LA;LAbyFA;LDL-C;LDL-TG;L-HDL-CE_percent;L-HDL-C_percent;L-HDL-TG_percent;L-LDL-C;L-LDL-CE;L-LDL-CE_percent;L-LDL-C_percent;L-LDL-FC;L-LDL-FC_percent;L-LDL-L;L-LDL-P;L-LDL-PL;L-LDL-PL_percent;L-LDL-TG;L-LDL-TG_percent;L-VLDL-CE_percent;L-VLDL-C_percent;L-VLDL-FC_percent;L-VLDL-PL_percent;L-VLDL-TG_percent;M-HDL-CE;M-HDL-CE_percent;M-HDL-C_percent;M-HDL-PL_percent;M-LDL-C;M-LDL-CE;M-LDL-CE_percent;M-LDL-C_percent;M-LDL-FC;M-LDL-FC_percent;M-LDL-L;M-LDL-P;M-LDL-PL;M-LDL-PL_percent;M-LDL-TG;M-LDL-TG_percent;MUFA;M-VLDL-C;M-VLDL-CE;M-VLDL-CE_percent;M-VLDL-C_percent;M-VLDL-PL_percent;M-VLDL-TG_percent;PC;PUFA;PUFAbyFA;Remnant-C;Serum-C;SFA;S-HDL-C;S-HDL-CE;S-HDL-CE_percent;S-HDL-C_percent;S-HDL-FC;S-HDL-FC_percent;S-HDL-PL;S-HDL-PL_percent;S-LDL-C;S-LDL-CE;S-LDL-CE_percent;S-LDL-C_percent;S-LDL-FC;S-LDL-FC_percent;S-LDL-L;S-LDL-P;S-LDL-PL;S-LDL-PL_percent;S-LDL-TG;S-LDL-TG_percent;SM;S-VLDL-C;S-VLDL-CE;S-VLDL-CE_percent;S-VLDL-C_percent;S-VLDL-FC;S-VLDL-FC_percent;S-VLDL-L;S-VLDL-P;S-VLDL-PL;S-VLDL-PL_percent;S-VLDL-TG_percent;TotCho;TotFA;TotPG;VLDL-C;VLDL-D;XL-HDL-C;XL-HDL-CE;XL-HDL-FC;XL-HDL-FC_percent;XL-HDL-L;XL-HDL-P;XL-HDL-TG;XL-VLDL-CE_percent;XL-VLDL-C_percent;XL-VLDL-FC;XL-VLDL-FC_percent;XL-VLDL-PL_percent;XL-VLDL-TG_percent;XS-VLDL-C;XS-VLDL-CE;XS-VLDL-FC;XS-VLDL-FC_percent;XS-VLDL-L;XS-VLDL-P;XS-VLDL-PL;XS-VLDL-PL_percent;XS-VLDL-TG;XS-VLDL-TG_percent;XXL-VLDL-C;XXL-VLDL-CE;XXL-VLDL-CE_percent;XXL-VLDL-C_percent;XXL-VLDL-FC_percent;XXL-VLDL-L;XXL-VLDL-P;XXL-VLDL-PL;XXL-VLDL-TG;XXL-VLDL-TG_percent;	Yes
1_10	1	62333402	63875116	M-HDL-TG	1:62936912:C:T	rs1007205	intron	t	c	0.3405	-0.1058	0.0042	9.94e-141	140	33	DOCK7	ANGPTL3	Biology	154	149	ApoA1;ApoB;ApoBbyApoA1;CLA;DAG;DHA;EstC;FAw3;FAw6;FreeC;GlycA;HDL-TG;IDL-C;IDL-CE;IDL-FC;IDL-FC_percent;IDL-L;IDL-P;IDL-PL;IDL-PL_percent;IDL-TG;Ile;LA;LDL-C;LDL-TG;L-HDL-CE_percent;L-HDL-C_percent;L-HDL-FC_percent;L-HDL-PL;L-HDL-TG;L-HDL-TG_percent;L-LDL-C;L-LDL-CE;L-LDL-CE_percent;L-LDL-FC;L-LDL-FC_percent;L-LDL-L;L-LDL-P;L-LDL-PL;L-LDL-TG;L-VLDL-C;L-VLDL-CE;L-VLDL-C_percent;L-VLDL-FC;L-VLDL-FC_percent;L-VLDL-L;L-VLDL-P;L-VLDL-PL;L-VLDL-PL_percent;L-VLDL-TG;L-VLDL-TG_percent;M-HDL-C;M-HDL-CE;M-HDL-CE_percent;M-HDL-C_percent;M-HDL-FC;M-HDL-L;M-HDL-P;M-HDL-PL;M-HDL-TG;M-HDL-TG_percent;M-LDL-C;M-LDL-CE;M-LDL-FC;M-LDL-FC_percent;M-LDL-L;M-LDL-P;M-LDL-PL;M-LDL-TG;MUFA;M-VLDL-C;M-VLDL-CE;M-VLDL-C_percent;M-VLDL-FC;M-VLDL-FC_percent;M-VLDL-L;M-VLDL-P;M-VLDL-PL;M-VLDL-PL_percent;M-VLDL-TG;PC;PUFA;Remnant-C;Serum-C;Serum-TG;SFA;S-HDL-CE_percent;S-HDL-C_percent;S-HDL-FC;S-HDL-L;S-HDL-P;S-HDL-PL;S-HDL-PL_percent;S-HDL-TG;S-HDL-TG_percent;S-LDL-C;S-LDL-CE;S-LDL-FC;S-LDL-FC_percent;S-LDL-L;S-LDL-P;S-LDL-PL;S-LDL-TG;S-LDL-TG_percent;SM;S-VLDL-C;S-VLDL-CE;S-VLDL-FC;S-VLDL-L;S-VLDL-P;S-VLDL-PL;S-VLDL-TG;TGbyPG;TotCho;TotFA;TotPG;VLDL-C;VLDL-D;VLDL-TG;XL-HDL-TG;XL-HDL-TG_percent;XL-VLDL-C;XL-VLDL-CE;XL-VLDL-FC;XL-VLDL-L;XL-VLDL-P;XL-VLDL-PL;XL-VLDL-PL_percent;XL-VLDL-TG;XS-VLDL-C;XS-VLDL-CE;XS-VLDL-FC;XS-VLDL-FC_percent;XS-VLDL-L;XS-VLDL-P;XS-VLDL-PL;XS-VLDL-TG;XS-VLDL-TG_percent;XXL-VLDL-C;XXL-VLDL-CE;XXL-VLDL-C_percent;XXL-VLDL-FC;XXL-VLDL-FC_percent;XXL-VLDL-L;XXL-VLDL-P;XXL-VLDL-PL;XXL-VLDL-PL_percent;XXL-VLDL-TG;XXL-VLDL-TG_percent;	Yes
1_11	1	75597044	76976360	Gly	1:76217169:A:G	rs4646961	intron	a	g	0.2818	0.054	0.0054	8.37e-24	23.08	17	DLSTP1	DLSTP1	Nearest gene	1	1	Gly;	No
1_12	1	93052187	94389568	XL-HDL-FC	1:93822349:C:G	rs771458	intron	c	g	0.2004	0.0344	0.005	4.503e-12	11.35	33	DR1	CCDC18	LD with missense variant	13	10	ApoA1;HDL2-C;HDL-C;HDL-D;XL-HDL-C;XL-HDL-CE;XL-HDL-FC;XL-HDL-L;XL-HDL-P;XL-HDL-PL;	No
1_13	1	100117887	101172060	Leu	1:100643910:A:G	rs2810418	upstream	a	g	0.9147	-0.0494	0.0073	1.853e-11	10.73	31	LRRC39	DBT	Biology	1	1	Leu;	No
1_14	1	109186529	110970764	S-LDL-CE	1:109818530:C:T	rs646776	downstream	t	c	0.7769	0.1495	0.0047	1.43e-219	218.84	33	CELSR2	SORT1	Biology	132	129	ApoB;ApoBbyApoA1;DHA;EstC;FALen;FAw3;FAw6;FreeC;HDL3-C;IDL-C;IDL-CE;IDL-C_percent;IDL-FC;IDL-FC_percent;IDL-L;IDL-P;IDL-PL;IDL-TG;IDL-TG_percent;LA;LDL-C;LDL-D;LDL-TG;L-HDL-CE_percent;L-HDL-PL_percent;L-LDL-C;L-LDL-CE;L-LDL-CE_percent;L-LDL-C_percent;L-LDL-FC;L-LDL-FC_percent;L-LDL-L;L-LDL-P;L-LDL-PL;L-LDL-PL_percent;L-LDL-TG;L-LDL-TG_percent;L-VLDL-CE_percent;L-VLDL-C_percent;L-VLDL-PL_percent;L-VLDL-TG_percent;M-HDL-C;M-HDL-CE;M-HDL-L;M-HDL-P;M-HDL-PL;M-LDL-C;M-LDL-CE;M-LDL-CE_percent;M-LDL-C_percent;M-LDL-FC;M-LDL-FC_percent;M-LDL-L;M-LDL-P;M-LDL-PL;M-LDL-PL_percent;M-LDL-TG;M-LDL-TG_percent;MUFA;M-VLDL-C;M-VLDL-CE;M-VLDL-CE_percent;M-VLDL-C_percent;M-VLDL-PL;M-VLDL-PL_percent;M-VLDL-TG_percent;PC;PUFA;Remnant-C;Serum-C;SFA;SFAbyFA;S-HDL-C;S-HDL-CE;S-HDL-CE_percent;S-HDL-C_percent;S-HDL-FC;S-HDL-FC_percent;S-HDL-PL;S-HDL-PL_percent;S-LDL-C;S-LDL-CE;S-LDL-CE_percent;S-LDL-C_percent;S-LDL-FC;S-LDL-FC_percent;S-LDL-L;S-LDL-P;S-LDL-PL;S-LDL-PL_percent;S-LDL-TG;S-LDL-TG_percent;SM;S-VLDL-C;S-VLDL-CE;S-VLDL-CE_percent;S-VLDL-C_percent;S-VLDL-FC;S-VLDL-L;S-VLDL-P;S-VLDL-PL;S-VLDL-PL_percent;S-VLDL-TG_percent;TotCho;TotFA;TotPG;VLDL-C;XL-HDL-C_percent;XL-HDL-FC;XL-HDL-FC_percent;XL-HDL-TG;XL-VLDL-C_percent;XL-VLDL-FC_percent;XL-VLDL-PL_percent;XL-VLDL-TG_percent;XS-VLDL-C;XS-VLDL-CE;XS-VLDL-FC;XS-VLDL-FC_percent;XS-VLDL-L;XS-VLDL-P;XS-VLDL-PL;XS-VLDL-PL_percent;XS-VLDL-TG;XS-VLDL-TG_percent;XXL-VLDL-CE;XXL-VLDL-CE_percent;XXL-VLDL-C_percent;XXL-VLDL-FC_percent;	Yes
1_15	1	119700606	120844936	Gly	1:120254506:A:G	rs561931	upstream	a	g	0.3902	-0.0425	0.0049	7.465e-18	17.13	17	PHGDH	PHGDH	Biology	2	1	Gly;	No
1_16	1	150026406	151458836	S-HDL-PL	1:150842696:C:T	rs72992015	intron	t	c	0.1973	0.0468	0.0051	3.016e-20	19.52	32	ARNT	CERS2	Biology	15	15	Crea;HDL2-C;HDL-C;M-HDL-C;M-HDL-CE;M-HDL-FC;M-HDL-FC_percent;M-HDL-L;M-HDL-P;M-HDL-PL;S-HDL-FC;S-HDL-L;S-HDL-P;S-HDL-PL;S-VLDL-PL_percent;	No
1_17	1	154533308	155533308	Alb	1:155033308:A:G	rs11589479	splice_region	a	g	0.1539	0.0351	0.0056	4.665e-10	9.33	32	ADAM15	ADAM15	SNP function (splie region variant)	1	1	Alb;	No
1_18	1	160444356	162346557	M-HDL-CE	1:161194641:A:G	rs4656292	upstream	a	g	0.3768	-0.0476	0.0041	3.673e-31	30.43	33	TOMM40L	APOA2	Biology	53	22	HDL-TG;L-HDL-PL_percent;L-HDL-TG;L-HDL-TG_percent;M-HDL-C;M-HDL-CE;M-HDL-CE_percent;M-HDL-C_percent;M-HDL-FC;M-HDL-L;M-HDL-P;M-HDL-PL;M-HDL-PL_percent;S-HDL-FC;S-HDL-L;S-HDL-P;S-HDL-PL;S-HDL-PL_percent;S-HDL-TG_percent;S-VLDL-PL_percent;XL-HDL-TG;XL-HDL-TG_percent;	Yes
1_19	1	167401238	168401238	XL-VLDL-C_percent	1:167901238:C:T	rs185759645	intron	t	c	0.9895	0.2691	0.0435	6.286e-10	9.2	10	DCAF6	DCAF6	Nearest gene	1	1	XL-VLDL-C_percent;	No
1_20	1	178013411	179131012	HDL-D	1:178604633:A:C	rs2093770	intergenic	a	c	0.4226	0.027	0.0039	7.117e-12	11.15	33	MIR4424	ANGPTL1	Biology	13	13	HDL2-C;HDL-C;HDL-D;L-HDL-C;L-HDL-CE;L-HDL-FC;L-HDL-L;L-HDL-P;L-HDL-PL;XL-HDL-FC;XL-HDL-L;XL-HDL-P;XL-HDL-PL;	No
1_21	1	181615787	182709086	HDL-D	1:182171957:G:T	rs1779823	intron	t	g	0.3129	-0.0352	0.0042	7.178e-17	16.14	33	LINC01344	LINC01344	Nearest gene	28	27	ApoBbyApoA1;HDL2-C;HDL-D;L-HDL-C;L-HDL-CE;L-HDL-CE_percent;L-HDL-C_percent;L-HDL-FC;L-HDL-FC_percent;L-HDL-L;L-HDL-P;L-HDL-PL;L-HDL-PL_percent;M-HDL-CE_percent;M-HDL-C_percent;M-HDL-TG;M-HDL-TG_percent;S-HDL-TG;S-VLDL-C;S-VLDL-L;S-VLDL-PL;XL-HDL-CE_percent;XL-HDL-C_percent;XL-HDL-L;XL-HDL-P;XL-HDL-PL;XL-HDL-PL_percent;	No
1_22	1	204611275	205761963	GlycA	1:205114873:C:G	rs12048743	3_prime_UTR	c	g	0.5359	-0.0274	0.0042	7.544e-11	10.12	31	DSTYK	DSTYK	Nearest gene	1	1	GlycA;	No
1_23	1	206656555	207751518	Ala	1:207244221:G:T	rs2883211	intron	t	g	0.5089	-0.0389	0.0039	4.12e-23	22.39	33	PFKFB2	PFKFB2	Biology	3	2	Ala;Cit;	No
1_24	1	213645389	214659256	Gln	1:214150445:A:T	rs17712208	intron	a	t	0.0314	0.1399	0.0134	2.394e-25	24.62	30	PROX1-AS1	PROX1	Biology	2	2	Ala;Gln;	No
1_25	1	219142109	220165008	TGbyPG	1:219656701:G:T	rs1531096	intergenic	t	g	0.7027	0.0275	0.0043	2.049e-10	9.69	33	LYPLAL1-AS1	LYPLAL1	Biology	7	6	L-HDL-TG_percent;M-VLDL-L;M-VLDL-P;S-HDL-TG;S-VLDL-TG;TGbyPG;	No
1_26	1	220399648	221608912	HDL-C	1:220973563:C:T	rs2642442	intron	t	c	0.6912	0.0402	0.0043	3.578e-21	20.45	33	MTARC1	MTARC1	LD with missense variant	52	49	ApoA1;EstC;FreeC;HDL2-C;HDL3-C;HDL-C;HDL-D;IDL-C;IDL-CE;IDL-C_percent;IDL-FC;IDL-FC_percent;IDL-TG_percent;L-HDL-C;L-HDL-CE;L-HDL-FC;L-HDL-L;L-HDL-P;L-HDL-PL;L-LDL-C_percent;L-LDL-FC;M-HDL-C;M-HDL-CE;M-HDL-FC;M-HDL-FC_percent;M-HDL-L;M-HDL-P;M-HDL-PL;M-VLDL-CE_percent;M-VLDL-TG_percent;PC;Serum-C;S-HDL-TG_percent;S-LDL-FC;SM;S-VLDL-CE_percent;S-VLDL-C_percent;S-VLDL-TG_percent;TGbyPG;TotCho;TotPG;XL-HDL-C;XL-HDL-CE;XL-HDL-FC;XL-HDL-L;XL-HDL-P;XL-HDL-PL;XS-VLDL-C_percent;XS-VLDL-TG_percent;	No
1_27	1	229614579	230919557	TGbyPG	1:230294916:C:T	rs2144300	intron	t	c	0.5684	-0.0614	0.0041	6.913e-50	49.16	31	GALNT2	GALNT2	Biology	103	100	AcAce;ApoA1;ApoB;ApoBbyApoA1;bOHBut;HDL2-C;HDL-C;HDL-D;IDL-FC_percent;IDL-TG_percent;LDL-D;L-HDL-C;L-HDL-CE;L-HDL-FC;L-HDL-FC_percent;L-HDL-L;L-HDL-P;L-HDL-PL;L-HDL-TG;L-HDL-TG_percent;L-LDL-FC_percent;L-VLDL-C;L-VLDL-CE;L-VLDL-FC;L-VLDL-L;L-VLDL-P;L-VLDL-PL;L-VLDL-TG;M-HDL-C;M-HDL-CE;M-HDL-FC;M-HDL-FC_percent;M-HDL-L;M-HDL-P;M-HDL-PL;M-HDL-TG_percent;MUFAbyFA;M-VLDL-C;M-VLDL-CE;M-VLDL-CE_percent;M-VLDL-C_percent;M-VLDL-FC;M-VLDL-L;M-VLDL-P;M-VLDL-PL;M-VLDL-PL_percent;M-VLDL-TG;M-VLDL-TG_percent;PC;Serum-TG;S-HDL-PL;S-HDL-PL_percent;S-HDL-TG;S-HDL-TG_percent;S-VLDL-C;S-VLDL-CE_percent;S-VLDL-C_percent;S-VLDL-FC;S-VLDL-FC_percent;S-VLDL-L;S-VLDL-P;S-VLDL-PL;S-VLDL-PL_percent;S-VLDL-TG;S-VLDL-TG_percent;TGbyPG;TotCho;TotPG;VLDL-C;VLDL-D;VLDL-TG;XL-HDL-C;XL-HDL-CE;XL-HDL-CE_percent;XL-HDL-C_percent;XL-HDL-FC;XL-HDL-L;XL-HDL-P;XL-HDL-PL;XL-HDL-PL_percent;XL-HDL-TG_percent;XL-VLDL-C;XL-VLDL-CE;XL-VLDL-FC;XL-VLDL-L;XL-VLDL-P;XL-VLDL-PL;XL-VLDL-TG;XL-VLDL-TG_percent;XS-VLDL-CE_percent;XS-VLDL-C_percent;XS-VLDL-TG;XS-VLDL-TG_percent;XXL-VLDL-C;XXL-VLDL-CE;XXL-VLDL-FC;XXL-VLDL-L;XXL-VLDL-P;XXL-VLDL-PL;XXL-VLDL-TG;	Yes
1_28	1	234240880	235376434	M-LDL-FC	1:234857676:C:T	rs484084	upstream	t	c	0.4526	-0.0415	0.004	2.071e-25	24.68	33	LINC01132	LINC01132	Nearest gene	63	62	ApoB;EstC;FAw6;FreeC;IDL-C;IDL-CE;IDL-FC;IDL-L;IDL-P;IDL-PL;LA;LDL-C;L-LDL-C;L-LDL-CE;L-LDL-CE_percent;L-LDL-C_percent;L-LDL-FC;L-LDL-L;L-LDL-P;L-LDL-PL;L-LDL-PL_percent;L-VLDL-PL_percent;M-LDL-C;M-LDL-CE;M-LDL-CE_percent;M-LDL-C_percent;M-LDL-FC;M-LDL-FC_percent;M-LDL-L;M-LDL-P;M-LDL-PL;M-LDL-PL_percent;PC;PUFA;Remnant-C;Serum-C;S-HDL-C;S-HDL-CE;S-HDL-CE_percent;S-HDL-C_percent;S-HDL-PL_percent;S-LDL-C;S-LDL-CE;S-LDL-CE_percent;S-LDL-C_percent;S-LDL-FC;S-LDL-FC_percent;S-LDL-L;S-LDL-P;S-LDL-PL;S-LDL-PL_percent;SM;S-VLDL-C;S-VLDL-CE;TotCho;TotFA;XS-VLDL-C;XS-VLDL-CE;XS-VLDL-FC;XS-VLDL-L;XS-VLDL-P;XS-VLDL-PL;	No
2_1	2	19831128	22444355	L-LDL-PL_percent	2:21288226:A:G	rs563290	intergenic	a	g	0.8174	-0.138	0.0052	7.43e-153	152.13	31	APOB	APOB	Biology	196	119	ApoA1;ApoB;ApoBbyApoA1;DHA;EstC;FAw3;FAw6;FreeC;HDL3-C;HDL-TG;IDL-C;IDL-CE;IDL-FC;IDL-FC_percent;IDL-L;IDL-P;IDL-PL;IDL-PL_percent;IDL-TG;LA;LDL-C;LDL-TG;L-HDL-CE_percent;L-HDL-C_percent;L-LDL-C;L-LDL-CE;L-LDL-CE_percent;L-LDL-C_percent;L-LDL-FC;L-LDL-FC_percent;L-LDL-L;L-LDL-P;L-LDL-PL;L-LDL-PL_percent;L-LDL-TG;L-VLDL-C_percent;L-VLDL-PL_percent;L-VLDL-TG_percent;M-HDL-CE_percent;M-HDL-C_percent;M-HDL-PL_percent;M-HDL-TG_percent;M-LDL-C;M-LDL-CE;M-LDL-CE_percent;M-LDL-C_percent;M-LDL-FC;M-LDL-FC_percent;M-LDL-L;M-LDL-P;M-LDL-PL;M-LDL-PL_percent;M-LDL-TG;MUFA;M-VLDL-C;M-VLDL-CE;M-VLDL-CE_percent;M-VLDL-C_percent;M-VLDL-FC_percent;M-VLDL-PL;M-VLDL-PL_percent;M-VLDL-TG_percent;PC;PUFA;Remnant-C;Serum-C;Serum-TG;SFA;S-HDL-C;S-HDL-CE;S-HDL-CE_percent;S-HDL-C_percent;S-HDL-FC;S-HDL-FC_percent;S-HDL-PL;S-HDL-PL_percent;S-LDL-C;S-LDL-CE;S-LDL-CE_percent;S-LDL-C_percent;S-LDL-FC;S-LDL-FC_percent;S-LDL-L;S-LDL-P;S-LDL-PL;S-LDL-PL_percent;S-LDL-TG;SM;S-VLDL-C;S-VLDL-CE;S-VLDL-CE_percent;S-VLDL-C_percent;S-VLDL-FC;S-VLDL-FC_percent;S-VLDL-L;S-VLDL-P;S-VLDL-PL;S-VLDL-PL_percent;S-VLDL-TG;S-VLDL-TG_percent;TotCho;TotFA;TotPG;VLDL-C;XL-HDL-TG;XL-VLDL-PL_percent;XL-VLDL-TG_percent;XS-VLDL-C;XS-VLDL-CE;XS-VLDL-CE_percent;XS-VLDL-FC;XS-VLDL-L;XS-VLDL-P;XS-VLDL-PL;XS-VLDL-PL_percent;XS-VLDL-TG;XXL-VLDL-CE;XXL-VLDL-CE_percent;XXL-VLDL-C_percent;	Yes
2_2	2	26438494	29162228	VLDL-TG	2:27730940:C:T	rs1260326	missense,splice_region	t	c	0.3818	0.1134	0.0042	1.74e-162	161.76	31	GCKR	GCKR	Biology	190	189	Ala;Alb;ApoA1;ApoB;ApoBbyApoA1;Cit;CLA;Crea;DAG;DAGbyTG;DHA;EstC;FALen;FAw3;FAw6;FAw6byFA;Gln;Glol;GlycA;HDL3-C;HDL-D;HDL-TG;His;IDL-C_percent;IDL-FC_percent;IDL-L;IDL-P;IDL-PL_percent;IDL-TG;IDL-TG_percent;Ile;LA;LAbyFA;Lac;LDL-C;LDL-D;LDL-TG;Leu;L-HDL-C;L-HDL-CE;L-HDL-CE_percent;L-HDL-C_percent;L-HDL-FC;L-HDL-FC_percent;L-HDL-L;L-HDL-P;L-HDL-PL;L-HDL-PL_percent;L-HDL-TG_percent;L-LDL-CE;L-LDL-FC_percent;L-LDL-L;L-LDL-P;L-LDL-PL;L-LDL-TG;L-LDL-TG_percent;L-VLDL-C;L-VLDL-CE;L-VLDL-CE_percent;L-VLDL-C_percent;L-VLDL-FC;L-VLDL-FC_percent;L-VLDL-L;L-VLDL-P;L-VLDL-PL;L-VLDL-TG;L-VLDL-TG_percent;M-HDL-C;M-HDL-CE;M-HDL-CE_percent;M-HDL-C_percent;M-HDL-FC;M-HDL-L;M-HDL-P;M-HDL-PL;M-HDL-TG;M-HDL-TG_percent;M-LDL-C;M-LDL-C_percent;M-LDL-FC;M-LDL-FC_percent;M-LDL-L;M-LDL-P;M-LDL-PL;M-LDL-TG;M-LDL-TG_percent;MUFA;MUFAbyFA;M-VLDL-C;M-VLDL-CE;M-VLDL-CE_percent;M-VLDL-C_percent;M-VLDL-FC;M-VLDL-FC_percent;M-VLDL-L;M-VLDL-P;M-VLDL-PL;M-VLDL-PL_percent;M-VLDL-TG;M-VLDL-TG_percent;PC;PUFA;PUFAbyFA;Pyr;Remnant-C;Serum-C;Serum-TG;SFA;S-HDL-C;S-HDL-CE_percent;S-HDL-C_percent;S-HDL-FC;S-HDL-FC_percent;S-HDL-L;S-HDL-P;S-HDL-PL;S-HDL-TG;S-HDL-TG_percent;S-LDL-C;S-LDL-C_percent;S-LDL-FC;S-LDL-FC_percent;S-LDL-L;S-LDL-P;S-LDL-PL;S-LDL-TG;S-LDL-TG_percent;S-VLDL-C;S-VLDL-CE;S-VLDL-CE_percent;S-VLDL-C_percent;S-VLDL-FC;S-VLDL-L;S-VLDL-P;S-VLDL-PL;S-VLDL-PL_percent;S-VLDL-TG;S-VLDL-TG_percent;TGbyPG;TotCho;TotFA;TotPG;UnsatDeg;Val;VLDL-C;VLDL-D;VLDL-TG;XL-HDL-CE_percent;XL-HDL-C_percent;XL-HDL-FC;XL-HDL-FC_percent;XL-HDL-L;XL-HDL-P;XL-HDL-PL;XL-HDL-PL_percent;XL-HDL-TG;XL-HDL-TG_percent;XL-VLDL-C;XL-VLDL-CE;XL-VLDL-CE_percent;XL-VLDL-C_percent;XL-VLDL-FC;XL-VLDL-FC_percent;XL-VLDL-L;XL-VLDL-P;XL-VLDL-PL;XL-VLDL-TG;XL-VLDL-TG_percent;XS-VLDL-C;XS-VLDL-CE_percent;XS-VLDL-C_percent;XS-VLDL-FC;XS-VLDL-FC_percent;XS-VLDL-L;XS-VLDL-P;XS-VLDL-PL;XS-VLDL-PL_percent;XS-VLDL-TG;XS-VLDL-TG_percent;XXL-VLDL-C;XXL-VLDL-CE;XXL-VLDL-CE_percent;XXL-VLDL-FC;XXL-VLDL-FC_percent;XXL-VLDL-L;XXL-VLDL-P;XXL-VLDL-PL;XXL-VLDL-PL_percent;XXL-VLDL-TG;	Yes
2_3	2	42921344	44599582	IDL-CE	2:44072576:G:T	rs4299376	intron	t	g	0.708	-0.0631	0.0045	3.983e-44	43.4	31	ABCG8	ABCG8	Biology	122	98	ApoB;ApoBbyApoA1;EstC;FALen;FAw6;FreeC;IDL-C;IDL-CE;IDL-CE_percent;IDL-C_percent;IDL-FC;IDL-L;IDL-P;IDL-PL;IDL-PL_percent;IDL-TG_percent;LA;LDL-C;LDL-TG;L-LDL-C;L-LDL-CE;L-LDL-CE_percent;L-LDL-C_percent;L-LDL-FC;L-LDL-L;L-LDL-P;L-LDL-PL;L-LDL-PL_percent;L-LDL-TG;L-LDL-TG_percent;L-VLDL-C_percent;L-VLDL-TG_percent;M-HDL-CE_percent;M-HDL-C_percent;M-HDL-PL_percent;M-LDL-C;M-LDL-CE;M-LDL-CE_percent;M-LDL-C_percent;M-LDL-FC;M-LDL-FC_percent;M-LDL-L;M-LDL-P;M-LDL-PL;M-LDL-PL_percent;M-LDL-TG;M-VLDL-CE;M-VLDL-CE_percent;M-VLDL-C_percent;M-VLDL-TG_percent;PC;PUFA;Remnant-C;Serum-C;SFA;S-HDL-CE_percent;S-HDL-C_percent;S-HDL-PL;S-HDL-PL_percent;S-LDL-C;S-LDL-CE;S-LDL-CE_percent;S-LDL-C_percent;S-LDL-FC;S-LDL-FC_percent;S-LDL-L;S-LDL-P;S-LDL-PL;S-LDL-PL_percent;S-LDL-TG;SM;S-VLDL-C;S-VLDL-CE;S-VLDL-CE_percent;S-VLDL-C_percent;S-VLDL-PL_percent;S-VLDL-TG_percent;TotCho;TotFA;TotPG;VLDL-C;XL-HDL-C;XL-HDL-CE;XL-HDL-FC;XL-HDL-FC_percent;XL-HDL-L;XL-HDL-P;XL-HDL-TG;XL-VLDL-PL_percent;XL-VLDL-TG_percent;XS-VLDL-C;XS-VLDL-CE;XS-VLDL-FC;XS-VLDL-L;XS-VLDL-P;XS-VLDL-PL;XS-VLDL-TG_percent;XXL-VLDL-CE;	Yes
2_4	2	62358457	63958074	S-LDL-PL_percent	2:62955387:A:G	rs360801	intron	a	g	0.6403	-0.0271	0.0041	4.162e-11	10.38	32	EHBP1	EHBP1	Nearest gene	13	4	IDL-FC;S-LDL-CE_percent;S-LDL-C_percent;S-LDL-PL_percent;	No
2_5	2	64611763	65874941	Val	2:65231806:A:T	rs2422358	intron	a	t	0.5672	-0.0806	0.0042	1.041e-83	82.98	33	SLC1A4	SLC1A4	Biology	3	3	Ala;Leu;Val;	Yes
2_6	2	73122663	74400900	Crea	2:73883072:A:G	rs13408433	intron	a	g	0.208	-0.0333	0.0051	4.862e-11	10.31	31	ALMS1P1	NAT8	Biology	1	1	Crea;	No
2_7	2	100261105	101370862	XL-HDL-FC_percent	2:100859622:A:G	rs6739695	intron	a	g	0.3319	-0.0287	0.0042	7.545e-12	11.12	32	LINC01104	LINC01104	Nearest gene	1	1	XL-HDL-FC_percent;	No
2_8	2	111720359	112720359	XL-HDL-FC_percent	2:112220359:C:T	rs1448187	intron	t	c	0.3095	-0.0349	0.0051	5.811e-12	11.24	29	MIR4435-2HG	MIR4435-2HG	Nearest gene	1	1	XL-HDL-FC_percent;	No
2_9	2	113338102	114365834	GlycA	2:113840575:C:G	rs10176274	upstream	c	g	0.6299	-0.0271	0.0043	2.393e-10	9.62	31	IL1F10	IL1F10	Biology	1	1	GlycA;	No
2_10	2	118073299	119356156	IDL-CE	2:118821597:C:G	rs72838098	intergenic	c	g	0.076	-0.0516	0.0078	3.86e-11	10.41	30	INSIG2	INSIG2	Biology	38	34	ApoB;ApoBbyApoA1;IDL-C;IDL-CE;IDL-FC;IDL-L;IDL-P;IDL-PL;LDL-C;L-LDL-C;L-LDL-CE;L-LDL-CE_percent;L-LDL-FC;L-LDL-L;L-LDL-P;L-LDL-PL;M-LDL-C;M-LDL-CE;M-LDL-FC;M-LDL-L;M-LDL-P;M-LDL-PL;Remnant-C;S-LDL-C;S-LDL-CE;S-LDL-C_percent;S-LDL-FC;S-LDL-L;S-LDL-P;S-LDL-PL_percent;XS-VLDL-C;XS-VLDL-CE;XS-VLDL-L;XS-VLDL-PL;	No
2_11	2	121476214	122500745	Crea	2:121997330:C:G	rs11692478	intron	c	g	0.8601	0.0414	0.006	3.765e-12	11.42	31	TFCP2L1	TFCP2L1	Nearest gene	1	1	Crea;	No
2_12	2	135271974	137320076	XL-HDL-FC	2:136707982:C:T	rs6754311	intron	t	c	0.6404	-0.0321	0.0045	6.327e-13	12.2	32	DARS-AS1	LCT	Biology	9	7	Ace;XL-HDL-C;XL-HDL-CE;XL-HDL-FC;XL-HDL-L;XL-HDL-P;XL-HDL-PL;	No
2_13	2	165001849	166144043	XL-HDL-PL	2:165513091:C:T	rs10195252	intron	t	c	0.6148	-0.0422	0.0041	2.162e-25	24.67	33	COBLL1	GRB14	Biology	84	82	ApoBbyApoA1;FAw6byFA;Gly;HDL2-C;HDL-C;HDL-D;IDL-FC_percent;Ile;LAbyFA;Leu;L-HDL-C;L-HDL-CE;L-HDL-C_percent;L-HDL-FC;L-HDL-FC_percent;L-HDL-L;L-HDL-P;L-HDL-PL;L-LDL-FC_percent;L-VLDL-C;L-VLDL-CE;L-VLDL-FC;L-VLDL-L;L-VLDL-P;L-VLDL-PL;L-VLDL-TG;M-HDL-C_percent;M-HDL-TG;M-HDL-TG_percent;M-VLDL-C;M-VLDL-CE;M-VLDL-CE_percent;M-VLDL-FC;M-VLDL-L;M-VLDL-P;M-VLDL-PL;M-VLDL-PL_percent;M-VLDL-TG;PUFAbyFA;Serum-TG;S-HDL-TG;S-HDL-TG_percent;S-VLDL-C;S-VLDL-FC;S-VLDL-L;S-VLDL-P;S-VLDL-PL;S-VLDL-TG;S-VLDL-TG_percent;TGbyPG;UnsatDeg;VLDL-C;VLDL-D;VLDL-TG;XL-HDL-C;XL-HDL-CE;XL-HDL-CE_percent;XL-HDL-C_percent;XL-HDL-FC;XL-HDL-L;XL-HDL-P;XL-HDL-PL;XL-HDL-PL_percent;XL-HDL-TG_percent;XL-VLDL-C;XL-VLDL-CE;XL-VLDL-FC;XL-VLDL-L;XL-VLDL-P;XL-VLDL-PL;XL-VLDL-TG;XS-VLDL-FC_percent;XS-VLDL-PL_percent;XS-VLDL-TG;XS-VLDL-TG_percent;XXL-VLDL-C;XXL-VLDL-CE;XXL-VLDL-FC;XXL-VLDL-L;XXL-VLDL-P;XXL-VLDL-PL;XXL-VLDL-TG;	No
2_14	2	168776028	170333556	Glc	2:169763148:C:T	rs560887	intron	t	c	0.2913	-0.1177	0.0047	3.16e-139	138.5	33	G6PC2	G6PC2	Biology	16	1	Glc;	Yes
2_15	2	176392553	177392553	Crea	2:176892553:A:G	rs72914763	intergenic	a	g	0.9521	-0.059	0.0096	7.16e-10	9.15	32	LNPK	LNPK	Nearest gene	1	1	Crea;	No
2_16	2	187353717	188767470	Crea	2:188115375:A:C	rs72910669	intron	a	c	0.1092	0.0427	0.0065	5.053e-11	10.3	32	CALCRL	CALCRL	Nearest gene	1	1	Crea;	No
2_17	2	191002767	192396716	Gln	2:191740996:C:T	rs62182473	upstream	t	c	0.2622	-0.0518	0.0047	7.801e-28	27.11	30	GLS	GLS	Biology	1	1	Gln;	No
2_18	2	197761520	199416926	Gln	2:198883098:A:G	rs112922254	intron	a	g	0.183	-0.0344	0.0054	1.624e-10	9.79	31	PLCL1	PLCL1	Nearest gene	1	1	Gln;	No
2_19	2	202732004	204548840	PUFA	2:203496575:A:C	rs11693150	upstream	a	c	0.4902	-0.0301	0.0039	2.531e-14	13.6	33	FAM117B	FAM117B	Nearest gene	34	28	ApoA1;ApoB;EstC;FAw6;FreeC;LA;LDL-C;L-LDL-CE;M-LDL-C;M-LDL-CE;M-LDL-FC;M-LDL-L;M-LDL-P;M-LDL-PL;MUFA;PC;PUFA;Serum-C;S-LDL-C;S-LDL-CE;S-LDL-FC;S-LDL-L;S-LDL-P;S-LDL-PL;SM;TotCho;TotFA;TotPG;	No
2_20	2	206423092	214135638	Gly	2:211540507:A:C	rs1047891	missense	a	c	0.3225	0.4501	0.0052	0	1654.55	17	CPS1	CPS1	Biology	5	5	Ala;Crea;Gly;His;Phe;	Yes
2_21	2	217137885	218183836	Crea	2:217672824:A:G	rs1014680	intron	a	g	0.5694	0.0307	0.004	2.083e-14	13.68	33	TNP1	IGFBP5	Biology	1	1	Crea;	No
2_22	2	218779588	220860494	M-VLDL-TG	2:219699999:A:G	rs78058190	upstream	a	g	0.0676	0.0906	0.0099	5.293e-20	19.28	29	PRKAG3	PRKAG3	Biology	65	58	ApoB;ApoBbyApoA1;HDL2-C;IDL-TG;L-HDL-C;L-HDL-CE;L-HDL-FC;L-HDL-L;L-HDL-P;L-HDL-PL;L-LDL-FC_percent;L-VLDL-C;L-VLDL-CE;L-VLDL-FC;L-VLDL-L;L-VLDL-P;L-VLDL-PL;L-VLDL-TG;M-HDL-C_percent;M-HDL-TG_percent;MUFA;M-VLDL-C;M-VLDL-CE;M-VLDL-FC;M-VLDL-L;M-VLDL-P;M-VLDL-PL;M-VLDL-TG;Serum-TG;S-HDL-TG;S-HDL-TG_percent;S-LDL-TG;S-VLDL-FC;S-VLDL-L;S-VLDL-P;S-VLDL-PL;S-VLDL-TG;S-VLDL-TG_percent;TGbyPG;VLDL-C;VLDL-D;VLDL-TG;XL-HDL-PL_percent;XL-VLDL-C;XL-VLDL-CE;XL-VLDL-FC;XL-VLDL-L;XL-VLDL-P;XL-VLDL-PL;XL-VLDL-TG;XS-VLDL-TG;XXL-VLDL-C;XXL-VLDL-CE;XXL-VLDL-FC;XXL-VLDL-L;XXL-VLDL-P;XXL-VLDL-PL;XXL-VLDL-TG;	No
2_23	2	226366226	227698983	XL-HDL-PL	2:227099854:C:T	rs2972147	intergenic	t	c	0.3506	0.0429	0.0042	4.366e-24	23.36	31	LOC646736	IRS1	Biology	75	73	ApoA1;ApoBbyApoA1;HDL2-C;HDL-C;HDL-D;IDL-FC_percent;Ile;Leu;L-HDL-C;L-HDL-CE;L-HDL-C_percent;L-HDL-FC;L-HDL-FC_percent;L-HDL-L;L-HDL-P;L-HDL-PL;L-HDL-TG_percent;L-VLDL-C;L-VLDL-CE;L-VLDL-FC;L-VLDL-L;L-VLDL-P;L-VLDL-PL;L-VLDL-TG;M-HDL-C;M-HDL-CE;M-HDL-TG_percent;M-VLDL-C;M-VLDL-CE;M-VLDL-FC;M-VLDL-L;M-VLDL-P;M-VLDL-PL;M-VLDL-TG;Serum-TG;S-HDL-TG;S-HDL-TG_percent;S-VLDL-FC;S-VLDL-L;S-VLDL-P;S-VLDL-PL;S-VLDL-TG;S-VLDL-TG_percent;TGbyPG;VLDL-C;VLDL-D;VLDL-TG;XL-HDL-C;XL-HDL-CE;XL-HDL-CE_percent;XL-HDL-C_percent;XL-HDL-FC;XL-HDL-L;XL-HDL-P;XL-HDL-PL;XL-HDL-PL_percent;XL-HDL-TG_percent;XL-VLDL-C;XL-VLDL-CE;XL-VLDL-FC;XL-VLDL-L;XL-VLDL-P;XL-VLDL-PL;XL-VLDL-TG;XS-VLDL-TG;XS-VLDL-TG_percent;XXL-VLDL-C;XXL-VLDL-CE;XXL-VLDL-FC;XXL-VLDL-L;XXL-VLDL-P;XXL-VLDL-PL;XXL-VLDL-TG;	No
3_1	3	11739931	13035739	EstC	3:12415839:C:T	rs2938396	intron	t	c	0.63	0.0319	0.0041	5.444e-15	14.26	33	PPARG	PPARG	Biology	55	39	ApoB;EstC;FAw6;FreeC;IDL-C;IDL-CE;IDL-FC;IDL-L;IDL-P;IDL-PL;LA;LDL-C;L-LDL-C;L-LDL-CE;L-LDL-CE_percent;L-LDL-C_percent;L-LDL-FC;L-LDL-L;L-LDL-P;L-LDL-PL;M-LDL-C;M-LDL-CE;M-LDL-CE_percent;M-LDL-FC;M-LDL-FC_percent;M-LDL-L;M-LDL-P;M-LDL-PL;PUFA;Remnant-C;Serum-C;S-LDL-C;S-LDL-CE;S-LDL-FC;S-LDL-FC_percent;S-LDL-L;S-LDL-P;S-LDL-PL;XS-VLDL-PL;	No
3_2	3	30253573	31258956	Ala	3:30758956:C:T	rs6800284	intergenic	t	c	0.4658	-0.0251	0.004	5.286e-10	9.28	31	GADL1	GADL1	Biology	1	1	Ala;	No
3_3	3	37935023	39074237	Crea	3:38444273:A:G	rs4678604	intron	a	g	0.5432	0.028	0.004	2.63e-12	11.58	32	XYLB	SLC22A14	Biology	1	1	Crea;	No
3_4	3	52352538	53585475	Crea	3:52852538:G:T	rs4687657	missense	t	g	0.2673	-0.0293	0.0046	2.005e-10	9.7	31	ITIH4-AS1	ITIH4	SNP function (missense variant)	1	1	Crea;	No
3_5	3	56915060	58962070	Serum-TG	3:57420366:A:G	rs13070695	intron	a	g	0.3073	-0.0296	0.0043	5.432e-12	11.27	33	DNAH12	DNAH12	LD with splice region variant	45	33	L-VLDL-C;L-VLDL-CE;L-VLDL-FC;L-VLDL-L;L-VLDL-P;L-VLDL-PL;L-VLDL-TG;M-VLDL-C;M-VLDL-CE;M-VLDL-FC;M-VLDL-L;M-VLDL-P;M-VLDL-PL;M-VLDL-TG;Serum-TG;S-VLDL-L;S-VLDL-P;S-VLDL-TG;VLDL-D;VLDL-TG;XL-VLDL-C;XL-VLDL-CE;XL-VLDL-L;XL-VLDL-P;XL-VLDL-PL;XL-VLDL-TG;XS-VLDL-TG;XXL-VLDL-C;XXL-VLDL-FC;XXL-VLDL-L;XXL-VLDL-P;XXL-VLDL-PL;XXL-VLDL-TG;	No
3_6	3	97803182	98962525	S-HDL-P	3:98383562:A:G	rs34211178	downstream	a	g	0.4416	0.0387	0.004	2.494e-22	21.6	33	ST3GAL6-AS1	ST3GAL6	Biology	17	16	HDL-D;L-HDL-PL_percent;L-HDL-TG;S-HDL-C;S-HDL-CE;S-HDL-FC;S-HDL-L;S-HDL-P;S-HDL-PL;XL-HDL-C;XL-HDL-CE;XL-HDL-FC;XL-HDL-L;XL-HDL-P;XL-HDL-PL;XL-HDL-TG;	No
3_7	3	119033256	120297879	ApoA1	3:119631814:A:G	rs6438552	intron	a	g	0.6008	-0.0259	0.004	6.524e-11	10.19	33	GSK3B	GSK3B	Biology	3	3	ApoA1;HDL2-C;HDL-C;	No
3_8	3	122464428	123637791	Ala	3:123093530:C:T	rs2124500	intron	t	c	0.2454	-0.0439	0.0047	5.64e-21	20.25	33	ADCY5	ADCY5	Biology	3	3	Ala;Glc;Tyr;	No
3_9	3	124368490	126594257	Gly	3:125905080:A:T	rs2364368	intron	a	t	0.6001	-0.0793	0.0049	1.211e-58	57.92	17	ALDH1L1	ALDH1L1	Biology	1	1	Gly;	Yes
3_10	3	132977701	134001529	LDL-D	3:133482230:A:G	rs8177271	intron	a	g	0.3397	0.0261	0.0041	2.422e-10	9.62	33	SRPRB	SRPRB	Nearest gene	2	1	LDL-D;	No
3_11	3	135298658	137159779	IDL-TG	3:135932359:C:T	rs687339	intergenic	t	c	0.7916	0.0475	0.0049	2.128e-22	21.67	33	MSL2	PCCB	Biology	65	63	ApoB;ApoBbyApoA1;HDL-TG;IDL-L;IDL-P;IDL-PL_percent;IDL-TG;LDL-TG;L-HDL-TG_percent;L-LDL-FC_percent;L-LDL-PL_percent;L-LDL-TG;L-VLDL-C;L-VLDL-CE;L-VLDL-FC;L-VLDL-L;L-VLDL-P;L-VLDL-PL;M-HDL-CE_percent;M-HDL-C_percent;M-HDL-TG;M-HDL-TG_percent;M-LDL-FC_percent;M-LDL-TG;MUFA;M-VLDL-C;M-VLDL-CE;M-VLDL-FC;M-VLDL-L;M-VLDL-P;M-VLDL-PL;Remnant-C;Serum-TG;S-HDL-FC;S-HDL-TG;S-HDL-TG_percent;S-LDL-FC_percent;S-LDL-TG;S-LDL-TG_percent;S-VLDL-C;S-VLDL-CE;S-VLDL-FC;S-VLDL-L;S-VLDL-P;S-VLDL-PL;S-VLDL-TG;TGbyPG;Tyr;VLDL-C;VLDL-TG;XL-HDL-TG;XL-HDL-TG_percent;XL-VLDL-C;XL-VLDL-CE;XS-VLDL-C;XS-VLDL-CE;XS-VLDL-FC;XS-VLDL-L;XS-VLDL-P;XS-VLDL-PL;XS-VLDL-TG;XXL-VLDL-C;XXL-VLDL-CE;	No
3_12	3	141150610	142325598	Crea	3:141674548:A:C	rs9815587	intron	a	c	0.8444	0.0394	0.0055	6.489e-13	12.19	33	TFDP2	TFDP2	Nearest gene	1	1	Crea;	No
3_13	3	159503677	160853328	Ala	3:160165608:G:T	rs17236473	intron	t	g	0.4681	-0.0368	0.0041	1.369e-19	18.86	31	TRIM59	SMC4	LD with splice region variant	2	2	Ala;Gln;	No
3_14	3	170072112	171246170	Glc	3:170705693:A:G	rs1514895	intergenic	a	g	0.7215	0.0439	0.0048	4.892e-20	19.31	31	SLC2A2	SLC2A2	Biology	7	1	Glc;	No
3_15	3	185820502	186976598	His	3:186454180:A:C	rs5030062	intron	a	c	0.6377	-0.0508	0.0041	1.313e-35	34.88	33	KNG1	KNG1	Biology	8	2	His;Phe;	No
4_1	4	2887148	3982678	GlycA	4:3452345:A:G	rs59950280	downstream	a	g	0.3209	0.0398	0.0045	1.499e-18	17.82	30	HGFAC	HGFAC	Biology	50	47	Alb;ApoB;FAw6;GlycA;HDL-D;L-LDL-FC_percent;L-VLDL-C;L-VLDL-FC;L-VLDL-L;L-VLDL-P;L-VLDL-PL;L-VLDL-TG;M-LDL-PL;MUFA;M-VLDL-C;M-VLDL-CE;M-VLDL-FC;M-VLDL-FC_percent;M-VLDL-L;M-VLDL-P;M-VLDL-PL;M-VLDL-TG;PUFA;Remnant-C;Serum-TG;SFA;S-HDL-L;S-HDL-P;S-LDL-FC;S-LDL-P;S-LDL-PL;S-VLDL-C;S-VLDL-CE;S-VLDL-FC;S-VLDL-L;S-VLDL-P;S-VLDL-PL;S-VLDL-TG;TGbyPG;TotFA;VLDL-C;VLDL-TG;XL-VLDL-L;XL-VLDL-P;XL-VLDL-PL;XL-VLDL-TG;XS-VLDL-TG;	No
4_2	4	25652727	26652727	Alb	4:26152727:A:G	rs77849807	intergenic	a	g	0.9804	-0.1037	0.0169	8.815e-10	9.05	27	RBPJ	RBPJ	Nearest gene	1	1	Alb;	No
4_3	4	68797386	70099531	PC	4:69343287:A:G	rs976002	missense	a	g	0.761	-0.0482	0.005	4.403e-22	21.36	30	TMPRSS11E	TMPRSS11E	SNP function (missense variant)	56	52	ApoA1;ApoB;DHA;EstC;FAw3;FAw6;FreeC;HDL-TG;IDL-C;IDL-CE;IDL-FC;IDL-L;IDL-P;IDL-PL;IDL-TG;LA;LDL-TG;L-HDL-TG;L-LDL-L;L-LDL-P;L-LDL-PL;L-LDL-TG;M-HDL-PL;M-HDL-TG;M-LDL-P;M-LDL-PL;M-LDL-TG;MUFA;M-VLDL-FC_percent;PC;PUFA;Remnant-C;Serum-C;SFA;S-LDL-L;S-LDL-P;S-LDL-PL;S-LDL-TG;S-VLDL-C;S-VLDL-CE;S-VLDL-FC;TotCho;TotFA;TotPG;VLDL-C;XL-HDL-TG;XS-VLDL-C;XS-VLDL-CE;XS-VLDL-FC;XS-VLDL-L;XS-VLDL-P;XS-VLDL-PL;	No
4_4	4	70103826	78193293	Alb	4:74033564:C:G	rs187918276	intron	c	g	0.0151	-0.8267	0.0362	1.64e-115	114.79	9	ANKRD17	ALB	Biology	124	111	Alb;ApoB;ApoBbyApoA1;EstC;FAw3;FAw6;FreeC;Gly;GlycA;HDL3-C;HDL-TG;IDL-C;IDL-CE;IDL-FC;IDL-L;IDL-P;IDL-PL;IDL-TG;LA;LDL-C;LDL-D;LDL-TG;L-HDL-CE_percent;L-HDL-C_percent;L-HDL-PL_percent;L-LDL-C;L-LDL-CE;L-LDL-CE_percent;L-LDL-C_percent;L-LDL-FC;L-LDL-FC_percent;L-LDL-L;L-LDL-P;L-LDL-PL;L-LDL-PL_percent;L-LDL-TG;L-VLDL-PL_percent;L-VLDL-TG_percent;M-HDL-CE_percent;M-HDL-TG;M-LDL-C;M-LDL-CE;M-LDL-CE_percent;M-LDL-C_percent;M-LDL-FC;M-LDL-FC_percent;M-LDL-L;M-LDL-P;M-LDL-PL;M-LDL-PL_percent;M-LDL-TG;M-LDL-TG_percent;MUFA;M-VLDL-C;M-VLDL-CE;M-VLDL-C_percent;M-VLDL-TG_percent;PC;Phe;PUFA;Remnant-C;Serum-C;Serum-TG;SFA;S-HDL-C;S-HDL-CE;S-HDL-CE_percent;S-HDL-C_percent;S-HDL-FC_percent;S-HDL-L;S-HDL-P;S-HDL-PL_percent;S-HDL-TG;S-LDL-C;S-LDL-CE;S-LDL-CE_percent;S-LDL-C_percent;S-LDL-FC;S-LDL-FC_percent;S-LDL-L;S-LDL-P;S-LDL-PL;S-LDL-PL_percent;S-LDL-TG;S-LDL-TG_percent;SM;S-VLDL-C;S-VLDL-CE;S-VLDL-FC;S-VLDL-L;S-VLDL-P;S-VLDL-PL;TotCho;TotFA;TotPG;VLDL-C;XL-HDL-FC_percent;XL-VLDL-PL_percent;XL-VLDL-TG_percent;XS-VLDL-C;XS-VLDL-CE;XS-VLDL-FC;XS-VLDL-L;XS-VLDL-P;XS-VLDL-PL;XS-VLDL-TG;XXL-VLDL-C;XXL-VLDL-CE;XXL-VLDL-CE_percent;XXL-VLDL-C_percent;XXL-VLDL-TG_percent;	Yes
4_5	4	86725895	89819734	Val	4:89222827:C:T	rs7678928	intron	t	c	0.4392	0.1062	0.004	2.33e-156	155.63	33	PPM1K-DT	PPM1K	Biology	85	4	Ala;Ile;Leu;Val;	Yes
4_6	4	99306626	100999670	Tyr	4:100065917:C:T	rs6858148	upstream	t	c	0.653	-0.0335	0.0042	8.736e-16	15.06	33	ADH4	ADH4	Biology	7	1	Tyr;	No
4_7	4	102426923	103783117	XL-HDL-C	4:103188709:C:T	rs13107325	missense	t	c	0.0676	-0.0777	0.0095	2.352e-16	15.63	29	SLC39A8	SLC39A8	SNP function (missense variant)	7	7	HDL-D;XL-HDL-C;XL-HDL-CE;XL-HDL-FC;XL-HDL-L;XL-HDL-P;XL-HDL-PL;	No
4_8	4	109742896	111931444	M-HDL-TG_percent	4:110638824:C:T	rs114816312	missense	t	c	0.0082	0.1957	0.0284	5.538e-12	11.26	23	PLA2G12A	PLA2G12A	Biology	3	2	M-HDL-TG_percent;S-HDL-TG_percent;	No
4_9	4	148479174	149482559	Tyr	4:148979174:G:T	rs1021956	intron	t	g	0.8178	-0.0337	0.0053	1.896e-10	9.72	31	ARHGAP10	ARHGAP10	Nearest gene	1	1	Tyr;	No
4_10	4	154943645	156046242	Phe	4:155471982:A:C	rs28365897	upstream	a	c	0.8129	-0.0575	0.0051	4.534e-29	28.34	31	PLRG1	FGB	Biology	2	1	Phe;	No
4_11	4	186615632	187718723	Phe	4:187157458:G:T	rs4253252	intron	t	g	0.4784	-0.0847	0.0039	1.99e-104	103.7	33	KLKB1	KLKB1	Biology	6	6	Ace;Gly;His;Leu;Phe;Tyr;	Yes
5_1	5	14065808	15386422	Cit	5:14870691:C:G	rs10065666	intron	c	g	0.4463	0.0866	0.0049	4.418e-69	68.35	30	ANKH	ANKH	Biology	1	1	Cit;	Yes
5_2	5	38855135	40634064	Crea	5:39421736:A:G	rs11951093	intron	a	g	0.4022	0.0405	0.0041	3.138e-23	22.5	33	DAB2	DAB2	Nearest gene	1	1	Crea;	No
5_3	5	40956969	43254808	AcAce	5:41927423:A:G	rs277414	intron	a	g	0.7464	0.0663	0.0047	1.143e-44	43.94	31	FBXO4	OXCT1	Biology	2	2	AcAce;bOHBut;	No
5_4	5	52771420	53783630	M-VLDL-TG	5:53283630:A:T	rs1694068	intron	a	t	0.6017	0.0281	0.0041	1.2e-11	10.92	32	MIR581	ARL15	Biology	20	19	L-VLDL-C;L-VLDL-FC;L-VLDL-L;L-VLDL-P;L-VLDL-PL;L-VLDL-TG;M-VLDL-FC;M-VLDL-L;M-VLDL-P;M-VLDL-PL;M-VLDL-TG;Serum-TG;S-VLDL-TG;TGbyPG;VLDL-D;VLDL-TG;XL-VLDL-L;XL-VLDL-P;XL-VLDL-TG;	No
5_5	5	55294632	56376283	M-VLDL-TG	5:55861894:A:G	rs9687846	intron	a	g	0.181	0.0547	0.0052	1.603e-25	24.8	32	C5orf67	C5orf67	Nearest gene	80	80	ApoB;ApoBbyApoA1;FAw6byFA;HDL2-C;HDL-C;HDL-D;IDL-FC_percent;IDL-PL_percent;IDL-TG;Ile;Leu;L-HDL-C;L-HDL-CE;L-HDL-FC;L-HDL-FC_percent;L-HDL-L;L-HDL-P;L-HDL-PL;L-LDL-FC_percent;L-VLDL-C;L-VLDL-CE;L-VLDL-FC;L-VLDL-L;L-VLDL-P;L-VLDL-PL;L-VLDL-TG;M-HDL-TG;M-HDL-TG_percent;MUFA;M-VLDL-C;M-VLDL-CE;M-VLDL-FC;M-VLDL-L;M-VLDL-P;M-VLDL-PL;M-VLDL-PL_percent;M-VLDL-TG;PUFAbyFA;Remnant-C;Serum-TG;S-HDL-TG;S-HDL-TG_percent;S-LDL-TG;S-VLDL-C;S-VLDL-CE;S-VLDL-FC;S-VLDL-L;S-VLDL-P;S-VLDL-PL;S-VLDL-TG;S-VLDL-TG_percent;TGbyPG;VLDL-C;VLDL-D;VLDL-TG;XL-HDL-CE_percent;XL-HDL-C_percent;XL-HDL-FC;XL-HDL-L;XL-HDL-P;XL-HDL-PL;XL-HDL-PL_percent;XL-HDL-TG_percent;XL-VLDL-C;XL-VLDL-CE;XL-VLDL-FC;XL-VLDL-L;XL-VLDL-P;XL-VLDL-PL;XL-VLDL-TG;XS-VLDL-P;XS-VLDL-TG;XS-VLDL-TG_percent;XXL-VLDL-C;XXL-VLDL-CE;XXL-VLDL-FC;XXL-VLDL-L;XXL-VLDL-P;XXL-VLDL-PL;XXL-VLDL-TG;	No
5_6	5	67241066	68558683	Crea	5:68047026:A:C	rs34391887	intergenic	a	c	0.1348	-0.0419	0.0061	8.062e-12	11.09	32	LINC02198	LINC02198	Nearest gene	1	1	Crea;	No
5_7	5	71449079	73446717	XL-HDL-FC_percent	5:72351708:A:T	rs166304	intron	a	t	0.4588	0.0291	0.0039	7.144e-14	13.15	33	FCHO2	FCHO2	Biology	8	2	XL-HDL-FC;XL-HDL-FC_percent;	No
5_8	5	73742002	75724867	L-LDL-CE	5:74656539:C:T	rs12916	3_prime_UTR	t	c	0.5693	-0.0782	0.004	1.486e-86	85.83	33	HMGCR	HMGCR	Biology	127	127	ApoB;ApoBbyApoA1;EstC;FALen;FAw6;FreeC;IDL-C;IDL-CE;IDL-CE_percent;IDL-C_percent;IDL-FC;IDL-FC_percent;IDL-L;IDL-P;IDL-PL;IDL-PL_percent;IDL-TG;IDL-TG_percent;LA;LAbyFA;LDL-C;LDL-TG;L-HDL-CE_percent;L-LDL-C;L-LDL-CE;L-LDL-CE_percent;L-LDL-C_percent;L-LDL-FC;L-LDL-FC_percent;L-LDL-L;L-LDL-P;L-LDL-PL;L-LDL-PL_percent;L-LDL-TG;L-LDL-TG_percent;L-VLDL-C;L-VLDL-CE;L-VLDL-C_percent;L-VLDL-PL_percent;L-VLDL-TG_percent;M-LDL-C;M-LDL-CE;M-LDL-CE_percent;M-LDL-C_percent;M-LDL-FC;M-LDL-FC_percent;M-LDL-L;M-LDL-P;M-LDL-PL;M-LDL-PL_percent;M-LDL-TG;M-LDL-TG_percent;MUFA;M-VLDL-C;M-VLDL-CE;M-VLDL-CE_percent;M-VLDL-C_percent;M-VLDL-FC;M-VLDL-L;M-VLDL-P;M-VLDL-PL;M-VLDL-TG_percent;PC;PUFA;Remnant-C;Serum-C;Serum-TG;SFA;S-HDL-C;S-HDL-CE;S-HDL-CE_percent;S-HDL-C_percent;S-HDL-FC;S-HDL-FC_percent;S-HDL-PL;S-HDL-PL_percent;S-LDL-C;S-LDL-CE;S-LDL-CE_percent;S-LDL-C_percent;S-LDL-FC;S-LDL-FC_percent;S-LDL-L;S-LDL-P;S-LDL-PL;S-LDL-PL_percent;S-LDL-TG;SM;S-VLDL-C;S-VLDL-CE;S-VLDL-CE_percent;S-VLDL-C_percent;S-VLDL-FC;S-VLDL-L;S-VLDL-P;S-VLDL-PL;S-VLDL-PL_percent;S-VLDL-TG_percent;TotCho;TotFA;TotPG;VLDL-C;XL-HDL-TG;XL-VLDL-C;XL-VLDL-CE;XL-VLDL-FC;XL-VLDL-FC_percent;XL-VLDL-PL;XL-VLDL-PL_percent;XL-VLDL-TG_percent;XS-VLDL-C;XS-VLDL-CE;XS-VLDL-FC;XS-VLDL-L;XS-VLDL-P;XS-VLDL-PL;XS-VLDL-PL_percent;XS-VLDL-TG;XS-VLDL-TG_percent;XXL-VLDL-C;XXL-VLDL-CE;XXL-VLDL-CE_percent;XXL-VLDL-C_percent;XXL-VLDL-L;XXL-VLDL-P;XXL-VLDL-PL;XXL-VLDL-TG;	Yes
5_9	5	94722156	96219294	Glc	5:95539536:C:T	rs4869273	intron	t	c	0.6766	0.0292	0.0045	5.993e-11	10.22	33	MIR583	PCSK1	Biology	2	1	Glc;	No
5_10	5	122372040	123577189	L-LDL-C_percent	5:123053647:C:T	rs171777	intergenic	t	c	0.5494	0.026	0.004	8.93e-11	10.05	33	CSNK1G3	CSNK1G3	Nearest gene	5	5	L-LDL-CE_percent;L-LDL-C_percent;M-LDL-CE_percent;M-LDL-C_percent;S-LDL-C_percent;	No
5_11	5	130914650	132944301	LDL-D	5:131778716:A:G	rs6874639	intron	a	g	0.769	-0.0366	0.0047	1.082e-14	13.97	33	IRF1-AS1	IRF1	Biology	21	7	LDL-D;L-LDL-C_percent;M-LDL-C_percent;S-HDL-CE_percent;S-HDL-C_percent;S-HDL-PL_percent;S-LDL-C_percent;	No
5_12	5	150192706	151223155	Ala	5:150692706:G:T	rs146767775	downstream	t	g	0.0117	0.1312	0.0212	6.413e-10	9.19	30	SLC36A2	SLC36A2	Biology	1	1	Ala;	No
5_13	5	155716982	157119180	ApoB	5:156397673:A:G	rs6882345	intergenic	a	g	0.6449	0.048	0.0041	7.146e-32	31.15	33	TIMD4	TIMD4	Biology	111	109	ApoB;ApoBbyApoA1;DHA;EstC;FAw3;FAw6;FreeC;IDL-C;IDL-CE;IDL-FC;IDL-L;IDL-P;IDL-PL;IDL-PL_percent;IDL-TG;LA;LDL-C;LDL-TG;L-LDL-C;L-LDL-CE;L-LDL-CE_percent;L-LDL-FC;L-LDL-FC_percent;L-LDL-L;L-LDL-P;L-LDL-PL;L-LDL-PL_percent;L-LDL-TG;L-VLDL-C;L-VLDL-CE;L-VLDL-FC;L-VLDL-L;L-VLDL-P;L-VLDL-PL;L-VLDL-PL_percent;L-VLDL-TG;M-HDL-TG;M-LDL-C;M-LDL-CE;M-LDL-CE_percent;M-LDL-FC;M-LDL-FC_percent;M-LDL-L;M-LDL-P;M-LDL-PL;M-LDL-PL_percent;M-LDL-TG;MUFA;M-VLDL-C;M-VLDL-CE;M-VLDL-FC;M-VLDL-FC_percent;M-VLDL-L;M-VLDL-P;M-VLDL-PL;M-VLDL-TG;PC;PUFA;Remnant-C;Serum-C;Serum-TG;SFA;S-LDL-C;S-LDL-CE;S-LDL-CE_percent;S-LDL-FC;S-LDL-FC_percent;S-LDL-L;S-LDL-P;S-LDL-PL;S-LDL-PL_percent;S-LDL-TG;SM;S-VLDL-C;S-VLDL-CE;S-VLDL-FC;S-VLDL-L;S-VLDL-P;S-VLDL-PL;S-VLDL-PL_percent;S-VLDL-TG;TGbyPG;TotCho;TotFA;TotPG;VLDL-C;VLDL-D;VLDL-TG;XL-VLDL-C;XL-VLDL-CE;XL-VLDL-FC;XL-VLDL-L;XL-VLDL-P;XL-VLDL-PL;XL-VLDL-TG;XS-VLDL-C;XS-VLDL-CE;XS-VLDL-FC;XS-VLDL-L;XS-VLDL-P;XS-VLDL-PL;XS-VLDL-TG;XXL-VLDL-C;XXL-VLDL-CE;XXL-VLDL-FC;XXL-VLDL-L;XXL-VLDL-P;XXL-VLDL-PL;XXL-VLDL-TG;	No
5_14	5	157485730	158485730	VLDL-D	5:157985730:C:G	rs1465573	intergenic	c	g	0.8098	-0.0321	0.0052	6.213e-10	9.21	32	EBF1	EBF1	Biology	1	1	VLDL-D;	No
5_15	5	174391148	175448943	Gln	5:174948943:C:T	rs34907038	missense	t	c	0.0058	0.255	0.0324	3.782e-15	14.42	25	SFXN1	SFXN1	Biology	1	1	Gln;	No
5_16	5	175826948	177355627	Phe	5:176841339:C:T	rs2545801	upstream	t	c	0.2944	-0.0935	0.0047	4.766e-88	87.32	29	F12	F12	Biology	6	5	Ace;Gly;His;Leu;Phe;	Yes
6_1	6	1	763937	XL-HDL-FC_percent	6:261343:C:T	rs148813665	intergenic	t	c	0.0569	0.0597	0.0094	1.895e-10	9.72	29	DUSP22	DUSP22	Nearest gene	1	1	XL-HDL-FC_percent;	No
6_2	6	6556502	7730680	Crea	6:7119134:A:G	rs13208234	intron	a	g	0.608	0.0296	0.0042	1.445e-12	11.84	32	RREB1	RREB1	Nearest gene	1	1	Crea;	No
6_3	6	10430908	11589529	DHAbyFA	6:11050803:C:G	rs4601123	intron	c	g	0.2138	-0.0644	0.0049	5.629e-39	38.25	31	ELOVL2	ELOVL2	Biology	2	2	DHA;DHAbyFA;	No
6_4	6	15607068	16648743	L-LDL-PL_percent	6:16113321:A:G	rs7776156	downstream	a	g	0.4708	0.0335	0.004	3.003e-17	16.52	33	MYLIP	MYLIP	Biology	50	48	ApoB;EstC;FAw6;FreeC;IDL-C;IDL-CE;IDL-FC;IDL-L;IDL-P;IDL-PL;LA;LDL-C;L-LDL-C;L-LDL-CE;L-LDL-CE_percent;L-LDL-C_percent;L-LDL-FC;L-LDL-L;L-LDL-P;L-LDL-PL;L-LDL-PL_percent;M-LDL-C;M-LDL-CE;M-LDL-CE_percent;M-LDL-C_percent;M-LDL-FC;M-LDL-FC_percent;M-LDL-L;M-LDL-P;M-LDL-PL;M-LDL-PL_percent;PUFA;Remnant-C;Serum-C;S-LDL-C;S-LDL-CE;S-LDL-CE_percent;S-LDL-C_percent;S-LDL-FC;S-LDL-FC_percent;S-LDL-L;S-LDL-P;S-LDL-PL;S-LDL-PL_percent;XS-VLDL-C;XS-VLDL-FC;XS-VLDL-L;XS-VLDL-PL;	No
6_5	6	20149254	21227570	Ala	6:20694228:C:T	rs4710941	intron	t	c	0.1946	0.036	0.005	6.891e-13	12.16	33	CDKAL1	CDKAL1	Biology	2	1	Ala;	No
6_6	6	24952783	33438261	SFAbyFA	6:32136547:G:T	rs1061808	3_prime_UTR	t	g	0.3816	-0.0496	0.0041	6.34e-34	33.2	30	PPT2-EGFL8	HLA	Biology	153	2	MUFAbyFA;SFAbyFA;	Yes
6_7	6	33965215	35886872	ApoA1	6:34592090:A:G	rs6907508	intron	a	g	0.857	0.0582	0.006	2.058e-22	21.69	31	ILRUN	ILRUN	Biology	64	25	ApoA1;HDL2-C;HDL3-C;HDL-C;HDL-D;L-HDL-C;L-HDL-CE;L-HDL-FC;L-HDL-L;L-HDL-P;L-HDL-PL;M-HDL-C;M-HDL-CE;M-HDL-FC;M-HDL-FC_percent;M-HDL-L;M-HDL-P;M-HDL-PL;PC;TotCho;TotPG;XL-HDL-FC;XL-HDL-L;XL-HDL-P;XL-HDL-PL;	No
6_8	6	38782371	39784184	Gln	6:39284184:A:G	rs3734618	intron	a	g	0.5081	-0.0242	0.004	1.335e-09	8.87	32	KCNK16	KCNK16	Biology	1	1	Gln;	No
6_9	6	41486269	44328573	XL-HDL-CE_percent	6:43757896:A:C	rs998584	downstream	a	c	0.4905	0.0394	0.004	9.672e-23	22.01	32	VEGFA	VEGFA	Biology	85	67	ApoBbyApoA1;HDL2-C;HDL-C;HDL-D;IDL-FC_percent;L-HDL-C;L-HDL-CE;L-HDL-C_percent;L-HDL-FC;L-HDL-FC_percent;L-HDL-L;L-HDL-P;L-HDL-PL;L-LDL-FC_percent;L-VLDL-C;L-VLDL-CE;L-VLDL-FC;L-VLDL-L;L-VLDL-P;L-VLDL-PL;L-VLDL-TG;M-HDL-C_percent;M-HDL-TG_percent;MUFA;M-VLDL-C;M-VLDL-CE;M-VLDL-FC;M-VLDL-L;M-VLDL-P;M-VLDL-PL;M-VLDL-TG;Serum-TG;S-HDL-TG;S-HDL-TG_percent;S-VLDL-FC;S-VLDL-L;S-VLDL-P;S-VLDL-PL;S-VLDL-TG;S-VLDL-TG_percent;TGbyPG;VLDL-C;VLDL-D;VLDL-TG;XL-HDL-CE_percent;XL-HDL-C_percent;XL-HDL-FC;XL-HDL-L;XL-HDL-P;XL-HDL-PL;XL-HDL-PL_percent;XL-VLDL-C;XL-VLDL-CE;XL-VLDL-FC;XL-VLDL-L;XL-VLDL-P;XL-VLDL-PL;XL-VLDL-TG;XS-VLDL-TG;XS-VLDL-TG_percent;XXL-VLDL-C;XXL-VLDL-CE;XXL-VLDL-FC;XXL-VLDL-L;XXL-VLDL-P;XXL-VLDL-PL;XXL-VLDL-TG;	No
6_10	6	51945000	53238427	Phe	6:52713999:A:G	rs7747087	intron	a	g	0.5839	0.0321	0.004	1.825e-15	14.74	32	GSTA5	GSTA2	LD with missense variant	9	2	M-HDL-TG;Phe;	No
6_11	6	90467337	91467337	TotFA	6:90967337:A:C	rs143415093	intron	a	c	0.0042	0.3199	0.0506	2.472e-10	9.61	17	BACH2	BACH2	Nearest gene	3	3	SFA;TotFA;TotPG;	No
6_12	6	100100097	101100097	L-LDL-PL_percent	6:100600097:C:T	rs17789218	intergenic	t	c	0.7699	-0.0289	0.0048	1.411e-09	8.85	32	MCHR2-AS1	MCHR2-AS1	Nearest gene	1	1	L-LDL-PL_percent;	No
6_13	6	110458980	112953123	Tyr	6:111556834:C:T	rs12206654	intron	t	c	0.8684	-0.1649	0.0061	2.74e-162	161.56	33	SLC16A10	SLC16A10	Biology	1	1	Tyr;	Yes
6_14	6	115705351	116921127	FAw6	6:116309649:C:T	rs3798236	intron	t	c	0.6669	0.0291	0.0043	1.01e-11	11	32	TPI1P3	FRK	LD with splice region variant	6	5	FAw6;FreeC;LA;PUFA;Serum-C;	No
6_15	6	126704623	128032807	ApoBbyApoA1	6:127440047:C:T	rs577721086	5_prime_UTR	t	c	0.9429	0.0723	0.0094	1.204e-14	13.92	30	RSPO3	RSPO3	Nearest gene	42	40	ApoBbyApoA1;HDL2-C;HDL-C;HDL-D;L-HDL-C;L-HDL-CE;L-HDL-FC;L-HDL-L;L-HDL-P;L-HDL-PL;L-LDL-FC_percent;L-VLDL-C;L-VLDL-CE;L-VLDL-L;L-VLDL-P;L-VLDL-PL;M-HDL-TG_percent;M-VLDL-C;M-VLDL-CE;M-VLDL-FC;M-VLDL-L;M-VLDL-P;M-VLDL-PL;M-VLDL-TG;Serum-TG;S-HDL-TG;S-VLDL-C;S-VLDL-FC;S-VLDL-L;S-VLDL-P;S-VLDL-PL;S-VLDL-TG;TGbyPG;VLDL-C;VLDL-D;VLDL-TG;XL-HDL-L;XL-HDL-P;XL-HDL-PL;XS-VLDL-TG;	No
6_16	6	131397278	132450798	Gln	6:131931092:C:T	rs2245133	intron	t	c	0.8043	0.0326	0.0053	6.545e-10	9.18	30	MED23	MED23	Nearest gene	1	1	Gln;	No
6_17	6	139328916	140344429	S-VLDL-L	6:139834012:G:T	rs632057	intergenic	t	g	0.3947	0.0282	0.0041	9.62e-12	11.02	31	LINC01625	LINC01625	Nearest gene	25	22	ApoBbyApoA1;L-LDL-FC_percent;L-VLDL-C;L-VLDL-CE;L-VLDL-L;L-VLDL-PL;M-VLDL-C;M-VLDL-CE;M-VLDL-FC;M-VLDL-L;M-VLDL-P;M-VLDL-PL;Serum-TG;S-VLDL-C;S-VLDL-FC;S-VLDL-L;S-VLDL-P;S-VLDL-PL;S-VLDL-TG;VLDL-C;VLDL-TG;XS-VLDL-TG;	No
6_18	6	159742487	161943939	XXL-VLDL-TG	6:161010118:A:G	rs10455872	intron	a	g	0.9298	0.2035	0.0085	3.42e-126	125.47	32	LPA	LPA	Biology	183	118	CLA;DAG;FALen;FAw6byFA;GlycA;HDL-TG;IDL-FC;IDL-FC_percent;IDL-PL_percent;IDL-TG_percent;Ile;LAbyFA;LDL-C;L-HDL-CE_percent;L-HDL-FC;L-HDL-FC_percent;L-HDL-PL_percent;L-LDL-C_percent;L-LDL-FC;L-LDL-FC_percent;L-LDL-PL_percent;L-VLDL-C;L-VLDL-CE;L-VLDL-CE_percent;L-VLDL-FC;L-VLDL-FC_percent;L-VLDL-L;L-VLDL-P;L-VLDL-PL;L-VLDL-TG;M-HDL-C_percent;M-HDL-FC_percent;M-HDL-TG;M-HDL-TG_percent;M-LDL-C;M-LDL-CE;M-LDL-CE_percent;M-LDL-C_percent;M-LDL-PL_percent;MUFA;MUFAbyFA;M-VLDL-C;M-VLDL-CE;M-VLDL-CE_percent;M-VLDL-C_percent;M-VLDL-FC;M-VLDL-FC_percent;M-VLDL-L;M-VLDL-P;M-VLDL-PL;M-VLDL-PL_percent;M-VLDL-TG;M-VLDL-TG_percent;PUFAbyFA;Serum-TG;SFA;S-HDL-C;S-HDL-CE;S-HDL-CE_percent;S-HDL-C_percent;S-HDL-FC_percent;S-HDL-PL_percent;S-HDL-TG;S-HDL-TG_percent;S-LDL-C;S-LDL-CE;S-LDL-CE_percent;S-LDL-C_percent;S-LDL-FC_percent;S-LDL-PL_percent;S-LDL-TG_percent;S-VLDL-CE_percent;S-VLDL-C_percent;S-VLDL-FC;S-VLDL-FC_percent;S-VLDL-L;S-VLDL-P;S-VLDL-PL;S-VLDL-PL_percent;S-VLDL-TG;S-VLDL-TG_percent;TGbyPG;TotFA;UnsatDeg;VLDL-C;VLDL-D;VLDL-TG;XL-HDL-CE_percent;XL-HDL-C_percent;XL-HDL-FC_percent;XL-HDL-PL_percent;XL-HDL-TG;XL-HDL-TG_percent;XL-VLDL-C;XL-VLDL-CE;XL-VLDL-CE_percent;XL-VLDL-C_percent;XL-VLDL-FC;XL-VLDL-L;XL-VLDL-P;XL-VLDL-PL;XL-VLDL-TG;XL-VLDL-TG_percent;XS-VLDL-FC_percent;XS-VLDL-PL_percent;XS-VLDL-TG;XS-VLDL-TG_percent;XXL-VLDL-C;XXL-VLDL-CE;XXL-VLDL-CE_percent;XXL-VLDL-C_percent;XXL-VLDL-FC;XXL-VLDL-FC_percent;XXL-VLDL-L;XXL-VLDL-P;XXL-VLDL-PL;XXL-VLDL-PL_percent;XXL-VLDL-TG;	Yes
7_1	7	443950	1793010	L-LDL-TG	7:1081618:A:G	rs12690826	intron	a	g	0.7779	0.052	0.0049	1.794e-26	25.75	31	GPR146	CYP2W1	Biology	79	42	FreeC;HDL-D;HDL-TG;IDL-C;IDL-FC;IDL-L;IDL-P;IDL-PL;IDL-TG;LDL-TG;L-HDL-L;L-HDL-P;L-HDL-TG;L-LDL-PL_percent;L-LDL-TG;L-LDL-TG_percent;L-VLDL-TG_percent;M-HDL-CE_percent;M-LDL-TG;M-LDL-TG_percent;M-VLDL-CE_percent;M-VLDL-C_percent;M-VLDL-PL_percent;M-VLDL-TG_percent;PC;Serum-C;S-LDL-TG;SM;S-VLDL-FC_percent;TotCho;TotPG;XL-HDL-FC;XL-HDL-L;XL-HDL-P;XL-HDL-PL;XL-HDL-TG;XS-VLDL-C;XS-VLDL-CE;XS-VLDL-FC;XS-VLDL-L;XS-VLDL-P;XS-VLDL-PL;	No
7_2	7	5898414	6989614	XL-HDL-CE	7:6419333:C:G	rs861369	intron	c	g	0.5055	-0.0292	0.0041	6.014e-13	12.22	31	RAC1	DAGLB	Biology	8	5	XL-HDL-C;XL-HDL-CE;XL-HDL-FC;XL-HDL-L;XL-HDL-P;	No
7_3	7	14398282	15566045	Glc	7:15062983:C:T	rs2215383	intergenic	t	c	0.4721	-0.0461	0.0042	4.757e-28	27.32	33	DGKB	DGKB	Biology	1	1	Glc;	No
7_4	7	16784577	18522260	HDL2-C	7:17919258:G:T	rs4142995	intron	t	g	0.3876	-0.0323	0.0041	6.043e-15	14.22	31	SNX13	SNX13	Nearest gene	45	22	ApoA1;HDL2-C;HDL-C;HDL-D;L-HDL-C;L-HDL-CE;L-HDL-FC;L-HDL-FC_percent;L-HDL-L;L-HDL-P;L-HDL-PL;L-HDL-TG_percent;M-HDL-TG_percent;S-HDL-TG_percent;TGbyPG;XL-HDL-C;XL-HDL-CE;XL-HDL-FC;XL-HDL-L;XL-HDL-P;XL-HDL-PL;XL-HDL-TG_percent;	No
7_5	7	20974610	22194705	IDL-P	7:21611970:G:T	rs73066485	intron	t	g	0.791	-0.0497	0.0048	4.139e-25	24.38	33	DNAH11	DNAH11	Nearest gene	73	72	ApoB;ApoBbyApoA1;EstC;FAw6;FreeC;IDL-C;IDL-CE;IDL-FC;IDL-L;IDL-P;IDL-PL;IDL-TG;LA;LDL-C;LDL-TG;L-LDL-C;L-LDL-CE;L-LDL-CE_percent;L-LDL-C_percent;L-LDL-FC;L-LDL-L;L-LDL-P;L-LDL-PL;L-LDL-PL_percent;L-LDL-TG;L-VLDL-PL_percent;M-LDL-C;M-LDL-CE;M-LDL-CE_percent;M-LDL-FC;M-LDL-FC_percent;M-LDL-L;M-LDL-P;M-LDL-PL;M-LDL-PL_percent;M-LDL-TG;MUFA;M-VLDL-CE;M-VLDL-C_percent;PC;PUFA;Remnant-C;Serum-C;SFA;S-LDL-C;S-LDL-CE;S-LDL-CE_percent;S-LDL-C_percent;S-LDL-FC;S-LDL-FC_percent;S-LDL-L;S-LDL-P;S-LDL-PL;S-LDL-PL_percent;S-LDL-TG;SM;S-VLDL-C;S-VLDL-CE;S-VLDL-FC;TotCho;TotFA;TotPG;VLDL-C;XL-HDL-TG;XS-VLDL-C;XS-VLDL-CE;XS-VLDL-FC;XS-VLDL-L;XS-VLDL-P;XS-VLDL-PL;XXL-VLDL-CE_percent;XXL-VLDL-C_percent;	Yes
7_6	7	25436614	26536724	S-LDL-C_percent	7:25991826:C:T	rs4722551	upstream	t	c	0.8254	-0.0545	0.0052	2.367e-25	24.63	33	MIR148A	MIR148A	Nearest gene	52	49	FreeC;IDL-C;IDL-CE;IDL-FC;IDL-FC_percent;IDL-L;IDL-P;IDL-PL;LAbyFA;LDL-C;L-LDL-C;L-LDL-CE;L-LDL-CE_percent;L-LDL-C_percent;L-LDL-FC;L-LDL-L;L-LDL-P;L-LDL-PL;L-LDL-PL_percent;M-LDL-C;M-LDL-CE;M-LDL-CE_percent;M-LDL-C_percent;M-LDL-FC;M-LDL-L;M-LDL-P;M-LDL-PL_percent;M-VLDL-CE_percent;M-VLDL-PL_percent;S-HDL-CE_percent;S-HDL-C_percent;S-HDL-PL;S-HDL-PL_percent;S-LDL-C;S-LDL-CE;S-LDL-CE_percent;S-LDL-C_percent;S-LDL-FC;S-LDL-FC_percent;S-LDL-L;S-LDL-P;S-LDL-PL_percent;SM;S-VLDL-CE_percent;S-VLDL-C_percent;S-VLDL-TG_percent;VLDL-D;XS-VLDL-PL_percent;XS-VLDL-TG_percent;	No
7_7	7	27639386	28759233	Tyr	7:28156606:C:G	rs4722758	intron	c	g	0.7512	0.0475	0.005	1.516e-21	20.82	31	JAZF1-AS1	JAZF1-AS1	Nearest gene	1	1	Tyr;	No
7_8	7	43678743	45122286	Glc	7:44219338:A:G	rs2300584	intron	a	g	0.7661	-0.0704	0.005	3.664e-45	44.44	33	GCK	GCK	Biology	74	1	Glc;	Yes
7_9	7	46208387	47253684	Crea	7:46753491:A:C	rs700750	intron	a	c	0.6519	0.0298	0.0042	1.08e-12	11.97	32	LOC730338	LOC730338	Nearest gene	1	1	Crea;	No
7_10	7	49799077	51302631	Glc	7:50763624:G:T	rs2190502	intron	t	g	0.326	0.034	0.0053	1.016e-10	9.99	31	GRB10	GRB10	Biology	4	1	Glc;	No
7_11	7	55452097	56965237	Gly	7:56079744:A:G	rs11238389	intron	a	g	0.246	-0.0675	0.0056	5.95e-33	32.23	17	PSPH	PSPH	Biology	1	1	Gly;	No
7_12	7	71437194	73623473	S-VLDL-TG	7:72976123:C:T	rs13225450	upstream	t	c	0.1218	-0.1242	0.0062	1.68e-89	88.77	31	BCL7B	MLXIPL	Biology	145	139	ApoB;ApoBbyApoA1;Cit;DAG;DHA;FALen;FAw3;FAw6;FAw6byFA;Gln;GlycA;HDL2-C;HDL-C;HDL-D;HDL-TG;IDL-C_percent;IDL-FC_percent;IDL-PL_percent;IDL-TG;IDL-TG_percent;Ile;LA;LAbyFA;LDL-D;LDL-TG;L-HDL-C;L-HDL-CE;L-HDL-CE_percent;L-HDL-C_percent;L-HDL-FC;L-HDL-FC_percent;L-HDL-L;L-HDL-P;L-HDL-PL;L-HDL-PL_percent;L-HDL-TG_percent;L-LDL-C_percent;L-LDL-FC_percent;L-LDL-TG_percent;L-VLDL-C;L-VLDL-CE;L-VLDL-CE_percent;L-VLDL-C_percent;L-VLDL-FC;L-VLDL-FC_percent;L-VLDL-L;L-VLDL-P;L-VLDL-PL;L-VLDL-TG;L-VLDL-TG_percent;M-HDL-CE_percent;M-HDL-C_percent;M-HDL-TG;M-HDL-TG_percent;M-LDL-C_percent;M-LDL-PL_percent;MUFA;MUFAbyFA;M-VLDL-C;M-VLDL-CE;M-VLDL-CE_percent;M-VLDL-C_percent;M-VLDL-FC;M-VLDL-FC_percent;M-VLDL-L;M-VLDL-P;M-VLDL-PL;M-VLDL-PL_percent;M-VLDL-TG;M-VLDL-TG_percent;PUFA;PUFAbyFA;Serum-TG;SFA;SFAbyFA;S-HDL-CE_percent;S-HDL-C_percent;S-HDL-FC;S-HDL-L;S-HDL-P;S-HDL-PL;S-HDL-TG;S-HDL-TG_percent;S-LDL-CE_percent;S-LDL-C_percent;S-LDL-TG;S-LDL-TG_percent;S-VLDL-C;S-VLDL-CE;S-VLDL-CE_percent;S-VLDL-C_percent;S-VLDL-FC;S-VLDL-L;S-VLDL-P;S-VLDL-PL;S-VLDL-PL_percent;S-VLDL-TG;S-VLDL-TG_percent;TGbyPG;TotFA;VLDL-C;VLDL-D;VLDL-TG;XL-HDL-C;XL-HDL-CE;XL-HDL-CE_percent;XL-HDL-C_percent;XL-HDL-FC;XL-HDL-L;XL-HDL-P;XL-HDL-PL;XL-HDL-PL_percent;XL-HDL-TG_percent;XL-VLDL-C;XL-VLDL-CE;XL-VLDL-CE_percent;XL-VLDL-C_percent;XL-VLDL-FC;XL-VLDL-L;XL-VLDL-P;XL-VLDL-PL;XL-VLDL-TG;XL-VLDL-TG_percent;XS-VLDL-CE_percent;XS-VLDL-C_percent;XS-VLDL-FC_percent;XS-VLDL-PL_percent;XS-VLDL-TG;XS-VLDL-TG_percent;XXL-VLDL-C;XXL-VLDL-CE;XXL-VLDL-CE_percent;XXL-VLDL-FC;XXL-VLDL-FC_percent;XXL-VLDL-L;XXL-VLDL-P;XXL-VLDL-PL;XXL-VLDL-PL_percent;XXL-VLDL-TG;	Yes
7_13	7	76787127	78090681	Crea	7:77452430:C:T	rs10249075	intron	t	c	0.2595	0.0311	0.0045	3.808e-12	11.42	33	PHTF2	PTPN12	LD with splice region variant	1	1	Crea;	No
7_14	7	86586931	87633366	S-HDL-PL_percent	7:87132916:C:T	rs1055302	downstream	t	c	0.1401	0.0394	0.0058	9.499e-12	11.02	32	ABCB1	ABCB1	Biology	1	1	S-HDL-PL_percent;	No
7_15	7	94404876	95455528	HDL-D	7:94953895:A:G	rs705379	5_prime_UTR	a	g	0.4383	-0.0333	0.0041	1.983e-16	15.7	32	PON1	PON1	Biology	12	9	HDL-D;L-HDL-PL_percent;L-HDL-TG;XL-HDL-C;XL-HDL-CE;XL-HDL-L;XL-HDL-P;XL-HDL-PL;XL-HDL-TG;	No
7_16	7	129922934	130966854	ApoBbyApoA1	7:130463192:C:G	rs6467315	intergenic	c	g	0.4733	-0.0279	0.004	4.905e-12	11.31	32	KLF14	KLF14	Biology	35	21	ApoBbyApoA1;HDL2-C;L-HDL-C;L-HDL-CE;L-HDL-FC;L-VLDL-CE;M-HDL-TG_percent;M-VLDL-C;M-VLDL-CE;M-VLDL-FC;M-VLDL-L;M-VLDL-PL;Serum-TG;S-HDL-TG_percent;S-VLDL-FC;S-VLDL-L;S-VLDL-P;S-VLDL-PL;S-VLDL-TG;VLDL-C;XS-VLDL-TG;	No
7_17	7	149708971	150826819	L-HDL-PL	7:150213314:A:C	rs7784050	intron	a	c	0.7394	0.0285	0.0045	2.158e-10	9.67	33	GIMAP7	ABCB8	Biology	5	4	HDL2-C;L-HDL-L;L-HDL-P;L-HDL-PL;	No
7_18	7	150896971	151923196	Crea	7:151414329:C:T	rs10265221	intron	t	c	0.7355	-0.0489	0.0047	1.275e-25	24.89	31	LOC644090	LOC644090	Nearest gene	1	1	Crea;	Yes
7_19	7	154519285	155524830	DHA	7:155019285:A:G	rs4134496	intergenic	a	g	0.1421	0.0393	0.0065	1.254e-09	8.9	33	INSIG1	INSIG1	Biology	1	1	DHA;	No
8_1	8	7605405	12166768	Gly	8:9183358:A:G	rs9987289	intron	a	g	0.1194	0.1349	0.0076	5.341e-71	70.27	17	LOC157273	PPP1R3B	Biology	150	102	AcAce;Ace;Alb;ApoA1;bOHBut;EstC;FAw6;FAw6byFA;FreeC;Gly;HDL2-C;HDL3-C;HDL-C;HDL-D;IDL-C;IDL-CE;IDL-CE_percent;IDL-C_percent;IDL-FC;IDL-FC_percent;IDL-L;IDL-P;IDL-PL;IDL-TG_percent;LA;LDL-C;L-HDL-C;L-HDL-CE;L-HDL-FC;L-HDL-L;L-HDL-P;L-HDL-PL;L-HDL-TG_percent;L-LDL-C;L-LDL-CE;L-LDL-CE_percent;L-LDL-C_percent;L-LDL-FC;L-LDL-L;L-LDL-P;L-LDL-PL;L-LDL-TG_percent;M-HDL-C;M-HDL-CE;M-HDL-CE_percent;M-HDL-C_percent;M-HDL-FC;M-HDL-FC_percent;M-HDL-L;M-HDL-P;M-HDL-PL;M-HDL-PL_percent;M-HDL-TG_percent;M-LDL-C;M-LDL-CE;M-LDL-CE_percent;M-LDL-C_percent;M-LDL-FC;M-LDL-L;M-LDL-P;M-LDL-PL;M-LDL-TG_percent;PC;PUFA;PUFAbyFA;Serum-C;S-HDL-C;S-HDL-CE;S-HDL-CE_percent;S-HDL-C_percent;S-HDL-L;S-HDL-P;S-HDL-TG;S-HDL-TG_percent;S-LDL-C;S-LDL-CE;S-LDL-CE_percent;S-LDL-C_percent;S-LDL-FC;S-LDL-L;S-LDL-P;S-LDL-PL;S-LDL-TG_percent;SM;S-VLDL-CE_percent;S-VLDL-C_percent;S-VLDL-TG_percent;TGbyPG;TotCho;TotPG;UnsatDeg;XL-HDL-C;XL-HDL-CE;XL-HDL-FC;XL-HDL-FC_percent;XL-HDL-L;XL-HDL-P;XL-HDL-PL;XL-HDL-TG_percent;XL-VLDL-PL_percent;XS-VLDL-PL_percent;XS-VLDL-TG_percent;	Yes
8_2	8	16869376	20556640	S-VLDL-TG	8:19912370:A:G	rs115849089	intergenic	a	g	0.1176	-0.1941	0.0064	7.76e-201	200.11	30	LPL	LPL	Biology	160	150	ApoA1;ApoB;ApoBbyApoA1;DAG;FALen;FAw3;FAw6;FAw6byFA;GlycA;HDL2-C;HDL3-C;HDL-C;HDL-D;HDL-TG;IDL-C_percent;IDL-FC_percent;IDL-PL_percent;IDL-TG;IDL-TG_percent;Ile;LA;LAbyFA;LDL-TG;L-HDL-C;L-HDL-CE;L-HDL-CE_percent;L-HDL-C_percent;L-HDL-FC;L-HDL-FC_percent;L-HDL-L;L-HDL-P;L-HDL-PL;L-HDL-TG_percent;L-LDL-C_percent;L-LDL-FC_percent;L-LDL-TG;L-LDL-TG_percent;L-VLDL-C;L-VLDL-CE;L-VLDL-FC;L-VLDL-FC_percent;L-VLDL-L;L-VLDL-P;L-VLDL-PL;L-VLDL-TG;M-HDL-C;M-HDL-CE;M-HDL-CE_percent;M-HDL-C_percent;M-HDL-FC;M-HDL-FC_percent;M-HDL-L;M-HDL-P;M-HDL-PL;M-HDL-PL_percent;M-HDL-TG;M-HDL-TG_percent;M-LDL-C_percent;M-LDL-FC_percent;M-LDL-TG;M-LDL-TG_percent;MUFA;MUFAbyFA;M-VLDL-C;M-VLDL-CE;M-VLDL-CE_percent;M-VLDL-C_percent;M-VLDL-FC;M-VLDL-FC_percent;M-VLDL-L;M-VLDL-P;M-VLDL-PL;M-VLDL-PL_percent;M-VLDL-TG;M-VLDL-TG_percent;PUFA;PUFAbyFA;Remnant-C;Serum-TG;SFA;S-HDL-C;S-HDL-CE;S-HDL-CE_percent;S-HDL-C_percent;S-HDL-TG;S-HDL-TG_percent;S-LDL-C_percent;S-LDL-TG;S-LDL-TG_percent;SM;S-VLDL-C;S-VLDL-CE;S-VLDL-CE_percent;S-VLDL-C_percent;S-VLDL-FC;S-VLDL-FC_percent;S-VLDL-L;S-VLDL-P;S-VLDL-PL;S-VLDL-PL_percent;S-VLDL-TG;S-VLDL-TG_percent;TGbyPG;TotFA;UnsatDeg;VLDL-C;VLDL-D;VLDL-TG;XL-HDL-C;XL-HDL-CE;XL-HDL-CE_percent;XL-HDL-C_percent;XL-HDL-FC;XL-HDL-L;XL-HDL-P;XL-HDL-PL;XL-HDL-PL_percent;XL-HDL-TG;XL-HDL-TG_percent;XL-VLDL-C;XL-VLDL-CE;XL-VLDL-FC;XL-VLDL-FC_percent;XL-VLDL-L;XL-VLDL-P;XL-VLDL-PL;XL-VLDL-TG;XL-VLDL-TG_percent;XS-VLDL-C;XS-VLDL-CE;XS-VLDL-CE_percent;XS-VLDL-C_percent;XS-VLDL-FC;XS-VLDL-FC_percent;XS-VLDL-L;XS-VLDL-P;XS-VLDL-PL_percent;XS-VLDL-TG;XS-VLDL-TG_percent;XXL-VLDL-C;XXL-VLDL-CE;XXL-VLDL-C_percent;XXL-VLDL-FC;XXL-VLDL-FC_percent;XXL-VLDL-L;XXL-VLDL-P;XXL-VLDL-PL;XXL-VLDL-PL_percent;XXL-VLDL-TG;XXL-VLDL-TG_percent;	Yes
8_3	8	23228271	24277006	Crea	8:23777006:A:G	rs17786744	intergenic	a	g	0.5892	-0.0271	0.0042	7.216e-11	10.14	32	STC1	STC1	Biology	1	1	Crea;	No
8_4	8	49484515	50525772	Ala	8:50001216:A:G	rs13270448	intergenic	a	g	0.4404	0.0257	0.0042	7.652e-10	9.12	30	PPDPFL	PPDPFL	Nearest gene	1	1	Ala;	No
8_5	8	54910392	55951142	PUFA	8:55410392:C:T	rs10283206	intergenic	t	c	0.2154	0.0307	0.0049	3.167e-10	9.5	32	SOX17	SOX17	Biology	14	14	ApoB;FAw6;M-LDL-L;M-LDL-PL;PUFA;Remnant-C;S-LDL-L;S-LDL-P;S-VLDL-C;S-VLDL-CE;XS-VLDL-FC;XS-VLDL-L;XS-VLDL-P;XS-VLDL-PL;	No
8_6	8	58811697	59902570	XL-HDL-TG	8:59393273:A:G	rs4738684	intergenic	a	g	0.3489	0.0291	0.0043	1.218e-11	10.91	30	CYP7A1	CYP7A1	Biology	13	13	ApoB;FAw6;FreeC;HDL-TG;LA;M-LDL-PL;M-VLDL-CE;Remnant-C;SFA;S-LDL-PL;S-VLDL-PL_percent;XL-HDL-TG;XXL-VLDL-CE;	No
8_7	8	115964988	117342110	XS-VLDL-PL	8:116671848:A:G	rs4876611	intron	a	g	0.2875	-0.0367	0.0044	6.901e-17	16.16	32	TRPS1	TRPS1	Nearest gene	72	53	ApoB;EstC;FAw6;FreeC;IDL-C;IDL-CE;IDL-FC;IDL-L;IDL-P;IDL-PL;IDL-TG;LA;LDL-C;LDL-TG;L-LDL-C;L-LDL-CE;L-LDL-FC;L-LDL-FC_percent;L-LDL-L;L-LDL-P;L-LDL-PL;L-LDL-PL_percent;L-LDL-TG;M-LDL-C;M-LDL-CE;M-LDL-FC_percent;M-LDL-L;M-LDL-P;M-LDL-PL;M-LDL-TG;MUFA;PC;PUFA;Remnant-C;Serum-C;S-LDL-C;S-LDL-CE;S-LDL-FC_percent;S-LDL-L;S-LDL-P;S-LDL-PL;S-LDL-TG;SM;S-VLDL-C;S-VLDL-CE;TotFA;XS-VLDL-C;XS-VLDL-CE;XS-VLDL-FC;XS-VLDL-L;XS-VLDL-P;XS-VLDL-PL;XS-VLDL-TG;	No
8_8	8	117684783	118725198	Glc	8:118217915:A:G	rs4300038	intergenic	a	g	0.3288	-0.0445	0.0048	7.829e-21	20.11	30	SLC30A8	SLC30A8	Biology	1	1	Glc;	No
8_9	8	125928616	127145810	S-VLDL-PL	8:126482077:A:G	rs2954021	intron	a	g	0.4891	0.0911	0.0041	5.62e-111	110.25	30	TRIB1	TRIB1	Biology	180	170	ApoB;ApoBbyApoA1;bOHBut;Cit;CLA;DAG;DAGbyTG;DHA;EstC;FAw3;FAw6;FAw6byFA;FreeC;Gln;Gly;GlycA;HDL2-C;HDL-C;HDL-D;HDL-TG;IDL-C;IDL-CE;IDL-FC;IDL-FC_percent;IDL-L;IDL-P;IDL-PL;IDL-PL_percent;IDL-TG;IDL-TG_percent;Ile;LA;LAbyFA;LDL-C;LDL-TG;Leu;L-HDL-C;L-HDL-CE;L-HDL-CE_percent;L-HDL-C_percent;L-HDL-FC;L-HDL-FC_percent;L-HDL-L;L-HDL-P;L-HDL-PL;L-HDL-PL_percent;L-HDL-TG_percent;L-LDL-C;L-LDL-CE;L-LDL-CE_percent;L-LDL-FC;L-LDL-FC_percent;L-LDL-L;L-LDL-P;L-LDL-PL;L-LDL-PL_percent;L-LDL-TG;L-LDL-TG_percent;L-VLDL-C;L-VLDL-CE;L-VLDL-FC;L-VLDL-FC_percent;L-VLDL-L;L-VLDL-P;L-VLDL-PL;L-VLDL-PL_percent;L-VLDL-TG;M-HDL-CE_percent;M-HDL-C_percent;M-HDL-PL_percent;M-HDL-TG;M-HDL-TG_percent;M-LDL-C;M-LDL-CE;M-LDL-FC;M-LDL-FC_percent;M-LDL-L;M-LDL-P;M-LDL-PL;M-LDL-TG;M-LDL-TG_percent;MUFA;MUFAbyFA;M-VLDL-C;M-VLDL-CE;M-VLDL-FC;M-VLDL-FC_percent;M-VLDL-L;M-VLDL-P;M-VLDL-PL;M-VLDL-PL_percent;M-VLDL-TG;PC;PUFA;PUFAbyFA;Remnant-C;Serum-C;Serum-TG;SFA;S-HDL-P;S-HDL-TG;S-HDL-TG_percent;S-LDL-C;S-LDL-CE;S-LDL-FC;S-LDL-FC_percent;S-LDL-L;S-LDL-P;S-LDL-PL;S-LDL-PL_percent;S-LDL-TG;S-LDL-TG_percent;S-VLDL-C;S-VLDL-CE;S-VLDL-CE_percent;S-VLDL-C_percent;S-VLDL-FC;S-VLDL-L;S-VLDL-P;S-VLDL-PL;S-VLDL-PL_percent;S-VLDL-TG;S-VLDL-TG_percent;TGbyPG;TotCho;TotFA;TotPG;Tyr;UnsatDeg;VLDL-C;VLDL-D;VLDL-TG;XL-HDL-CE_percent;XL-HDL-C_percent;XL-HDL-L;XL-HDL-P;XL-HDL-PL;XL-HDL-PL_percent;XL-HDL-TG;XL-HDL-TG_percent;XL-VLDL-C;XL-VLDL-CE;XL-VLDL-CE_percent;XL-VLDL-C_percent;XL-VLDL-FC;XL-VLDL-L;XL-VLDL-P;XL-VLDL-PL;XL-VLDL-TG;XS-VLDL-C;XS-VLDL-CE;XS-VLDL-CE_percent;XS-VLDL-C_percent;XS-VLDL-FC;XS-VLDL-FC_percent;XS-VLDL-L;XS-VLDL-P;XS-VLDL-PL;XS-VLDL-TG;XS-VLDL-TG_percent;XXL-VLDL-C;XXL-VLDL-CE;XXL-VLDL-FC;XXL-VLDL-FC_percent;XXL-VLDL-L;XXL-VLDL-P;XXL-VLDL-PL;XXL-VLDL-PL_percent;XXL-VLDL-TG;XXL-VLDL-TG_percent;	Yes
8_10	8	133828355	134832960	His	8:134332355:C:T	rs11776164	intergenic	t	c	0.8388	-0.0371	0.0055	1.147e-11	10.94	32	NDRG1	NDRG1	Nearest gene	1	1	His;	No
8_11	8	143775144	146139726	His	8:145639726:C:T	rs2272662	missense	t	c	0.4227	-0.0374	0.0045	5.963e-17	16.22	27	SLC39A4	SLC39A4	SNP function (missense variant)	27	1	His;	No
9_1	9	3782536	8922105	Gly	9:6533092:C:G	rs138640017	missense	c	g	0.9894	-1.0487	0.0417	2.95e-139	138.53	7	GLDC	GLDC	Biology	4	1	Gly;	Yes
9_2	9	14785329	15805378	HDL3-C	9:15304782:A:C	rs686030	intron	a	c	0.8657	0.0498	0.0059	2.047e-17	16.69	32	TTC39B	TTC39B	Biology	18	17	ApoA1;HDL3-C;HDL-C;LDL-D;LDL-TG;L-HDL-FC_percent;L-HDL-PL_percent;L-LDL-TG;M-LDL-TG;S-HDL-PL_percent;XL-HDL-C;XL-HDL-CE;XL-HDL-FC;XL-HDL-L;XL-HDL-P;XL-HDL-PL;XL-HDL-TG;	Yes
9_3	9	16345726	17409110	ApoBbyApoA1	9:16901228:C:T	rs13300853	intergenic	t	c	0.4045	0.0296	0.0041	8.432e-13	12.07	31	BNC2	BNC2	Nearest gene	15	14	ApoB;ApoBbyApoA1;M-HDL-TG_percent;Remnant-C;S-LDL-FC_percent;S-VLDL-C;S-VLDL-CE;S-VLDL-FC;S-VLDL-L;S-VLDL-P;S-VLDL-PL;VLDL-C;XS-VLDL-L;XS-VLDL-P;	No
9_4	9	21633284	22634253	Glc	9:22133284:A:G	rs10965250	intergenic	a	g	0.1841	-0.0351	0.0058	1.41e-09	8.85	31	CDKN2B-AS1	CDKN2B-AS1	Biology	1	1	Glc;	No
9_5	9	70897747	72058377	Crea	9:71558377:A:G	rs1056265	intron	a	g	0.6918	-0.0316	0.0043	1.955e-13	12.71	33	LOC101927069	PIP5K1B	Nearest gene	1	1	Crea;	No
9_6	9	91715734	92730747	S-HDL-C_percent	9:92218310:C:T	rs2031968	upstream	t	c	0.4981	0.0245	0.004	9.014e-10	9.05	32	GADD45G	GADD45G	Nearest gene	1	1	S-HDL-C_percent;	No
9_7	9	106831727	108175422	XL-HDL-CE	9:107664301:C:T	rs1883025	intron	t	c	0.2471	-0.0739	0.0047	5.263e-56	55.28	30	ABCA1	ABCA1	Biology	108	88	ApoA1;ApoB;EstC;FAw3;FAw6;FreeC;HDL2-C;HDL3-C;HDL-C;HDL-D;HDL-TG;IDL-C;IDL-CE;IDL-FC;IDL-L;IDL-P;IDL-PL;IDL-PL_percent;LA;LDL-C;LDL-D;LDL-TG;L-HDL-C;L-HDL-CE;L-HDL-FC;L-HDL-L;L-HDL-P;L-HDL-PL;L-HDL-PL_percent;L-HDL-TG;L-LDL-C;L-LDL-CE;L-LDL-CE_percent;L-LDL-FC;L-LDL-L;L-LDL-P;L-LDL-PL;L-LDL-PL_percent;L-LDL-TG;L-VLDL-FC_percent;L-VLDL-PL_percent;M-LDL-C;M-LDL-CE;M-LDL-FC;M-LDL-L;M-LDL-P;M-LDL-PL;M-LDL-TG;MUFA;M-VLDL-FC_percent;PC;PUFA;Remnant-C;Serum-C;SFA;S-HDL-C;S-HDL-CE;S-HDL-C_percent;S-HDL-PL_percent;S-LDL-C;S-LDL-CE;S-LDL-FC;S-LDL-L;S-LDL-P;S-LDL-PL;S-LDL-TG;SM;S-VLDL-C;S-VLDL-CE;S-VLDL-FC;S-VLDL-FC_percent;S-VLDL-PL_percent;TotCho;TotFA;TotPG;VLDL-C;XL-HDL-C;XL-HDL-CE;XL-HDL-FC;XL-HDL-FC_percent;XL-HDL-L;XL-HDL-P;XL-HDL-PL;XL-HDL-TG;XL-VLDL-FC_percent;XL-VLDL-PL_percent;XXL-VLDL-C;XXL-VLDL-CE;	Yes
9_8	9	116583803	117599995	GlycA	9:117083803:A:C	rs150611042	upstream	a	c	0.0714	0.0706	0.0089	1.787e-15	14.75	32	ORM1	ORM1	Biology	2	1	GlycA;	No
9_9	9	130965481	132013370	L-LDL-FC	9:131497832:C:T	rs3750329	intron	t	c	0.1234	-0.0425	0.0063	1.792e-11	10.75	31	LOC100506100	LOC100506100	Nearest gene	21	21	FreeC;IDL-C;IDL-CE;IDL-FC;IDL-L;IDL-P;IDL-PL;LDL-C;L-LDL-C;L-LDL-CE;L-LDL-FC;L-LDL-L;L-LDL-P;L-LDL-PL;M-LDL-C;M-LDL-CE;M-LDL-FC;M-LDL-L;S-LDL-C;S-LDL-CE;S-LDL-FC;	No
9_10	9	135542264	136861079	XS-VLDL-C	9:136155000:C:T	rs635634	upstream	t	c	0.187	0.0749	0.005	2.806e-51	50.55	33	ABO	ABO	Biology	109	107	ApoB;ApoBbyApoA1;EstC;FALen;FAw6;FAw6byFA;FreeC;His;IDL-C;IDL-CE;IDL-CE_percent;IDL-C_percent;IDL-FC;IDL-FC_percent;IDL-L;IDL-P;IDL-PL;IDL-TG_percent;LA;LDL-C;LDL-TG;L-HDL-CE_percent;L-HDL-C_percent;L-HDL-PL_percent;L-LDL-C;L-LDL-CE;L-LDL-CE_percent;L-LDL-C_percent;L-LDL-FC;L-LDL-L;L-LDL-P;L-LDL-PL;L-LDL-PL_percent;L-LDL-TG;L-LDL-TG_percent;L-VLDL-CE_percent;L-VLDL-C_percent;L-VLDL-PL_percent;L-VLDL-TG_percent;M-HDL-FC_percent;M-LDL-C;M-LDL-CE;M-LDL-CE_percent;M-LDL-C_percent;M-LDL-FC;M-LDL-FC_percent;M-LDL-L;M-LDL-P;M-LDL-PL;M-LDL-PL_percent;M-LDL-TG;M-VLDL-CE;M-VLDL-CE_percent;M-VLDL-C_percent;M-VLDL-PL_percent;M-VLDL-TG_percent;PC;PUFA;Remnant-C;Serum-C;S-HDL-C;S-HDL-CE;S-HDL-CE_percent;S-HDL-C_percent;S-HDL-FC_percent;S-HDL-L;S-HDL-P;S-HDL-PL_percent;S-LDL-C;S-LDL-CE;S-LDL-CE_percent;S-LDL-C_percent;S-LDL-FC;S-LDL-FC_percent;S-LDL-L;S-LDL-P;S-LDL-PL;S-LDL-PL_percent;SM;S-VLDL-C;S-VLDL-CE;S-VLDL-CE_percent;S-VLDL-C_percent;S-VLDL-FC;S-VLDL-FC_percent;S-VLDL-L;S-VLDL-PL;S-VLDL-TG_percent;TotCho;TotPG;VLDL-C;VLDL-D;XL-VLDL-C_percent;XL-VLDL-FC_percent;XL-VLDL-PL_percent;XL-VLDL-TG_percent;XS-VLDL-C;XS-VLDL-CE;XS-VLDL-C_percent;XS-VLDL-FC;XS-VLDL-L;XS-VLDL-P;XS-VLDL-PL;XS-VLDL-TG_percent;XXL-VLDL-CE_percent;XXL-VLDL-C_percent;XXL-VLDL-TG_percent;	Yes
9_11	9	138819847	140874147	MUFAbyFA	9:140358581:C:T	rs4962237	missense	t	c	0.0799	0.0744	0.0087	1.364e-17	16.87	25	PNPLA7	PNPLA7	Biology	3	1	MUFAbyFA;	No
10_1	10	399071	1399071	Crea	10:899071:A:T	rs80282103	intron	a	t	0.9177	-0.0527	0.0072	3.673e-13	12.43	33	LARP4B	LARP4B	Nearest gene	1	1	Crea;	No
10_2	10	2637445	3639540	Lac	10:3139540:A:G	rs34538474	intron	a	g	0.6091	-0.0289	0.0043	2.207e-11	10.66	33	PFKP	PFKP	Biology	1	1	Lac;	No
10_3	10	4825308	5825308	LAbyFA	10:5325308:C:T	rs75857264	intron	t	c	0.1777	0.0308	0.0051	1.137e-09	8.94	33	LINC02561	LINC02561	Nearest gene	1	1	LAbyFA;	Yes
10_4	10	15730372	16730372	XL-HDL-PL	10:16230372:G:T	rs11593981	intergenic	t	g	0.2766	-0.028	0.0046	1.314e-09	8.88	31	PTER	PTER	Nearest gene	1	1	XL-HDL-PL;	No
10_5	10	45452745	46703352	ApoA1	10:46021631:C:T	rs10900223	intron	t	c	0.7477	-0.0357	0.0045	2.438e-15	14.61	33	MARCHF8	MARCHF8	LD with missense variant	24	19	ApoA1;HDL2-C;HDL-C;HDL-D;L-HDL-C;L-HDL-CE;L-HDL-FC;L-HDL-L;L-HDL-P;L-HDL-PL;M-HDL-PL;PC;TotCho;XL-HDL-C;XL-HDL-CE;XL-HDL-FC;XL-HDL-L;XL-HDL-P;XL-HDL-PL;	No
10_6	10	51652773	52686476	IDL-C_percent	10:52186368:C:T	rs34672995	intron	t	c	0.7775	-0.0287	0.0047	1.085e-09	8.96	32	SGMS1	SGMS1	Biology	1	1	IDL-C_percent;	No
10_7	10	64261387	65900352	S-VLDL-TG_percent	10:65313819:A:G	rs9919429	intron	a	g	0.5242	-0.0492	0.0039	9.425e-37	36.03	33	JMJD1C	NRBF2	Biology	71	59	DHAbyFA;FAw3byFA;Gln;Gly;GlycA;HDL-D;IDL-CE_percent;IDL-C_percent;IDL-FC_percent;IDL-TG_percent;L-LDL-C_percent;L-VLDL-C;L-VLDL-CE_percent;L-VLDL-C_percent;L-VLDL-FC;L-VLDL-L;L-VLDL-P;L-VLDL-PL;L-VLDL-TG;L-VLDL-TG_percent;M-VLDL-CE_percent;M-VLDL-C_percent;M-VLDL-FC;M-VLDL-L;M-VLDL-P;M-VLDL-PL;M-VLDL-TG;M-VLDL-TG_percent;Serum-TG;S-LDL-C_percent;S-LDL-TG_percent;S-VLDL-CE_percent;S-VLDL-C_percent;S-VLDL-P;S-VLDL-TG;S-VLDL-TG_percent;TGbyPG;Tyr;UnsatDeg;VLDL-D;VLDL-TG;XL-HDL-C;XL-HDL-CE;XL-HDL-FC;XL-HDL-L;XL-HDL-P;XL-HDL-PL;XL-VLDL-C_percent;XL-VLDL-FC_percent;XL-VLDL-L;XL-VLDL-P;XL-VLDL-PL;XL-VLDL-TG;XL-VLDL-TG_percent;XS-VLDL-CE_percent;XS-VLDL-C_percent;XS-VLDL-TG;XS-VLDL-TG_percent;XXL-VLDL-FC_percent;	No
10_8	10	73550218	75214177	Val	10:74067286:C:T	rs10762510	intergenic	t	c	0.5852	0.0274	0.0042	1.036e-10	9.98	31	DNAJB12	DNAJB12	Nearest gene	8	1	Val;	No
10_9	10	88320592	89459701	Val	10:88820592:A:T	rs17096421	intron	a	t	0.9467	-0.0632	0.0096	3.674e-11	10.43	32	GLUD1	GLUD1	Biology	1	1	Val;	No
10_10	10	93932000	95346093	S-VLDL-L	10:94843535:C:T	rs12359135	intergenic	t	c	0.4672	0.0339	0.0041	8.014e-17	16.1	31	CYP26A1	CYP26A1	Biology	72	66	ApoB;ApoBbyApoA1;HDL-D;IDL-TG;LDL-TG;L-HDL-C;L-HDL-CE;L-HDL-CE_percent;L-HDL-C_percent;L-HDL-FC;L-HDL-L;L-HDL-P;L-LDL-FC_percent;L-LDL-TG;L-VLDL-C;L-VLDL-CE;L-VLDL-FC;L-VLDL-L;L-VLDL-P;L-VLDL-PL;L-VLDL-TG;M-HDL-TG;M-HDL-TG_percent;M-LDL-FC_percent;M-VLDL-C;M-VLDL-CE;M-VLDL-FC;M-VLDL-L;M-VLDL-P;M-VLDL-PL;M-VLDL-TG;Remnant-C;Serum-TG;S-HDL-TG;S-LDL-TG;S-VLDL-C;S-VLDL-CE;S-VLDL-FC;S-VLDL-L;S-VLDL-P;S-VLDL-PL;S-VLDL-TG;TGbyPG;VLDL-C;VLDL-TG;XL-HDL-PL;XL-HDL-PL_percent;XL-VLDL-C;XL-VLDL-CE;XL-VLDL-FC;XL-VLDL-L;XL-VLDL-P;XL-VLDL-PL;XL-VLDL-TG;XS-VLDL-C;XS-VLDL-CE;XS-VLDL-L;XS-VLDL-P;XS-VLDL-TG;XXL-VLDL-C;XXL-VLDL-CE;XXL-VLDL-FC;XXL-VLDL-L;XXL-VLDL-P;XXL-VLDL-PL;XXL-VLDL-TG;	No
10_11	10	98477917	99972722	Gln	10:99359412:C:T	rs7078003	intron	t	c	0.1825	0.1094	0.0053	4.62e-96	95.34	32	C10orf62	HOGA1	Biology	2	2	Ala;Gln;	Yes
10_12	10	101176309	102861333	SFAbyFA	10:102075479:A:G	rs603424	intron	a	g	0.1859	0.0871	0.0052	8.091e-62	61.09	33	PKD2L1	SCD	Biology	2	2	MUFAbyFA;SFAbyFA;	Yes
10_13	10	103428374	104618634	S-HDL-C_percent	10:104118634:C:T	rs76633616	intron	t	c	0.9388	-0.0513	0.0084	1.267e-09	8.9	33	GBF1	ELOVL3	Biology	3	2	S-HDL-CE_percent;S-HDL-C_percent;	No
10_14	10	113401194	115321527	HDL-C	10:113921825:A:G	rs2792735	intron	a	g	0.7089	-0.0443	0.0044	1.695e-23	22.77	31	GPAM	GPAM	Biology	51	45	ApoA1;bOHBut;EstC;FreeC;HDL2-C;HDL3-C;HDL-C;HDL-D;IDL-FC;IDL-FC_percent;IDL-TG_percent;L-HDL-C;L-HDL-CE;L-HDL-FC;L-HDL-L;L-HDL-P;L-HDL-PL;L-LDL-FC;M-HDL-C;M-HDL-CE;M-HDL-FC;M-HDL-FC_percent;M-HDL-L;M-HDL-P;M-HDL-PL;M-VLDL-CE_percent;M-VLDL-TG_percent;PC;Serum-C;S-HDL-TG_percent;S-VLDL-CE_percent;S-VLDL-C_percent;S-VLDL-TG;S-VLDL-TG_percent;TGbyPG;TotCho;TotPG;XL-HDL-C;XL-HDL-CE;XL-HDL-FC;XL-HDL-L;XL-HDL-P;XL-HDL-PL;XS-VLDL-PL_percent;XS-VLDL-TG_percent;	No
10_15	10	117894551	118904620	DHA	10:118394551:C:G	rs2286779	intron	c	g	0.5295	0.0285	0.0041	3.116e-12	11.51	32	PNLIPRP2	PNLIPRP2	Biology	3	2	DHA;FAw3;	No
10_16	10	124160458	125181576	L-VLDL-PL_percent	10:124670269:A:G	rs2293435	5_prime_UTR	a	g	0.541	0.0266	0.0043	3.853e-10	9.41	32	FAM24A	FAM24B	LD with missense variant	1	1	L-VLDL-PL_percent;	No
10_17	10	134797996	135842782	AcAce	10:135297996:A:G	rs2265898	intron	a	g	0.0205	-0.1046	0.0163	1.205e-10	9.92	31	SCART1	CYP2E1	Biology	1	1	AcAce;	No
11_1	11	1667850	2684848	Glc	11:2181073:A:G	rs3842752	3_prime_UTR,missense	a	g	0.2041	0.0424	0.0055	8.332e-15	14.08	30	INS	INS	Biology	1	1	Glc;	No
11_2	11	5201074	6201074	S-LDL-PL_percent	11:5701074:A:C	rs11601507	missense	a	c	0.0896	-0.0591	0.0075	2.266e-15	14.64	31	TRIM5	TRIM5	SNP function (missense variant)	42	42	ApoB;EstC;FreeC;IDL-C;IDL-CE;IDL-FC;IDL-L;IDL-P;IDL-PL;LDL-C;L-LDL-C;L-LDL-CE;L-LDL-CE_percent;L-LDL-FC;L-LDL-L;L-LDL-P;L-LDL-PL;L-LDL-PL_percent;L-LDL-TG;M-LDL-C;M-LDL-CE;M-LDL-CE_percent;M-LDL-C_percent;M-LDL-FC;M-LDL-FC_percent;M-LDL-L;M-LDL-P;M-LDL-PL;M-LDL-PL_percent;Remnant-C;Serum-C;S-HDL-PL_percent;S-LDL-C;S-LDL-CE;S-LDL-CE_percent;S-LDL-C_percent;S-LDL-FC;S-LDL-FC_percent;S-LDL-L;S-LDL-P;S-LDL-PL_percent;XS-VLDL-PL;	No
11_3	11	7731605	8782818	Gln	11:8255408:A:C	rs2168101	intron	a	c	0.3292	-0.0587	0.0047	1.402e-35	34.85	29	LMO1	LMO1	Nearest gene	2	2	Ala;Gln;	No
11_4	11	14365399	15365399	S-VLDL-TG	11:14865399:C:T	rs150090666	stop_gained	t	c	0.0014	-0.5111	0.0789	9.213e-11	10.04	10	PDE3B	PDE3B	Biology	2	2	S-VLDL-TG;XS-VLDL-TG;	No
11_5	11	17898958	19164241	M-LDL-TG	11:18632984:C:T	rs10128711	intron	t	c	0.315	-0.0342	0.0043	1.808e-15	14.74	33	SPTY2D1OS	SPTY2D1OS	Nearest gene	51	46	EstC;FAw6;FreeC;IDL-C;IDL-CE;IDL-FC;IDL-L;IDL-P;IDL-PL;IDL-TG;LDL-C;LDL-TG;L-LDL-C;L-LDL-CE;L-LDL-FC;L-LDL-L;L-LDL-P;L-LDL-PL;L-LDL-PL_percent;L-LDL-TG;M-LDL-C;M-LDL-CE;M-LDL-FC;M-LDL-FC_percent;M-LDL-L;M-LDL-P;M-LDL-PL;M-LDL-PL_percent;M-LDL-TG;PUFA;Serum-C;S-LDL-C;S-LDL-CE;S-LDL-FC;S-LDL-FC_percent;S-LDL-L;S-LDL-P;S-LDL-PL;S-LDL-PL_percent;S-LDL-TG;SM;XS-VLDL-C;XS-VLDL-FC;XS-VLDL-L;XS-VLDL-P;XS-VLDL-PL;	No
11_6	11	30249090	31276952	Crea	11:30760335:C:T	rs3925584	intergenic	t	c	0.5528	0.0372	0.0041	9.659e-20	19.02	31	DCDC1	DCDC1	Nearest gene	1	1	Crea;	No
11_7	11	34361897	35505768	Ala	11:34969112:A:G	rs11539202	missense	a	g	0.6971	0.0302	0.0045	2.903e-11	10.54	31	MIR1343	PDHX	Biology	1	1	Ala;	No
11_8	11	45827136	52081244	HDL-D	11:47286290:C:T	rs7120118	intron	t	c	0.639	-0.0478	0.0041	2.849e-31	30.55	33	NR1H3	NR1H3	Biology	70	61	ApoA1;ApoBbyApoA1;HDL2-C;HDL-C;HDL-D;IDL-FC_percent;L-HDL-C;L-HDL-CE;L-HDL-CE_percent;L-HDL-C_percent;L-HDL-FC;L-HDL-FC_percent;L-HDL-L;L-HDL-P;L-HDL-PL;L-HDL-PL_percent;L-HDL-TG_percent;L-LDL-FC_percent;L-VLDL-C;L-VLDL-CE;L-VLDL-L;L-VLDL-P;L-VLDL-PL;M-HDL-C;M-HDL-CE;M-HDL-CE_percent;M-HDL-C_percent;M-HDL-TG;M-HDL-TG_percent;M-VLDL-C;M-VLDL-CE;M-VLDL-FC;M-VLDL-L;M-VLDL-P;M-VLDL-PL;M-VLDL-TG;Serum-TG;S-HDL-TG;S-HDL-TG_percent;S-VLDL-C;S-VLDL-FC;S-VLDL-L;S-VLDL-P;S-VLDL-PL;S-VLDL-TG;TGbyPG;VLDL-C;VLDL-TG;XL-HDL-C;XL-HDL-CE;XL-HDL-CE_percent;XL-HDL-FC;XL-HDL-L;XL-HDL-P;XL-HDL-PL;XL-HDL-PL_percent;XL-HDL-TG_percent;XS-VLDL-FC_percent;XS-VLDL-PL_percent;XS-VLDL-TG;XS-VLDL-TG_percent;	Yes
11_9	11	54296787	57778733	M-HDL-C_percent	11:55048738:C:T	rs74217009	intron	t	c	0.1522	0.0416	0.0057	3.697e-13	12.43	31	TRIM48	TRIM48	Nearest gene	6	5	HDL2-C;HDL-C;M-HDL-CE_percent;M-HDL-C_percent;M-HDL-TG_percent;	No
11_10	11	58982841	64521821	UnsatDeg	11:61600342:A:C	rs174574	intron	a	c	0.3576	-0.319	0.0042	0	1273.05	33	FADS1	FADS1-2-3	Biology	181	176	ApoA1;CLA;CLAbyFA;DHA;DHAbyFA;EstC;FAw3;FAw3byFA;FAw6;FreeC;HDL2-C;HDL3-C;HDL-C;HDL-D;IDL-C;IDL-CE;IDL-CE_percent;IDL-C_percent;IDL-FC;IDL-FC_percent;IDL-L;IDL-P;IDL-PL;IDL-PL_percent;IDL-TG_percent;LA;LAbyFA;LDL-C;LDL-D;L-HDL-C;L-HDL-CE;L-HDL-C_percent;L-HDL-FC;L-HDL-FC_percent;L-HDL-L;L-HDL-P;L-HDL-PL;L-HDL-PL_percent;L-HDL-TG;L-LDL-C;L-LDL-CE;L-LDL-CE_percent;L-LDL-C_percent;L-LDL-FC;L-LDL-FC_percent;L-LDL-L;L-LDL-P;L-LDL-PL;L-LDL-PL_percent;L-LDL-TG_percent;L-VLDL-C;L-VLDL-CE;L-VLDL-CE_percent;L-VLDL-C_percent;L-VLDL-FC;L-VLDL-L;L-VLDL-P;L-VLDL-PL;L-VLDL-PL_percent;L-VLDL-TG;L-VLDL-TG_percent;M-HDL-FC;M-HDL-FC_percent;M-LDL-C;M-LDL-CE;M-LDL-CE_percent;M-LDL-C_percent;M-LDL-FC;M-LDL-FC_percent;M-LDL-L;M-LDL-P;M-LDL-PL;M-LDL-PL_percent;M-LDL-TG_percent;MUFA;MUFAbyFA;M-VLDL-CE_percent;M-VLDL-C_percent;M-VLDL-FC;M-VLDL-FC_percent;M-VLDL-L;M-VLDL-P;M-VLDL-PL;M-VLDL-PL_percent;M-VLDL-TG;M-VLDL-TG_percent;PC;Phe;PUFA;PUFAbyFA;Remnant-C;Serum-C;Serum-TG;SFA;SFAbyFA;S-HDL-CE_percent;S-HDL-C_percent;S-HDL-FC;S-HDL-FC_percent;S-HDL-L;S-HDL-P;S-HDL-PL;S-HDL-PL_percent;S-HDL-TG;S-HDL-TG_percent;S-LDL-C;S-LDL-CE;S-LDL-CE_percent;S-LDL-C_percent;S-LDL-FC;S-LDL-FC_percent;S-LDL-L;S-LDL-P;S-LDL-PL;S-LDL-PL_percent;S-LDL-TG_percent;SM;S-VLDL-CE;S-VLDL-CE_percent;S-VLDL-C_percent;S-VLDL-FC_percent;S-VLDL-P;S-VLDL-TG;S-VLDL-TG_percent;TGbyPG;TotCho;TotPG;Tyr;UnsatDeg;VLDL-D;VLDL-TG;XL-HDL-C;XL-HDL-CE;XL-HDL-CE_percent;XL-HDL-C_percent;XL-HDL-FC;XL-HDL-L;XL-HDL-P;XL-HDL-PL;XL-HDL-PL_percent;XL-HDL-TG;XL-HDL-TG_percent;XL-VLDL-C;XL-VLDL-CE;XL-VLDL-CE_percent;XL-VLDL-C_percent;XL-VLDL-FC;XL-VLDL-FC_percent;XL-VLDL-L;XL-VLDL-P;XL-VLDL-PL;XL-VLDL-PL_percent;XL-VLDL-TG;XL-VLDL-TG_percent;XS-VLDL-C;XS-VLDL-CE;XS-VLDL-CE_percent;XS-VLDL-C_percent;XS-VLDL-FC;XS-VLDL-FC_percent;XS-VLDL-L;XS-VLDL-P;XS-VLDL-PL;XS-VLDL-PL_percent;XS-VLDL-TG;XS-VLDL-TG_percent;XXL-VLDL-CE_percent;XXL-VLDL-C_percent;XXL-VLDL-FC;XXL-VLDL-FC_percent;XXL-VLDL-L;XXL-VLDL-P;XXL-VLDL-PL;XXL-VLDL-PL_percent;XXL-VLDL-TG;XXL-VLDL-TG_percent;	Yes
11_11	11	67322607	69309700	FAw3byFA	11:68562328:C:T	rs2229738	missense	t	c	0.1086	-0.1637	0.0074	3.9e-109	108.41	30	CPT1A	CPT1A	Biology	20	18	DHA;DHAbyFA;FAw3;FAw3byFA;HDL-D;MUFAbyFA;PUFAbyFA;S-HDL-TG;S-HDL-TG_percent;S-VLDL-TG_percent;UnsatDeg;XL-HDL-C;XL-HDL-CE;XL-HDL-FC;XL-HDL-L;XL-HDL-P;XL-HDL-PL;XS-VLDL-TG_percent;	Yes
11_12	11	73609553	74617379	Ala	11:74109553:C:T	rs78431863	upstream	t	c	0.0407	0.0691	0.0106	8.497e-11	10.07	32	PGM2L1	PGM2L1	Nearest gene	1	1	Ala;	No
11_13	11	74944605	76161517	M-HDL-PL	11:75452364:A:G	rs10793125	upstream	a	g	0.8928	0.0801	0.0066	2.611e-34	33.58	31	MOGAT2	DGAT2	Biology	35	28	ApoA1;DHA;DHAbyFA;FAw3;FAw3byFA;HDL2-C;HDL-C;L-HDL-L;L-HDL-P;L-HDL-PL;M-HDL-C;M-HDL-CE;M-HDL-FC;M-HDL-L;M-HDL-P;M-HDL-PL;M-HDL-TG;PC;S-HDL-FC;S-HDL-L;S-HDL-P;S-HDL-PL;S-HDL-PL_percent;S-VLDL-PL_percent;TotCho;TotPG;UnsatDeg;XL-HDL-TG_percent;	No
11_14	11	92166563	93227874	Glc	11:92708710:C:G	rs10830963	intron	c	g	0.6862	-0.0756	0.0046	1.483e-60	59.83	33	MTNR1B	MTNR1B	Biology	2	2	Ala;Glc;	Yes
11_15	11	115879889	118003084	S-VLDL-TG	11:116648917:C:G	rs964184	3_prime_UTR	c	g	0.8494	-0.2533	0.0057	0	431.92	31	ZPR1	APOA5	Biology	205	189	AcAce;ApoB;ApoBbyApoA1;CLA;CLAbyFA;DAG;DAGbyTG;DHA;EstC;FALen;FAw3;FAw3byFA;FAw6;FAw6byFA;FreeC;GlycA;HDL2-C;HDL-C;HDL-D;HDL-TG;IDL-CE;IDL-C_percent;IDL-FC_percent;IDL-L;IDL-P;IDL-PL;IDL-PL_percent;IDL-TG;IDL-TG_percent;Ile;LA;LAbyFA;LDL-C;LDL-D;LDL-TG;Leu;L-HDL-C;L-HDL-CE;L-HDL-CE_percent;L-HDL-C_percent;L-HDL-FC;L-HDL-FC_percent;L-HDL-L;L-HDL-P;L-HDL-PL;L-HDL-PL_percent;L-HDL-TG_percent;L-LDL-C;L-LDL-CE;L-LDL-C_percent;L-LDL-FC_percent;L-LDL-L;L-LDL-P;L-LDL-PL;L-LDL-PL_percent;L-LDL-TG;L-LDL-TG_percent;L-VLDL-C;L-VLDL-CE;L-VLDL-CE_percent;L-VLDL-FC;L-VLDL-FC_percent;L-VLDL-L;L-VLDL-P;L-VLDL-PL;L-VLDL-TG;M-HDL-C;M-HDL-CE;M-HDL-CE_percent;M-HDL-C_percent;M-HDL-FC_percent;M-HDL-PL_percent;M-HDL-TG;M-HDL-TG_percent;M-LDL-C;M-LDL-CE;M-LDL-C_percent;M-LDL-FC;M-LDL-FC_percent;M-LDL-L;M-LDL-P;M-LDL-PL;M-LDL-TG;M-LDL-TG_percent;MUFA;MUFAbyFA;M-VLDL-C;M-VLDL-CE;M-VLDL-CE_percent;M-VLDL-C_percent;M-VLDL-FC;M-VLDL-FC_percent;M-VLDL-L;M-VLDL-P;M-VLDL-PL;M-VLDL-PL_percent;M-VLDL-TG;M-VLDL-TG_percent;PC;PUFA;PUFAbyFA;Remnant-C;Serum-C;Serum-TG;SFA;SFAbyFA;S-HDL-CE_percent;S-HDL-C_percent;S-HDL-FC;S-HDL-L;S-HDL-P;S-HDL-PL;S-HDL-TG;S-HDL-TG_percent;S-LDL-C;S-LDL-C_percent;S-LDL-FC;S-LDL-FC_percent;S-LDL-L;S-LDL-P;S-LDL-PL;S-LDL-TG;S-LDL-TG_percent;S-VLDL-C;S-VLDL-CE;S-VLDL-CE_percent;S-VLDL-C_percent;S-VLDL-FC;S-VLDL-FC_percent;S-VLDL-L;S-VLDL-P;S-VLDL-PL;S-VLDL-PL_percent;S-VLDL-TG;S-VLDL-TG_percent;TGbyPG;TotCho;TotFA;TotPG;UnsatDeg;Val;VLDL-C;VLDL-D;VLDL-TG;XL-HDL-C;XL-HDL-CE;XL-HDL-CE_percent;XL-HDL-C_percent;XL-HDL-FC;XL-HDL-L;XL-HDL-P;XL-HDL-PL;XL-HDL-PL_percent;XL-HDL-TG;XL-HDL-TG_percent;XL-VLDL-C;XL-VLDL-CE;XL-VLDL-CE_percent;XL-VLDL-C_percent;XL-VLDL-FC;XL-VLDL-FC_percent;XL-VLDL-L;XL-VLDL-P;XL-VLDL-PL;XL-VLDL-TG;XL-VLDL-TG_percent;XS-VLDL-C;XS-VLDL-CE;XS-VLDL-CE_percent;XS-VLDL-C_percent;XS-VLDL-FC;XS-VLDL-FC_percent;XS-VLDL-L;XS-VLDL-P;XS-VLDL-PL;XS-VLDL-PL_percent;XS-VLDL-TG;XS-VLDL-TG_percent;XXL-VLDL-C;XXL-VLDL-CE;XXL-VLDL-C_percent;XXL-VLDL-FC;XXL-VLDL-FC_percent;XXL-VLDL-L;XXL-VLDL-P;XXL-VLDL-PL;XXL-VLDL-PL_percent;XXL-VLDL-TG;XXL-VLDL-TG_percent;	Yes
11_16	11	122028352	123043314	TotCho	11:122543314:A:G	rs11218744	intron	a	g	0.2519	0.0279	0.0046	9.181e-10	9.04	33	UBASH3B	UBASH3B	Nearest gene	3	2	PC;TotCho;	No
11_17	11	125571349	126753877	L-HDL-PL_percent	11:126228000:C:T	rs59379014	intron	t	c	0.0771	0.0668	0.0075	5.136e-19	18.29	33	ST3GAL4	ST3GAL4	Biology	67	58	ApoB;ApoBbyApoA1;HDL-D;IDL-C;IDL-CE;IDL-FC;IDL-L;IDL-P;IDL-PL;LDL-C;L-HDL-C;L-HDL-CE;L-HDL-CE_percent;L-HDL-C_percent;L-HDL-FC;L-HDL-L;L-HDL-P;L-HDL-PL;L-HDL-PL_percent;L-LDL-C;L-LDL-CE;L-LDL-CE_percent;L-LDL-FC;L-LDL-L;L-LDL-P;L-LDL-PL;M-LDL-C;M-LDL-CE;M-LDL-CE_percent;M-LDL-FC;M-LDL-FC_percent;M-LDL-L;M-LDL-P;M-LDL-PL;Remnant-C;S-HDL-C;S-HDL-CE;S-HDL-PL_percent;S-LDL-C;S-LDL-CE;S-LDL-CE_percent;S-LDL-C_percent;S-LDL-FC;S-LDL-L;S-LDL-P;S-LDL-PL;S-VLDL-C;S-VLDL-CE;S-VLDL-PL;XL-HDL-L;XL-HDL-P;XL-HDL-PL;XS-VLDL-C;XS-VLDL-CE;XS-VLDL-FC;XS-VLDL-L;XS-VLDL-P;XS-VLDL-PL;	No
11_18	11	130168271	131168271	XS-VLDL-C	11:130668271:C:G	rs187956906	intergenic	c	g	0.0037	0.309	0.0471	5.199e-11	10.28	16	LINC02551	LINC02551	Nearest gene	9	9	Remnant-C;S-VLDL-C;S-VLDL-CE;VLDL-C;XS-VLDL-C;XS-VLDL-CE;XS-VLDL-FC;XS-VLDL-L;XS-VLDL-P;	No
12_1	12	1	1123129	Crea	12:349298:C:T	rs10774021	intron	t	c	0.6405	0.0298	0.0041	6.107e-13	12.21	33	LOC102723544	SLC6A13	Biology	2	1	Crea;	No
12_2	12	3790249	4884844	Glc	12:4384844:G:T	rs76895963	intron	t	g	0.9755	0.1285	0.0171	5.363e-14	13.27	29	CCND2-AS1	CCND2	Biology	5	3	Glc;Ile;L-LDL-FC_percent;	No
12_3	12	8672646	9813304	PUFA	12:9296354:A:C	rs11513245	intergenic	a	c	0.6855	-0.0269	0.0043	2.834e-10	9.55	33	PZP	PZP	LD with missense variant	3	3	FAw6;LA;PUFA;	No
12_4	12	19968423	21951395	XS-VLDL-C_percent	12:21331549:C:T	rs4149056	missense	t	c	0.8335	0.0497	0.0054	5.764e-20	19.24	31	SLCO1B1	SLCO1B1	Biology	26	16	IDL-CE_percent;IDL-C_percent;IDL-TG_percent;L-LDL-TG_percent;M-LDL-TG_percent;MUFA;MUFAbyFA;S-LDL-TG;S-LDL-TG_percent;S-VLDL-PL;Tyr;XL-HDL-FC_percent;XS-VLDL-CE_percent;XS-VLDL-C_percent;XS-VLDL-TG;XS-VLDL-TG_percent;	No
12_5	12	46075241	47964859	Gln	12:47195056:C:G	rs78803796	intron	c	g	0.0777	0.1183	0.0077	2.586e-53	52.59	32	SLC38A4	SLC38A4	Biology	5	4	Ala;Gln;His;Tyr;	Yes
12_6	12	52971929	54096655	XS-VLDL-CE_percent	12:53499534:A:G	rs11170413	intron	a	g	0.8128	-0.0422	0.0051	8.274e-17	16.08	32	SOAT2	SOAT2	Biology	15	8	IDL-CE_percent;IDL-C_percent;IDL-TG;L-VLDL-CE_percent;S-LDL-FC_percent;XL-VLDL-C_percent;XS-VLDL-CE_percent;XS-VLDL-C_percent;	No
12_7	12	54727401	58719318	Gln	12:56861458:A:G	rs7302925	upstream	a	g	0.1937	-0.2381	0.0051	0	478.67	32	SPRYD4	GLS2	Biology	12	8	Ala;Gln;Gly;His;Ile;Leu;Tyr;Val;	Yes
12_8	12	58917604	61142917	Gln	12:59904793:C:T	rs74395161	intergenic	t	c	0.1139	0.0793	0.0064	5.427e-35	34.27	32	SLC16A7	SLC16A7	Nearest gene	3	3	Ala;Gln;Tyr;	No
12_9	12	95241895	97520020	His	12:96371731:C:T	rs61937878	missense	t	c	0.0058	0.9481	0.0344	2.72e-167	166.57	18	HAL	HAL	Biology	1	1	His;	Yes
12_10	12	101964444	104193004	Phe	12:103244013:G:T	rs869916	intron	t	g	0.6008	-0.091	0.0041	9.86e-108	107.01	31	PAH	PAH	Biology	7	1	Phe;	Yes
12_11	12	108625339	110546576	HDL-D	12:110015893:A:G	rs7954144	intron	a	g	0.498	-0.0301	0.004	3.443e-14	13.46	32	MVK	UBE3B	LD with missense variant	16	15	ApoA1;HDL2-C;HDL-C;HDL-D;L-HDL-C;L-HDL-CE;L-HDL-FC;L-HDL-L;L-HDL-P;L-HDL-PL;XL-HDL-CE_percent;XL-HDL-FC;XL-HDL-L;XL-HDL-P;XL-HDL-PL;	No
12_12	12	111208458	113604903	SM	12:111865049:C:G	rs7310615	intron	c	g	0.4502	-0.0438	0.0044	2.938e-23	22.53	31	SH2B3	SH2B3	Biology	66	61	ApoA1;EstC;FAw6;FreeC;HDL2-C;HDL3-C;HDL-C;HDL-D;IDL-C;IDL-CE;IDL-C_percent;IDL-FC;IDL-FC_percent;IDL-L;IDL-P;IDL-PL;LA;LDL-C;L-HDL-FC;L-HDL-FC_percent;L-LDL-C;L-LDL-CE;L-LDL-CE_percent;L-LDL-C_percent;L-LDL-FC;L-LDL-L;L-LDL-P;L-LDL-PL;M-HDL-FC_percent;M-LDL-C;M-LDL-CE;M-LDL-CE_percent;M-LDL-C_percent;M-LDL-FC;M-LDL-L;M-LDL-P;M-LDL-PL;PC;PUFA;Serum-C;S-LDL-C;S-LDL-CE;S-LDL-C_percent;S-LDL-FC;S-LDL-L;S-LDL-P;S-LDL-PL;SM;TotCho;TotFA;TotPG;XL-HDL-C;XL-HDL-CE;XL-HDL-FC;XL-HDL-FC_percent;XL-HDL-L;XL-HDL-P;XL-HDL-PL;XS-VLDL-FC;XS-VLDL-FC_percent;XS-VLDL-PL;	No
12_13	12	120697553	125951277	Tyr	12:121423956:C:T	rs2393791	intron	t	c	0.5897	-0.0469	0.0041	3.862e-30	29.41	31	HNF1A	HNF1A	Biology	124	45	Cit;DHA;EstC;FAw3;FreeC;HDL-TG;IDL-C;IDL-CE;IDL-FC;IDL-L;IDL-P;IDL-PL;IDL-TG;LDL-TG;L-HDL-TG;L-LDL-FC;L-LDL-L;L-LDL-P;L-LDL-PL;L-LDL-PL_percent;L-LDL-TG;L-VLDL-TG_percent;M-LDL-FC_percent;M-LDL-TG;M-VLDL-CE_percent;M-VLDL-C_percent;M-VLDL-TG_percent;PC;PUFA;Serum-C;S-LDL-FC_percent;S-VLDL-C_percent;S-VLDL-FC_percent;S-VLDL-TG_percent;TotCho;TotPG;Tyr;XL-HDL-C_percent;XL-VLDL-PL_percent;XS-VLDL-C;XS-VLDL-CE;XS-VLDL-FC;XS-VLDL-L;XS-VLDL-P;XS-VLDL-PL;	Yes
13_1	13	32393791	33540430	XS-VLDL-PL	13:32934911:A:G	rs11571717	intron	a	g	0.2287	-0.0378	0.0048	3.083e-15	14.51	31	BRCA2	BRCA2	Biology	46	41	ApoB;EstC;FreeC;IDL-C;IDL-CE;IDL-FC;IDL-L;IDL-P;IDL-PL;IDL-TG;LDL-C;L-LDL-C;L-LDL-CE;L-LDL-FC;L-LDL-L;L-LDL-P;L-LDL-PL;L-LDL-PL_percent;M-LDL-C;M-LDL-CE;M-LDL-FC;M-LDL-FC_percent;M-LDL-L;M-LDL-P;M-LDL-PL;M-LDL-PL_percent;PUFA;Remnant-C;Serum-C;S-LDL-C;S-LDL-CE;S-LDL-FC;S-LDL-FC_percent;S-LDL-L;S-LDL-P;S-LDL-PL_percent;XS-VLDL-C;XS-VLDL-FC;XS-VLDL-L;XS-VLDL-P;XS-VLDL-PL;	No
13_2	13	71837754	72893720	Crea	13:72345089:C:T	rs9529913	intron	t	c	0.5752	0.0285	0.0041	4.413e-12	11.36	32	DACH1	DACH1	Biology	1	1	Crea;	No
13_3	13	94709800	95793574	S-HDL-C_percent	13:95268140:C:G	rs61965607	intron	c	g	0.2315	0.0435	0.0047	1.924e-20	19.72	33	GPR180	TGDS	Biology	31	30	IDL-FC;IDL-FC_percent;LDL-C;L-LDL-C;L-LDL-CE;L-LDL-C_percent;L-LDL-FC;L-LDL-L;L-LDL-P;L-LDL-PL_percent;M-LDL-C;M-LDL-CE;M-LDL-CE_percent;M-LDL-C_percent;M-LDL-FC;M-LDL-L;M-LDL-P;M-LDL-PL_percent;S-HDL-CE;S-HDL-CE_percent;S-HDL-C_percent;S-HDL-PL_percent;S-LDL-C;S-LDL-CE;S-LDL-CE_percent;S-LDL-C_percent;S-LDL-FC;S-LDL-L;S-LDL-P;S-LDL-PL_percent;	No
13_4	13	114041849	115053134	XS-VLDL-TG	13:114551993:C:T	rs6602909	intron	t	c	0.6592	-0.0312	0.0043	5.978e-13	12.22	31	GAS6-AS1	GAS6-AS1	Nearest gene	52	49	ApoB;ApoBbyApoA1;FAw6;IDL-TG;LA;L-LDL-FC_percent;L-VLDL-C;L-VLDL-CE;L-VLDL-FC;L-VLDL-L;L-VLDL-P;L-VLDL-PL;L-VLDL-TG;MUFA;M-VLDL-C;M-VLDL-CE;M-VLDL-FC;M-VLDL-L;M-VLDL-P;M-VLDL-PL;M-VLDL-TG;PUFA;Remnant-C;Serum-TG;S-LDL-TG;S-VLDL-C;S-VLDL-FC;S-VLDL-L;S-VLDL-P;S-VLDL-PL;S-VLDL-TG;TotFA;VLDL-C;VLDL-TG;XL-VLDL-FC;XL-VLDL-L;XL-VLDL-P;XL-VLDL-PL;XL-VLDL-TG;XS-VLDL-L;XS-VLDL-P;XS-VLDL-TG;XXL-VLDL-C;XXL-VLDL-CE;XXL-VLDL-FC;XXL-VLDL-L;XXL-VLDL-P;XXL-VLDL-PL;XXL-VLDL-TG;	No
14_1	14	20822261	22033228	His	14:21492229:A:G	rs1998848	5_prime_UTR	a	g	0.0515	0.1551	0.013	4.778e-33	32.32	31	MIR6717	SLC39A2	LD with missense variant	2	2	Gln;His;	Yes
14_2	14	24371290	25383887	His	14:24872209:C:T	rs6573778	intron	t	c	0.4493	-0.034	0.0041	5.351e-17	16.27	33	NYNRIN	NYNRIN	LD with missense variant	42	34	His;IDL-FC;LDL-C;L-LDL-C;L-LDL-CE;L-LDL-CE_percent;L-LDL-C_percent;L-LDL-FC;L-LDL-L;L-LDL-P;L-LDL-PL;L-LDL-PL_percent;M-LDL-C;M-LDL-CE;M-LDL-CE_percent;M-LDL-C_percent;M-LDL-FC;M-LDL-FC_percent;M-LDL-L;M-LDL-P;M-LDL-PL_percent;S-HDL-CE;S-HDL-CE_percent;S-HDL-C_percent;S-HDL-PL_percent;S-LDL-C;S-LDL-CE;S-LDL-CE_percent;S-LDL-C_percent;S-LDL-FC;S-LDL-FC_percent;S-LDL-L;S-LDL-P;S-LDL-PL_percent;	No
14_3	14	54836277	55985150	Phe	14:55425913:C:G	rs8011446	intron	c	g	0.7001	-0.0356	0.0044	9.993e-16	15	31	WDHD1	GCH1	Biology	1	1	Phe;	No
14_4	14	63732220	64970137	SM	14:64232220:A:G	rs7160525	downstream	a	g	0.153	0.0417	0.0056	1.17e-13	12.93	32	SGPP1	SGPP1	Biology	2	2	IDL-TG;SM;	No
14_5	14	70176661	71602009	S-LDL-PL_percent	14:70845670:C:T	rs10873232	intron	t	c	0.8501	-0.0444	0.0056	2.425e-15	14.62	31	SYNJ2BP	SYNJ2BP	Nearest gene	22	15	LDL-C;L-LDL-FC;L-LDL-PL_percent;M-LDL-C;M-LDL-CE;M-LDL-FC_percent;M-LDL-PL_percent;S-HDL-CE_percent;S-HDL-PL_percent;S-LDL-C;S-LDL-CE;S-LDL-CE_percent;S-LDL-C_percent;S-LDL-FC_percent;S-LDL-PL_percent;	No
14_6	14	74682937	75877008	Ala	14:75343877:C:T	rs4903265	upstream	t	c	0.331	0.0308	0.0042	2.305e-13	12.64	32	PROX2	PROX2	Nearest gene	2	1	Ala;	No
14_7	14	93947966	95438028	GlycA	14:94838142:G:T	rs112635299	downstream	t	g	0.0209	-0.2846	0.0161	4.717e-70	69.33	26	SERPINA1	SERPINA1	Biology	79	53	ApoB;ApoBbyApoA1;EstC;FreeC;Gln;GlycA;HDL3-C;IDL-C;IDL-CE;IDL-FC;IDL-L;IDL-P;IDL-PL;LDL-C;LDL-D;LDL-TG;L-LDL-C;L-LDL-CE;L-LDL-CE_percent;L-LDL-C_percent;L-LDL-FC;L-LDL-L;L-LDL-P;L-LDL-PL;L-LDL-PL_percent;L-LDL-TG;M-HDL-PL_percent;M-LDL-C;M-LDL-CE;M-LDL-CE_percent;M-LDL-C_percent;M-LDL-FC;M-LDL-FC_percent;M-LDL-L;M-LDL-P;M-LDL-PL;M-LDL-PL_percent;M-LDL-TG;Serum-C;S-HDL-PL_percent;S-LDL-C;S-LDL-CE;S-LDL-C_percent;S-LDL-FC;S-LDL-L;S-LDL-P;S-LDL-PL;S-LDL-PL_percent;S-LDL-TG;XL-HDL-CE;XL-HDL-CE_percent;XL-HDL-C_percent;XL-HDL-PL_percent;	Yes
14_8	14	100294159	101425467	Gln	14:100796401:C:T	rs3736951	3_prime_UTR	t	c	0.4909	0.0376	0.0042	1.29e-19	18.89	32	SLC25A47	SLC25A29	Biology	1	1	Gln;	No
14_9	14	102037609	103767500	XL-HDL-C	14:103239026:A:G	rs12891207	upstream	a	g	0.4692	0.0308	0.0041	3.138e-14	13.5	31	TRAF3	TRAF3	Nearest gene	9	6	XL-HDL-C;XL-HDL-CE;XL-HDL-FC;XL-HDL-FC_percent;XL-HDL-L;XL-HDL-P;	No
14_10	14	104758437	106773532	LDL-D	14:106233748:C:G	rs12897751	downstream	c	g	0.6372	-0.0672	0.0059	3.29e-30	29.48	14	MIR4507	IGHG3	LD with missense variant	30	21	IDL-CE_percent;LDL-D;LDL-TG;L-LDL-PL_percent;M-LDL-CE_percent;M-LDL-FC_percent;M-LDL-PL_percent;M-LDL-TG;S-HDL-CE_percent;S-HDL-PL_percent;S-LDL-CE;S-LDL-CE_percent;S-LDL-FC_percent;S-LDL-PL_percent;S-LDL-TG;S-LDL-TG_percent;S-VLDL-PL_percent;XL-HDL-FC_percent;XL-VLDL-CE_percent;XS-VLDL-CE_percent;XS-VLDL-C_percent;	No
15_1	15	40768305	46450569	Crea	15:45675440:A:G	rs1145084	upstream	a	g	0.4004	0.0736	0.0041	5.145e-73	72.29	33	GATM	GATM	Biology	114	1	Crea;	Yes
15_2	15	54679066	61395636	L-HDL-TG	15:58723939:A:G	rs2070895	intron	a	g	0.238	0.2964	0.0046	0	901.79	33	LIPC	LIPC	Biology	186	173	Ala;ApoA1;ApoB;CLA;DAG;DAGbyTG;DHA;DHAbyFA;EstC;FALen;FAw3;FAw6;FAw6byFA;FreeC;HDL2-C;HDL3-C;HDL-C;HDL-D;HDL-TG;IDL-C;IDL-CE;IDL-CE_percent;IDL-C_percent;IDL-FC;IDL-L;IDL-P;IDL-PL;IDL-PL_percent;IDL-TG;IDL-TG_percent;LA;LAbyFA;LDL-C;LDL-D;LDL-TG;L-HDL-C;L-HDL-CE;L-HDL-CE_percent;L-HDL-C_percent;L-HDL-FC;L-HDL-FC_percent;L-HDL-L;L-HDL-P;L-HDL-PL;L-HDL-PL_percent;L-HDL-TG;L-HDL-TG_percent;L-LDL-C;L-LDL-CE;L-LDL-CE_percent;L-LDL-C_percent;L-LDL-FC;L-LDL-FC_percent;L-LDL-L;L-LDL-P;L-LDL-PL;L-LDL-PL_percent;L-LDL-TG;L-LDL-TG_percent;L-VLDL-CE_percent;L-VLDL-C_percent;L-VLDL-FC_percent;L-VLDL-PL_percent;L-VLDL-TG_percent;M-HDL-CE_percent;M-HDL-C_percent;M-HDL-FC;M-HDL-FC_percent;M-HDL-L;M-HDL-P;M-HDL-PL;M-HDL-PL_percent;M-HDL-TG;M-HDL-TG_percent;M-LDL-C;M-LDL-CE;M-LDL-CE_percent;M-LDL-C_percent;M-LDL-FC;M-LDL-FC_percent;M-LDL-L;M-LDL-P;M-LDL-PL;M-LDL-PL_percent;M-LDL-TG;M-LDL-TG_percent;MUFA;MUFAbyFA;M-VLDL-C;M-VLDL-CE;M-VLDL-CE_percent;M-VLDL-C_percent;M-VLDL-FC_percent;M-VLDL-PL_percent;M-VLDL-TG;M-VLDL-TG_percent;PC;PUFA;PUFAbyFA;Remnant-C;Serum-C;Serum-TG;SFA;S-HDL-CE;S-HDL-CE_percent;S-HDL-C_percent;S-HDL-FC_percent;S-HDL-L;S-HDL-P;S-HDL-PL;S-HDL-TG;S-HDL-TG_percent;S-LDL-C;S-LDL-C_percent;S-LDL-FC;S-LDL-FC_percent;S-LDL-L;S-LDL-P;S-LDL-PL;S-LDL-PL_percent;S-LDL-TG;S-LDL-TG_percent;SM;S-VLDL-C;S-VLDL-CE;S-VLDL-C_percent;S-VLDL-FC;S-VLDL-FC_percent;S-VLDL-L;S-VLDL-P;S-VLDL-PL;S-VLDL-PL_percent;S-VLDL-TG;S-VLDL-TG_percent;TotCho;TotFA;TotPG;VLDL-C;VLDL-D;XL-HDL-C;XL-HDL-CE;XL-HDL-CE_percent;XL-HDL-C_percent;XL-HDL-FC;XL-HDL-FC_percent;XL-HDL-L;XL-HDL-P;XL-HDL-PL;XL-HDL-PL_percent;XL-HDL-TG;XL-HDL-TG_percent;XL-VLDL-CE_percent;XL-VLDL-C_percent;XL-VLDL-FC_percent;XL-VLDL-PL_percent;XL-VLDL-TG_percent;XS-VLDL-C;XS-VLDL-CE;XS-VLDL-CE_percent;XS-VLDL-C_percent;XS-VLDL-FC;XS-VLDL-FC_percent;XS-VLDL-L;XS-VLDL-P;XS-VLDL-PL;XS-VLDL-TG;XS-VLDL-TG_percent;XXL-VLDL-CE;XXL-VLDL-CE_percent;XXL-VLDL-C_percent;XXL-VLDL-FC_percent;XXL-VLDL-PL_percent;XXL-VLDL-TG_percent;	Yes
15_3	15	75636194	76878262	Crea	15:76304503:A:G	rs10851885	intron	a	g	0.7716	-0.0405	0.0049	1.614e-16	15.79	33	NRG4	NRG4	Nearest gene	1	1	Crea;	No
15_4	15	101565008	102568904	S-HDL-PL_percent	15:102068904:C:T	rs1037116	upstream	t	c	0.2312	0.0361	0.0047	1.809e-14	13.74	32	PCSK6	PCSK6	Biology	5	3	S-HDL-CE_percent;S-HDL-C_percent;S-HDL-PL_percent;	No
16_1	16	10813515	11813515	XL-HDL-CE	16:11313515:A:G	rs72771840	intron	a	g	0.8859	-0.0404	0.0064	2.326e-10	9.63	32	SOCS1	SOCS1	Biology	2	2	XL-HDL-C;XL-HDL-CE;	No
16_2	16	13983993	16384653	UnsatDeg	16:15150505:A:C	rs12928099	upstream	a	c	0.2841	0.0857	0.0045	3.472e-79	78.46	32	NTAN1	PDXDC1	Biology	37	35	DHA;DHAbyFA;FAw3;FAw3byFA;HDL2-C;HDL-C;HDL-D;IDL-FC_percent;LAbyFA;L-HDL-C;L-HDL-CE;L-HDL-FC;L-HDL-L;L-HDL-P;L-HDL-PL;L-HDL-TG;MUFAbyFA;M-VLDL-CE_percent;M-VLDL-C_percent;M-VLDL-TG_percent;S-VLDL-CE_percent;S-VLDL-C_percent;S-VLDL-TG_percent;TGbyPG;UnsatDeg;VLDL-D;XL-HDL-C;XL-HDL-CE;XL-HDL-FC;XL-HDL-L;XL-HDL-P;XL-HDL-PL;XL-HDL-PL_percent;XS-VLDL-TG_percent;XXL-VLDL-CE_percent;	Yes
16_3	16	19850459	20892332	Crea	16:20358248:A:C	rs9928003	intron	a	c	0.8094	0.0448	0.0053	2.231e-17	16.65	30	UMOD	UMOD	Biology	1	1	Crea;	No
16_4	16	53298622	54328066	S-VLDL-PL_percent	16:53802494:C:T	rs11642015	intron	t	c	0.4015	-0.0271	0.004	1.791e-11	10.75	32	FTO	FTO	Biology	1	1	S-VLDL-PL_percent;	No
16_5	16	55918284	57661020	HDL-C	16:56991363:C:T	rs183130	upstream	t	c	0.3159	0.2123	0.0042	0	554.22	33	CETP	CETP	Biology	160	150	ApoA1;ApoB;ApoBbyApoA1;DAG;DAGbyTG;DHA;EstC;FAw6;FAw6byFA;FreeC;HDL2-C;HDL3-C;HDL-C;HDL-D;HDL-TG;IDL-CE;IDL-CE_percent;IDL-FC_percent;IDL-L;IDL-P;IDL-PL_percent;IDL-TG;LA;LAbyFA;LDL-D;L-HDL-C;L-HDL-CE;L-HDL-CE_percent;L-HDL-C_percent;L-HDL-FC;L-HDL-FC_percent;L-HDL-L;L-HDL-P;L-HDL-PL;L-HDL-PL_percent;L-HDL-TG;L-HDL-TG_percent;L-LDL-FC_percent;L-VLDL-C;L-VLDL-CE;L-VLDL-CE_percent;L-VLDL-C_percent;L-VLDL-FC;L-VLDL-L;L-VLDL-P;L-VLDL-PL;L-VLDL-TG;L-VLDL-TG_percent;M-HDL-C;M-HDL-CE;M-HDL-CE_percent;M-HDL-C_percent;M-HDL-FC;M-HDL-FC_percent;M-HDL-L;M-HDL-P;M-HDL-PL;M-HDL-PL_percent;M-HDL-TG;M-HDL-TG_percent;M-LDL-FC_percent;MUFAbyFA;M-VLDL-C;M-VLDL-CE;M-VLDL-CE_percent;M-VLDL-C_percent;M-VLDL-FC;M-VLDL-L;M-VLDL-P;M-VLDL-PL;M-VLDL-TG;M-VLDL-TG_percent;PC;PUFA;PUFAbyFA;Remnant-C;Serum-C;Serum-TG;SFA;S-HDL-C;S-HDL-CE;S-HDL-CE_percent;S-HDL-C_percent;S-HDL-FC;S-HDL-FC_percent;S-HDL-TG;S-HDL-TG_percent;S-LDL-PL;SM;S-VLDL-C;S-VLDL-CE;S-VLDL-CE_percent;S-VLDL-C_percent;S-VLDL-FC;S-VLDL-FC_percent;S-VLDL-L;S-VLDL-P;S-VLDL-PL;S-VLDL-TG;S-VLDL-TG_percent;TGbyPG;TotCho;TotPG;UnsatDeg;VLDL-C;VLDL-TG;XL-HDL-C;XL-HDL-CE;XL-HDL-CE_percent;XL-HDL-C_percent;XL-HDL-FC;XL-HDL-FC_percent;XL-HDL-L;XL-HDL-P;XL-HDL-PL;XL-HDL-PL_percent;XL-HDL-TG;XL-HDL-TG_percent;XL-VLDL-C;XL-VLDL-CE;XL-VLDL-CE_percent;XL-VLDL-C_percent;XL-VLDL-FC;XL-VLDL-L;XL-VLDL-P;XL-VLDL-PL;XL-VLDL-TG;XL-VLDL-TG_percent;XS-VLDL-C;XS-VLDL-CE;XS-VLDL-CE_percent;XS-VLDL-C_percent;XS-VLDL-FC;XS-VLDL-FC_percent;XS-VLDL-L;XS-VLDL-P;XS-VLDL-PL;XS-VLDL-PL_percent;XS-VLDL-TG;XXL-VLDL-C;XXL-VLDL-CE;XXL-VLDL-CE_percent;XXL-VLDL-C_percent;XXL-VLDL-FC;XXL-VLDL-L;XXL-VLDL-P;XXL-VLDL-PL;XXL-VLDL-PL_percent;XXL-VLDL-TG;XXL-VLDL-TG_percent;	Yes
16_6	16	66021785	73638579	Tyr	16:71628046:G:T	rs117866491	intergenic	t	g	0.0176	0.4252	0.0167	2.11e-143	142.68	30	TAT	TAT	Biology	139	1	Tyr;	Yes
16_7	16	80459319	82015361	Gly	16:81126662:G:T	rs9922910	intron	t	g	0.8743	0.1204	0.0078	5.551e-54	53.26	16	GCSH	GCSH	Biology	3	1	Gly;	Yes
16_8	16	87486136	88548652	Crea	16:88031488:C:T	rs11649007	intron	t	c	0.4024	-0.027	0.0041	4.637e-11	10.33	32	BANP	BANP	Nearest gene	1	1	Crea;	No
16_9	16	89199523	90232024	Crea	16:89716883:C:T	rs645019	intron	t	c	0.4028	0.0261	0.0041	2.699e-10	9.57	32	CHMP1A	CHMP1A	Nearest gene	1	1	Crea;	No
17_1	17	1118262	2155605	Alb	17:1618262:C:T	rs11078596	upstream	t	c	0.1959	0.0384	0.0052	1.321e-13	12.88	32	MIR22	SERPINF2	Biology	1	1	Alb;	No
17_2	17	3900995	6039894	IDL-TG	17:4692640:G:T	rs79202680	intron	t	g	0.0319	-0.2481	0.0188	7.7e-40	39.11	25	GLTPD2	GLTPD2	Biology	49	48	FAw6byFA;FreeC;HDL3-C;HDL-TG;IDL-CE_percent;IDL-C_percent;IDL-P;IDL-TG;IDL-TG_percent;LAbyFA;LDL-TG;L-LDL-FC_percent;L-LDL-TG;L-LDL-TG_percent;M-HDL-CE_percent;M-LDL-TG;M-LDL-TG_percent;MUFA;MUFAbyFA;M-VLDL-FC_percent;PC;PUFAbyFA;Serum-TG;SFA;S-HDL-TG;S-HDL-TG_percent;S-LDL-TG;S-LDL-TG_percent;SM;S-VLDL-FC;S-VLDL-FC_percent;S-VLDL-L;S-VLDL-P;S-VLDL-PL;S-VLDL-TG;TGbyPG;TotCho;TotFA;TotPG;XL-HDL-TG;XS-VLDL-CE_percent;XS-VLDL-C_percent;XS-VLDL-FC;XS-VLDL-L;XS-VLDL-P;XS-VLDL-PL;XS-VLDL-TG;XS-VLDL-TG_percent;	Yes
17_3	17	6081647	8052123	Cit	17:6595398:A:C	rs172642	intron	a	c	0.4908	-0.0918	0.0049	2.878e-78	77.54	30	SLC13A5	SLC13A5	Biology	55	1	Cit;	Yes
17_4	17	16255649	17978390	LDL-D	17:16842991:A:G	rs34562254	missense	a	g	0.1282	0.0727	0.0062	2.174e-31	30.66	33	TNFRSF13B	TNFRSF13B	SNP function (missense variant)	22	18	LDL-D;L-HDL-C_percent;L-HDL-FC_percent;L-HDL-TG_percent;S-LDL-FC;S-LDL-PL;S-VLDL-PL_percent;XL-HDL-C;XL-HDL-CE;XL-HDL-C_percent;XL-HDL-FC;XL-HDL-FC_percent;XL-HDL-L;XL-HDL-P;XL-HDL-PL;XL-HDL-TG_percent;XS-VLDL-FC_percent;XXL-VLDL-C_percent;	No
17_5	17	18974875	19974875	Crea	17:19474875:C:T	rs111653425	missense	t	c	0.0104	0.1451	0.0238	1.148e-09	8.94	26	SLC47A1	SLC47A1	Biology	1	1	Crea;	No
17_6	17	25079468	27233698	S-HDL-PL_percent	17:26694861:A:G	rs704	missense	a	g	0.4702	-0.0315	0.004	5.171e-15	14.29	31	VTN	VTN	Biology	8	7	M-HDL-TG;S-HDL-CE_percent;S-HDL-C_percent;S-HDL-PL;S-HDL-PL_percent;S-LDL-C_percent;S-LDL-PL_percent;	No
17_7	17	36887413	38403730	Crea	17:37406139:C:T	rs8081338	downstream	t	c	0.7612	0.0422	0.0047	5.224e-19	18.28	32	FBXL20	ERBB2	Biology	12	1	Crea;	No
17_8	17	40071284	42827850	HDL-D	17:41926126:C:T	rs72836561	missense	t	c	0.0323	-0.1863	0.0121	2.487e-53	52.6	30	CD300LG	CD300LG	Biology	115	109	ApoA1;ApoBbyApoA1;DAG;FAw6byFA;GlycA;HDL2-C;HDL3-C;HDL-C;HDL-D;HDL-TG;IDL-FC_percent;IDL-TG_percent;LAbyFA;L-HDL-C;L-HDL-CE;L-HDL-C_percent;L-HDL-FC;L-HDL-FC_percent;L-HDL-L;L-HDL-P;L-HDL-PL;L-HDL-TG_percent;L-LDL-FC_percent;L-VLDL-C;L-VLDL-CE;L-VLDL-FC;L-VLDL-L;L-VLDL-P;L-VLDL-PL;L-VLDL-TG;M-HDL-C;M-HDL-CE;M-HDL-CE_percent;M-HDL-C_percent;M-HDL-FC;M-HDL-FC_percent;M-HDL-L;M-HDL-P;M-HDL-PL;M-HDL-TG;M-HDL-TG_percent;MUFA;MUFAbyFA;M-VLDL-C;M-VLDL-CE;M-VLDL-CE_percent;M-VLDL-C_percent;M-VLDL-FC;M-VLDL-FC_percent;M-VLDL-L;M-VLDL-P;M-VLDL-PL;M-VLDL-PL_percent;M-VLDL-TG;M-VLDL-TG_percent;PC;PUFAbyFA;Serum-TG;S-HDL-TG;S-HDL-TG_percent;S-LDL-TG_percent;SM;S-VLDL-C;S-VLDL-CE_percent;S-VLDL-C_percent;S-VLDL-FC;S-VLDL-FC_percent;S-VLDL-L;S-VLDL-P;S-VLDL-PL;S-VLDL-PL_percent;S-VLDL-TG;S-VLDL-TG_percent;TGbyPG;TotCho;TotPG;UnsatDeg;VLDL-C;VLDL-D;VLDL-TG;XL-HDL-C;XL-HDL-CE;XL-HDL-CE_percent;XL-HDL-C_percent;XL-HDL-FC;XL-HDL-L;XL-HDL-P;XL-HDL-PL;XL-HDL-PL_percent;XL-HDL-TG_percent;XL-VLDL-C;XL-VLDL-CE;XL-VLDL-FC;XL-VLDL-L;XL-VLDL-P;XL-VLDL-PL;XL-VLDL-TG;XS-VLDL-C_percent;XS-VLDL-FC_percent;XS-VLDL-PL_percent;XS-VLDL-TG;XS-VLDL-TG_percent;XXL-VLDL-C;XXL-VLDL-CE;XXL-VLDL-FC;XXL-VLDL-L;XXL-VLDL-P;XXL-VLDL-PL;XXL-VLDL-TG;	No
17_9	17	44874795	46286452	L-LDL-FC	17:45763073:A:C	rs4794048	downstream	a	c	0.5375	-0.0306	0.0039	6.227e-15	14.21	33	KPNB1	KPNB1	Nearest gene	54	49	EstC;FreeC;Gly;HDL3-C;IDL-C;IDL-CE;IDL-FC;IDL-L;IDL-P;IDL-PL;LDL-C;L-LDL-C;L-LDL-CE;L-LDL-C_percent;L-LDL-FC;L-LDL-L;L-LDL-P;L-LDL-PL;L-LDL-PL_percent;M-LDL-C;M-LDL-CE;M-LDL-CE_percent;M-LDL-C_percent;M-LDL-FC;M-LDL-L;M-LDL-P;M-LDL-PL;M-LDL-PL_percent;M-VLDL-CE_percent;M-VLDL-TG_percent;Serum-C;S-HDL-CE_percent;S-HDL-C_percent;S-HDL-PL_percent;S-LDL-C;S-LDL-CE;S-LDL-CE_percent;S-LDL-C_percent;S-LDL-FC;S-LDL-L;S-LDL-P;S-LDL-PL_percent;SM;S-VLDL-CE_percent;S-VLDL-C_percent;S-VLDL-TG_percent;XS-VLDL-C;XS-VLDL-FC;XS-VLDL-PL;	No
17_10	17	48774511	49774511	S-LDL-FC_percent	17:49274511:A:G	rs71381337	intron	a	g	0.2391	0.0285	0.0047	1.315e-09	8.88	32	MBTD1	MBTD1	Nearest gene	1	1	S-LDL-FC_percent;	No
17_11	17	57394459	59998250	Crea	17:59456589:C:T	rs9895661	intron	t	c	0.7886	-0.0695	0.0052	1.913e-41	40.72	31	LOC101927855	LOC101927855	Nearest gene	5	1	Crea;	Yes
17_12	17	63695431	64816544	M-VLDL-PL_percent	17:64224775:C:T	rs8178824	intron	t	c	0.0289	0.1404	0.014	9.027e-24	23.04	30	APOH	APOH	Biology	52	48	FreeC;IDL-C;IDL-CE;IDL-FC;IDL-L;IDL-P;IDL-PL;IDL-TG;LDL-C;LDL-TG;L-LDL-C;L-LDL-CE;L-LDL-FC;L-LDL-L;L-LDL-P;L-LDL-PL;L-LDL-PL_percent;L-LDL-TG;M-LDL-C;M-LDL-CE;M-LDL-CE_percent;M-LDL-FC;M-LDL-FC_percent;M-LDL-L;M-LDL-P;M-LDL-PL_percent;M-LDL-TG;M-VLDL-CE_percent;M-VLDL-C_percent;M-VLDL-PL_percent;M-VLDL-TG_percent;S-LDL-C;S-LDL-CE;S-LDL-CE_percent;S-LDL-C_percent;S-LDL-FC;S-LDL-L;S-LDL-P;S-LDL-PL_percent;SM;S-VLDL-FC_percent;VLDL-D;XS-VLDL-C;XS-VLDL-FC;XS-VLDL-L;XS-VLDL-P;XS-VLDL-PL;XS-VLDL-PL_percent;	No
17_13	17	66379927	67924508	L-LDL-FC	17:67081278:A:G	rs77542162	missense	a	g	0.9786	-0.1758	0.0169	3.236e-25	24.49	29	ABCA6	ABCA6	Biology	69	69	ApoB;ApoBbyApoA1;EstC;FreeC;IDL-C;IDL-CE;IDL-FC;IDL-L;IDL-P;IDL-PL;LDL-C;L-LDL-C;L-LDL-CE;L-LDL-CE_percent;L-LDL-C_percent;L-LDL-FC;L-LDL-L;L-LDL-P;L-LDL-PL;L-LDL-PL_percent;L-VLDL-CE_percent;L-VLDL-C_percent;L-VLDL-TG_percent;M-LDL-C;M-LDL-CE;M-LDL-CE_percent;M-LDL-C_percent;M-LDL-FC;M-LDL-FC_percent;M-LDL-L;M-LDL-P;M-LDL-PL;M-LDL-PL_percent;M-VLDL-CE_percent;M-VLDL-C_percent;M-VLDL-TG_percent;Remnant-C;Serum-C;S-HDL-CE_percent;S-HDL-C_percent;S-HDL-FC;S-HDL-FC_percent;S-HDL-PL;S-HDL-PL_percent;S-LDL-C;S-LDL-CE;S-LDL-CE_percent;S-LDL-C_percent;S-LDL-FC;S-LDL-FC_percent;S-LDL-L;S-LDL-P;S-LDL-PL;S-LDL-PL_percent;S-VLDL-C;S-VLDL-CE;S-VLDL-CE_percent;S-VLDL-C_percent;S-VLDL-TG_percent;XL-VLDL-C_percent;XL-VLDL-TG_percent;XS-VLDL-C;XS-VLDL-CE;XS-VLDL-FC;XS-VLDL-L;XS-VLDL-P;XS-VLDL-PL;XS-VLDL-TG_percent;XXL-VLDL-FC_percent;	No
17_14	17	73259552	74316844	ApoBbyApoA1	17:73796002:C:T	rs4789229	intron	t	c	0.6575	0.0294	0.0042	1.675e-12	11.78	33	UNK	ACOX1	Biology	13	3	ApoBbyApoA1;L-HDL-C_percent;M-HDL-TG_percent;	No
17_15	17	75868171	76909809	S-VLDL-CE_percent	17:76392144:A:G	rs17561950	intron	a	g	0.5041	0.0298	0.0039	4.096e-14	13.39	33	PGS1	PGS1	Biology	16	14	EstC;IDL-FC_percent;IDL-TG_percent;L-LDL-C_percent;M-LDL-CE_percent;M-LDL-C_percent;S-HDL-CE;S-LDL-CE_percent;S-LDL-C_percent;S-VLDL-CE_percent;S-VLDL-C_percent;S-VLDL-TG_percent;XL-VLDL-PL_percent;XS-VLDL-PL_percent;	No
18_1	18	29269910	30269910	S-VLDL-TG	18:29769910:A:G	rs144242131	upstream	a	g	0.0118	0.2359	0.0392	1.786e-09	8.75	7	MEP1B	MEP1B	Nearest gene	1	1	S-VLDL-TG;	No
18_2	18	46045976	48472898	M-HDL-PL	18:47181668:A:T	rs2156552	downstream	a	t	0.169	-0.1027	0.0054	3.813e-82	81.42	32	LIPG	LIPG	Biology	84	61	ApoA1;DHA;EstC;FAw3;FAw6;FreeC;HDL2-C;HDL3-C;HDL-C;HDL-D;HDL-TG;IDL-CE_percent;IDL-C_percent;LA;L-HDL-C;L-HDL-CE;L-HDL-FC;L-HDL-L;L-HDL-P;L-HDL-PL;L-HDL-TG;L-VLDL-TG_percent;M-HDL-C;M-HDL-CE;M-HDL-FC;M-HDL-FC_percent;M-HDL-L;M-HDL-P;M-HDL-PL;M-HDL-TG;M-VLDL-CE_percent;M-VLDL-C_percent;M-VLDL-TG_percent;PC;PUFA;Serum-C;SFA;S-HDL-FC;S-HDL-L;S-HDL-P;S-HDL-PL;S-HDL-PL_percent;SM;S-VLDL-FC_percent;TGbyPG;TotCho;TotFA;TotPG;XL-HDL-C;XL-HDL-CE;XL-HDL-CE_percent;XL-HDL-C_percent;XL-HDL-FC;XL-HDL-L;XL-HDL-P;XL-HDL-PL;XL-HDL-PL_percent;XL-HDL-TG;XL-VLDL-PL_percent;XXL-VLDL-PL_percent;XXL-VLDL-TG_percent;	Yes
18_3	18	57232418	58447519	L-HDL-FC	18:57854694:C:T	rs34633411	intergenic	t	c	0.2423	-0.0309	0.0047	8.197e-11	10.09	31	MC4R	MC4R	Biology	8	6	L-HDL-C;L-HDL-CE;L-HDL-FC;L-HDL-L;L-HDL-P;L-HDL-PL;	No
18_4	18	76656103	77662462	Crea	18:77156537:C:G	rs8096658	upstream	c	g	0.5327	-0.0366	0.0043	1.144e-17	16.94	30	NFATC1	NFATC1	Biology	1	1	Crea;	No
19_1	19	731179	1731179	L-VLDL-C_percent	19:1231179:A:G	rs143744896	missense	a	g	0.9868	0.3623	0.0557	7.836e-11	10.11	7	STK11	CBARP	SNP function (missense variant)	2	2	FAw3byFA;L-VLDL-C_percent;	No
19_2	19	3540593	4583560	LDL-D	19:4082799:C:T	rs350823	intergenic	t	c	0.7421	0.0365	0.0047	1.415e-14	13.85	31	MAP2K2	MAP2K2	Nearest gene	2	1	LDL-D;	No
19_3	19	6687860	7726190	Ile	19:7210810:A:G	rs2042904	intron	a	g	0.4172	-0.0258	0.0041	2.048e-10	9.69	33	INSR	INSR	Biology	3	2	Ile;L-VLDL-TG;	No
19_4	19	7910381	9127569	S-VLDL-TG	19:8429323:A:G	rs116843064	missense	a	g	0.0212	-0.2963	0.0156	1.713e-80	79.77	26	ANGPTL4	ANGPTL4	Biology	121	121	ApoA1;ApoB;ApoBbyApoA1;DAG;DAGbyTG;FAw6byFA;GlycA;HDL2-C;HDL-C;HDL-D;HDL-TG;IDL-C_percent;IDL-FC_percent;IDL-PL_percent;IDL-TG;IDL-TG_percent;Ile;LAbyFA;LDL-TG;L-HDL-C;L-HDL-CE;L-HDL-CE_percent;L-HDL-C_percent;L-HDL-FC;L-HDL-FC_percent;L-HDL-L;L-HDL-P;L-HDL-PL;L-HDL-TG_percent;L-LDL-FC_percent;L-LDL-TG;L-VLDL-C;L-VLDL-CE;L-VLDL-FC;L-VLDL-L;L-VLDL-P;L-VLDL-PL;L-VLDL-TG;M-HDL-C;M-HDL-CE;M-HDL-CE_percent;M-HDL-C_percent;M-HDL-FC;M-HDL-FC_percent;M-HDL-L;M-HDL-P;M-HDL-PL;M-HDL-PL_percent;M-HDL-TG;M-HDL-TG_percent;MUFA;MUFAbyFA;M-VLDL-C;M-VLDL-CE;M-VLDL-CE_percent;M-VLDL-FC;M-VLDL-FC_percent;M-VLDL-L;M-VLDL-P;M-VLDL-PL;M-VLDL-PL_percent;M-VLDL-TG;M-VLDL-TG_percent;PUFAbyFA;Remnant-C;Serum-TG;S-HDL-TG;S-HDL-TG_percent;S-LDL-TG;S-LDL-TG_percent;S-VLDL-C;S-VLDL-CE;S-VLDL-CE_percent;S-VLDL-C_percent;S-VLDL-FC;S-VLDL-L;S-VLDL-P;S-VLDL-PL;S-VLDL-PL_percent;S-VLDL-TG;S-VLDL-TG_percent;TGbyPG;TotFA;UnsatDeg;VLDL-C;VLDL-D;VLDL-TG;XL-HDL-C;XL-HDL-CE;XL-HDL-CE_percent;XL-HDL-C_percent;XL-HDL-FC;XL-HDL-L;XL-HDL-P;XL-HDL-PL;XL-HDL-PL_percent;XL-HDL-TG_percent;XL-VLDL-C;XL-VLDL-CE;XL-VLDL-FC;XL-VLDL-L;XL-VLDL-P;XL-VLDL-PL;XL-VLDL-TG;XS-VLDL-CE_percent;XS-VLDL-C_percent;XS-VLDL-FC_percent;XS-VLDL-L;XS-VLDL-P;XS-VLDL-PL_percent;XS-VLDL-TG;XS-VLDL-TG_percent;XXL-VLDL-C;XXL-VLDL-CE;XXL-VLDL-FC;XXL-VLDL-FC_percent;XXL-VLDL-L;XXL-VLDL-P;XXL-VLDL-PL;XXL-VLDL-TG;XXL-VLDL-TG_percent;	Yes
19_5	19	9761309	12125089	L-LDL-C	19:11202306:G:T	rs6511720	intron	t	g	0.1155	-0.2014	0.0065	1.04e-213	212.98	31	LDLR-AS1	LDLR	Biology	178	152	ApoB;ApoBbyApoA1;DHA;EstC;FALen;FAw3;FAw6;FreeC;HDL3-C;HDL-TG;IDL-C;IDL-CE;IDL-CE_percent;IDL-C_percent;IDL-FC;IDL-FC_percent;IDL-L;IDL-P;IDL-PL;IDL-PL_percent;IDL-TG;IDL-TG_percent;LA;LDL-C;LDL-TG;L-HDL-C;L-HDL-CE;L-HDL-CE_percent;L-HDL-C_percent;L-HDL-PL_percent;L-HDL-TG_percent;L-LDL-C;L-LDL-CE;L-LDL-CE_percent;L-LDL-C_percent;L-LDL-FC;L-LDL-FC_percent;L-LDL-L;L-LDL-P;L-LDL-PL;L-LDL-PL_percent;L-LDL-TG;L-LDL-TG_percent;L-VLDL-C;L-VLDL-CE;L-VLDL-CE_percent;L-VLDL-C_percent;L-VLDL-FC_percent;L-VLDL-PL;L-VLDL-PL_percent;L-VLDL-TG_percent;M-HDL-C;M-HDL-CE;M-HDL-CE_percent;M-HDL-C_percent;M-HDL-TG;M-HDL-TG_percent;M-LDL-C;M-LDL-CE;M-LDL-CE_percent;M-LDL-C_percent;M-LDL-FC;M-LDL-FC_percent;M-LDL-L;M-LDL-P;M-LDL-PL;M-LDL-PL_percent;M-LDL-TG;M-LDL-TG_percent;MUFA;M-VLDL-C;M-VLDL-CE;M-VLDL-CE_percent;M-VLDL-C_percent;M-VLDL-FC;M-VLDL-L;M-VLDL-P;M-VLDL-PL;M-VLDL-PL_percent;M-VLDL-TG_percent;PC;PUFA;Remnant-C;Serum-C;Serum-TG;SFA;SFAbyFA;S-HDL-C;S-HDL-CE;S-HDL-CE_percent;S-HDL-C_percent;S-HDL-FC;S-HDL-FC_percent;S-HDL-PL;S-HDL-PL_percent;S-LDL-C;S-LDL-CE;S-LDL-CE_percent;S-LDL-C_percent;S-LDL-FC;S-LDL-FC_percent;S-LDL-L;S-LDL-P;S-LDL-PL;S-LDL-PL_percent;S-LDL-TG;S-LDL-TG_percent;SM;S-VLDL-C;S-VLDL-CE;S-VLDL-CE_percent;S-VLDL-C_percent;S-VLDL-FC;S-VLDL-L;S-VLDL-P;S-VLDL-PL;S-VLDL-PL_percent;S-VLDL-TG;S-VLDL-TG_percent;TotCho;TotFA;TotPG;VLDL-C;XL-HDL-FC_percent;XL-HDL-TG;XL-HDL-TG_percent;XL-VLDL-C;XL-VLDL-CE;XL-VLDL-FC;XL-VLDL-FC_percent;XL-VLDL-PL;XL-VLDL-PL_percent;XL-VLDL-TG_percent;XS-VLDL-C;XS-VLDL-CE;XS-VLDL-FC;XS-VLDL-L;XS-VLDL-P;XS-VLDL-PL;XS-VLDL-PL_percent;XS-VLDL-TG;XS-VLDL-TG_percent;XXL-VLDL-C;XXL-VLDL-CE;XXL-VLDL-CE_percent;XXL-VLDL-C_percent;XXL-VLDL-FC_percent;XXL-VLDL-L;XXL-VLDL-P;XXL-VLDL-PL;XXL-VLDL-TG;XXL-VLDL-TG_percent;	Yes
19_6	19	17710922	21826928	M-VLDL-CE	19:19379549:C:T	rs58542926	missense	t	c	0.0716	-0.1549	0.0079	1.977e-86	85.7	31	TM6SF2	TM6SF2	Biology	150	141	ApoB;ApoBbyApoA1;CLA;DAG;DHA;DHAbyFA;EstC;FAw3;FAw3byFA;FAw6;FAw6byFA;FreeC;GlycA;HDL-TG;IDL-C;IDL-CE;IDL-CE_percent;IDL-FC;IDL-L;IDL-P;IDL-PL;IDL-PL_percent;IDL-TG;LA;LAbyFA;LDL-C;LDL-TG;L-HDL-C;L-HDL-CE;L-HDL-CE_percent;L-HDL-C_percent;L-HDL-FC;L-HDL-FC_percent;L-HDL-PL_percent;L-HDL-TG_percent;L-LDL-C;L-LDL-CE;L-LDL-CE_percent;L-LDL-C_percent;L-LDL-FC;L-LDL-FC_percent;L-LDL-L;L-LDL-P;L-LDL-PL;L-LDL-PL_percent;L-LDL-TG;L-VLDL-C;L-VLDL-CE;L-VLDL-FC;L-VLDL-L;L-VLDL-P;L-VLDL-PL;L-VLDL-TG;M-HDL-CE_percent;M-HDL-C_percent;M-HDL-TG;M-HDL-TG_percent;M-LDL-C;M-LDL-CE;M-LDL-CE_percent;M-LDL-FC;M-LDL-FC_percent;M-LDL-L;M-LDL-P;M-LDL-PL;M-LDL-PL_percent;M-LDL-TG;MUFA;MUFAbyFA;M-VLDL-C;M-VLDL-CE;M-VLDL-FC;M-VLDL-FC_percent;M-VLDL-L;M-VLDL-P;M-VLDL-PL;M-VLDL-PL_percent;M-VLDL-TG;PC;PUFA;Remnant-C;Serum-C;Serum-TG;SFA;SFAbyFA;S-HDL-FC_percent;S-HDL-TG;S-HDL-TG_percent;S-LDL-C;S-LDL-CE;S-LDL-CE_percent;S-LDL-FC;S-LDL-FC_percent;S-LDL-L;S-LDL-P;S-LDL-PL;S-LDL-PL_percent;S-LDL-TG;S-LDL-TG_percent;SM;S-VLDL-C;S-VLDL-CE;S-VLDL-FC;S-VLDL-L;S-VLDL-P;S-VLDL-PL;S-VLDL-PL_percent;S-VLDL-TG;TGbyPG;TotCho;TotFA;TotPG;VLDL-C;VLDL-D;VLDL-TG;XL-HDL-TG;XL-HDL-TG_percent;XL-VLDL-C;XL-VLDL-CE;XL-VLDL-FC;XL-VLDL-L;XL-VLDL-P;XL-VLDL-PL;XL-VLDL-TG;XS-VLDL-C;XS-VLDL-CE;XS-VLDL-FC;XS-VLDL-FC_percent;XS-VLDL-L;XS-VLDL-P;XS-VLDL-PL;XS-VLDL-TG;XXL-VLDL-C;XXL-VLDL-CE;XXL-VLDL-FC;XXL-VLDL-L;XXL-VLDL-P;XXL-VLDL-PL;XXL-VLDL-PL_percent;XXL-VLDL-TG;XXL-VLDL-TG_percent;	Yes
19_7	19	32683812	34515904	Crea	19:33364628:C:T	rs8101881	upstream	t	c	0.6145	0.031	0.0041	1.945e-14	13.71	33	CEP89	SLC7A9	Biology	30	1	Crea;	No
19_8	19	35037706	36066151	Alb	19:35547051:C:T	rs1672981	intron	t	c	0.0892	-0.0686	0.0074	2.285e-20	19.64	33	HPN-AS1	HPN	Biology	2	2	Alb;GlycA;	No
19_9	19	37193639	38865063	Crea	19:37855488:A:G	rs256744	downstream	a	g	0.3772	-0.0257	0.0041	2.473e-10	9.61	33	ZNF875	ZNF875	Nearest gene	1	1	Crea;	No
19_10	19	42084958	46940323	L-LDL-C_percent	19:45412079:C:T	rs7412	missense	t	c	0.0752	-0.6481	0.0079	0	1461.47	31	APOE	APOE	Biology	214	178	ApoA1;ApoB;ApoBbyApoA1;DHA;EstC;FALen;FAw3;FAw6;FAw6byFA;FreeC;GlycA;HDL3-C;HDL-TG;IDL-C;IDL-CE;IDL-CE_percent;IDL-C_percent;IDL-FC;IDL-FC_percent;IDL-L;IDL-P;IDL-PL;IDL-PL_percent;IDL-TG;IDL-TG_percent;Ile;LA;LAbyFA;LDL-C;LDL-D;LDL-TG;Leu;L-HDL-C;L-HDL-CE;L-HDL-CE_percent;L-HDL-C_percent;L-HDL-FC;L-HDL-L;L-HDL-P;L-HDL-PL;L-HDL-PL_percent;L-HDL-TG;L-LDL-C;L-LDL-CE;L-LDL-CE_percent;L-LDL-C_percent;L-LDL-FC;L-LDL-FC_percent;L-LDL-L;L-LDL-P;L-LDL-PL;L-LDL-PL_percent;L-LDL-TG;L-LDL-TG_percent;L-VLDL-C;L-VLDL-CE;L-VLDL-FC;L-VLDL-FC_percent;L-VLDL-L;L-VLDL-P;L-VLDL-PL;L-VLDL-PL_percent;L-VLDL-TG;L-VLDL-TG_percent;M-HDL-C;M-HDL-CE;M-HDL-FC;M-HDL-FC_percent;M-HDL-L;M-HDL-P;M-HDL-PL;M-HDL-PL_percent;M-HDL-TG;M-HDL-TG_percent;M-LDL-C;M-LDL-CE;M-LDL-CE_percent;M-LDL-C_percent;M-LDL-FC;M-LDL-FC_percent;M-LDL-L;M-LDL-P;M-LDL-PL;M-LDL-PL_percent;M-LDL-TG;M-LDL-TG_percent;MUFA;MUFAbyFA;M-VLDL-CE;M-VLDL-CE_percent;M-VLDL-C_percent;M-VLDL-FC_percent;M-VLDL-PL_percent;M-VLDL-TG;M-VLDL-TG_percent;PC;PUFA;PUFAbyFA;Remnant-C;Serum-C;SFA;SFAbyFA;S-HDL-C;S-HDL-CE;S-HDL-CE_percent;S-HDL-C_percent;S-HDL-FC;S-HDL-FC_percent;S-HDL-P;S-HDL-PL;S-HDL-PL_percent;S-HDL-TG;S-HDL-TG_percent;S-LDL-C;S-LDL-CE;S-LDL-CE_percent;S-LDL-C_percent;S-LDL-FC;S-LDL-FC_percent;S-LDL-L;S-LDL-P;S-LDL-PL;S-LDL-PL_percent;S-LDL-TG;S-LDL-TG_percent;SM;S-VLDL-C;S-VLDL-CE;S-VLDL-CE_percent;S-VLDL-C_percent;S-VLDL-FC;S-VLDL-FC_percent;S-VLDL-PL_percent;S-VLDL-TG;S-VLDL-TG_percent;TGbyPG;TotCho;TotFA;TotPG;UnsatDeg;VLDL-C;VLDL-D;VLDL-TG;XL-HDL-C;XL-HDL-CE;XL-HDL-CE_percent;XL-HDL-C_percent;XL-HDL-FC;XL-HDL-FC_percent;XL-HDL-L;XL-HDL-P;XL-HDL-PL_percent;XL-VLDL-C;XL-VLDL-CE;XL-VLDL-FC;XL-VLDL-FC_percent;XL-VLDL-L;XL-VLDL-P;XL-VLDL-PL;XL-VLDL-PL_percent;XL-VLDL-TG;XL-VLDL-TG_percent;XS-VLDL-C;XS-VLDL-CE;XS-VLDL-CE_percent;XS-VLDL-C_percent;XS-VLDL-FC;XS-VLDL-FC_percent;XS-VLDL-L;XS-VLDL-P;XS-VLDL-PL;XS-VLDL-PL_percent;XS-VLDL-TG_percent;XXL-VLDL-CE_percent;XXL-VLDL-FC;XXL-VLDL-FC_percent;XXL-VLDL-PL_percent;XXL-VLDL-TG_percent;	Yes
19_11	19	48662498	50898939	Val	19:49304215:C:T	rs4801776	intron	t	c	0.2494	-0.0651	0.005	1.595e-38	37.8	29	BCAT2	BCAT2	Biology	76	2	Leu;Val;	No
19_12	19	54171421	55337635	M-HDL-PL_percent	19:54793830:C:G	rs798893	downstream	c	g	0.2444	-0.0413	0.0048	3.32e-18	17.48	32	LILRA3	MBOAT7	Biology	22	12	ApoA1;HDL2-C;HDL-C;L-HDL-C;L-HDL-CE;L-HDL-FC;M-HDL-C;M-HDL-CE;M-HDL-CE_percent;M-HDL-C_percent;M-HDL-PL_percent;S-HDL-TG_percent;	No
19_13	19	55578295	56616915	Serum-TG	19:56092549:C:T	rs60220392	upstream	t	c	0.8915	-0.0416	0.0065	1.192e-10	9.92	33	ZNF579	ZNF579	Nearest gene	18	15	L-VLDL-C;L-VLDL-CE;L-VLDL-FC;L-VLDL-L;L-VLDL-P;L-VLDL-PL;L-VLDL-TG;M-VLDL-FC;M-VLDL-L;M-VLDL-P;M-VLDL-PL;M-VLDL-TG;Serum-TG;S-VLDL-TG;VLDL-TG;	No
19_14	19	58151296	59171267	IDL-CE	19:58662235:C:T	rs35081008	upstream	t	c	0.1495	-0.0362	0.0059	6.718e-10	9.17	30	ZNF329	ZNF329	Nearest gene	3	3	IDL-C;IDL-CE;L-LDL-PL_percent;	No
20_1	20	12440649	13473521	IDL-CE_percent	20:12966089:G:T	rs168622	intergenic	t	g	0.3741	-0.0305	0.0041	6.083e-14	13.22	32	SPTLC3	SPTLC3	Biology	3	3	IDL-CE_percent;IDL-C_percent;IDL-TG_percent;	No
20_2	20	17318752	18350778	S-LDL-CE	20:17844684:G:T	rs2618566	intergenic	t	g	0.652	-0.0428	0.0043	1.041e-23	22.98	31	SNX5	SNX5	Nearest gene	59	59	ApoB;ApoBbyApoA1;EstC;FAw6;FreeC;IDL-C;IDL-CE;IDL-FC;IDL-L;IDL-P;IDL-PL;LA;LDL-C;L-LDL-C;L-LDL-CE;L-LDL-CE_percent;L-LDL-C_percent;L-LDL-FC;L-LDL-L;L-LDL-P;L-LDL-PL;L-LDL-PL_percent;M-LDL-C;M-LDL-CE;M-LDL-CE_percent;M-LDL-C_percent;M-LDL-FC;M-LDL-FC_percent;M-LDL-L;M-LDL-P;M-LDL-PL;M-LDL-PL_percent;PUFA;Remnant-C;Serum-C;S-HDL-CE_percent;S-HDL-C_percent;S-HDL-FC_percent;S-HDL-PL;S-HDL-PL_percent;S-LDL-C;S-LDL-CE;S-LDL-CE_percent;S-LDL-C_percent;S-LDL-FC;S-LDL-FC_percent;S-LDL-L;S-LDL-P;S-LDL-PL;S-LDL-PL_percent;SM;S-VLDL-CE;XS-VLDL-C;XS-VLDL-CE;XS-VLDL-FC;XS-VLDL-L;XS-VLDL-P;XS-VLDL-PL;XS-VLDL-PL_percent;	No
20_3	20	24440353	25500683	Ace	20:25000683:C:T	rs145679432	synonymous	t	c	0.015	0.1784	0.0272	5.152e-11	10.29	23	ACSS1	ACSS1	Biology	1	1	Ace;	No
20_4	20	33375369	34922220	UnsatDeg	20:33875369:A:G	rs149545885	missense	a	g	0.9656	0.2444	0.0376	8.306e-11	10.08	10	FAM83C-AS1	FAM83C	SNP function (missense variant)	4	2	FAw3;UnsatDeg;	No
20_5	20	38485760	40521751	XS-VLDL-PL	20:39165692:A:G	rs117113213	intergenic	a	g	0.0456	0.1396	0.0114	2.967e-34	33.53	27	MAFB	MAFB	Biology	95	91	ApoB;ApoBbyApoA1;DHA;EstC;FAw3;FAw6;FreeC;HDL-TG;IDL-C;IDL-CE;IDL-FC;IDL-L;IDL-P;IDL-PL;IDL-PL_percent;IDL-TG;LA;LDL-C;LDL-TG;L-HDL-CE_percent;L-LDL-C;L-LDL-CE;L-LDL-CE_percent;L-LDL-C_percent;L-LDL-FC;L-LDL-FC_percent;L-LDL-L;L-LDL-P;L-LDL-PL;L-LDL-PL_percent;L-LDL-TG;L-VLDL-PL_percent;M-HDL-CE_percent;M-HDL-TG;M-LDL-C;M-LDL-CE;M-LDL-CE_percent;M-LDL-C_percent;M-LDL-FC;M-LDL-FC_percent;M-LDL-L;M-LDL-P;M-LDL-PL;M-LDL-PL_percent;M-LDL-TG;MUFA;M-VLDL-C;M-VLDL-CE;M-VLDL-FC;M-VLDL-FC_percent;M-VLDL-L;M-VLDL-P;M-VLDL-PL;PC;PUFA;Remnant-C;Serum-C;Serum-TG;SFA;S-LDL-C;S-LDL-CE;S-LDL-CE_percent;S-LDL-C_percent;S-LDL-FC;S-LDL-FC_percent;S-LDL-L;S-LDL-P;S-LDL-PL;S-LDL-PL_percent;S-LDL-TG;SM;S-VLDL-C;S-VLDL-CE;S-VLDL-FC;S-VLDL-L;S-VLDL-P;S-VLDL-PL;S-VLDL-TG;TotCho;TotFA;TotPG;VLDL-C;XS-VLDL-C;XS-VLDL-CE;XS-VLDL-FC;XS-VLDL-L;XS-VLDL-P;XS-VLDL-PL;XS-VLDL-TG;XXL-VLDL-C;XXL-VLDL-CE;	Yes
20_6	20	42271647	46842197	S-HDL-P	20:44551855:C:T	rs6073958	intergenic	t	c	0.8001	-0.1981	0.0049	0	359.54	33	PLTP	PLTP	Biology	119	92	HDL2-C;HDL3-C;HDL-C;HDL-D;IDL-C;IDL-C_percent;IDL-FC;IDL-FC_percent;IDL-PL_percent;LDL-D;L-HDL-C;L-HDL-CE;L-HDL-CE_percent;L-HDL-C_percent;L-HDL-FC;L-HDL-FC_percent;L-HDL-L;L-HDL-P;L-HDL-PL;L-HDL-PL_percent;L-HDL-TG;L-HDL-TG_percent;L-LDL-C_percent;L-LDL-FC_percent;L-LDL-PL_percent;L-VLDL-CE_percent;L-VLDL-C_percent;L-VLDL-TG;L-VLDL-TG_percent;M-HDL-C;M-HDL-CE;M-HDL-FC;M-HDL-FC_percent;M-HDL-L;M-HDL-P;M-HDL-PL;M-HDL-PL_percent;M-HDL-TG;M-LDL-PL_percent;MUFAbyFA;M-VLDL-CE_percent;M-VLDL-C_percent;M-VLDL-FC;M-VLDL-L;M-VLDL-P;M-VLDL-PL;M-VLDL-PL_percent;M-VLDL-TG;M-VLDL-TG_percent;Serum-TG;S-HDL-C;S-HDL-CE;S-HDL-FC;S-HDL-L;S-HDL-P;S-HDL-PL;S-HDL-TG;S-LDL-C_percent;S-LDL-PL_percent;S-VLDL-C;S-VLDL-CE_percent;S-VLDL-C_percent;S-VLDL-FC;S-VLDL-L;S-VLDL-P;S-VLDL-PL;S-VLDL-PL_percent;S-VLDL-TG;TGbyPG;VLDL-D;VLDL-TG;XL-HDL-C;XL-HDL-CE;XL-HDL-CE_percent;XL-HDL-C_percent;XL-HDL-FC;XL-HDL-L;XL-HDL-P;XL-HDL-PL;XL-HDL-PL_percent;XL-HDL-TG;XL-VLDL-CE_percent;XL-VLDL-C_percent;XL-VLDL-TG_percent;XS-VLDL-CE_percent;XS-VLDL-C_percent;XS-VLDL-PL_percent;XS-VLDL-TG;XS-VLDL-TG_percent;XXL-VLDL-CE_percent;XXL-VLDL-C_percent;XXL-VLDL-PL_percent;	Yes
20_7	20	52231402	53231402	Crea	20:52731402:A:T	rs6127099	intergenic	a	t	0.7128	0.0287	0.0046	5.183e-10	9.29	31	CYP24A1	CYP24A1	Nearest gene	1	1	Crea;	No
20_8	20	55638747	56638747	Gln	20:56138747:A:G	rs201186470	missense	a	g	0.011	0.2519	0.0395	1.854e-10	9.73	11	PCK1	PCK1	Biology	1	1	Gln;	No
20_9	20	61648912	62872706	Phe	20:62364180:A:G	rs6011066	intron	a	g	0.684	0.0277	0.0042	5.421e-11	10.27	33	LIME1	SLC2A4RG	Biology	3	1	Phe;	No
21_1	21	41852376	42866206	M-LDL-PL_percent	21:42366206:C:T	rs62217829	intergenic	t	c	0.0717	0.0492	0.008	9.512e-10	9.02	33	DSCAM	DSCAM	Nearest gene	1	1	M-LDL-PL_percent;	No
22_1	22	18646555	19998687	Cit	22:19253274:C:T	rs9605972	intron	t	c	0.6168	-0.0827	0.0051	1.041e-59	58.98	30	CLTCL1	SLC25A1	Biology	4	4	Ala;Cit;Lac;Pyr;	Yes
22_2	22	21298351	22499292	ApoA1	22:21945096:A:T	rs5749502	intron	a	t	0.2439	-0.0405	0.0048	1.865e-17	16.73	31	UBE2L3	YDJC	LD with missense variant	32	25	ApoA1;HDL2-C;HDL-C;HDL-D;L-HDL-C;L-HDL-CE;L-HDL-FC;L-HDL-L;L-HDL-P;L-HDL-PL;M-HDL-C;M-HDL-CE;M-HDL-FC;M-HDL-L;M-HDL-P;M-HDL-PL;PC;TotCho;TotPG;XL-HDL-C;XL-HDL-CE;XL-HDL-FC;XL-HDL-L;XL-HDL-P;XL-HDL-PL;	No
22_3	22	29769907	31092487	XL-HDL-FC_percent	22:30549071:A:C	rs5763821	intron	a	c	0.5599	-0.03	0.004	4.714e-14	13.33	32	HORMAD2	HORMAD2	Nearest gene	2	2	XL-HDL-FC_percent;XS-VLDL-FC_percent;	No
22_4	22	38045942	39660117	S-HDL-TG_percent	22:38577515:A:G	rs2277844	intron	a	g	0.5627	0.0279	0.0039	1.102e-12	11.96	33	PLA2G6	PLA2G6	Biology	14	8	ApoBbyApoA1;M-HDL-TG_percent;Serum-TG;S-HDL-TG_percent;S-VLDL-TG;TGbyPG;VLDL-TG;XS-VLDL-TG;	No
22_5	22	40308676	41549402	Crea	22:40887074:C:T	rs56135013	intron	t	c	0.1256	-0.0458	0.0063	4.554e-13	12.34	31	MRTFA-AS1	MRTFA	Biology	1	1	Crea;	No
22_6	22	43824727	44845771	IDL-CE_percent	22:44324855:A:G	rs3747207	intron	a	g	0.2308	-0.0361	0.0047	2.271e-14	13.64	31	PNPLA3	PNPLA3	Biology	3	2	IDL-CE_percent;XL-HDL-FC_percent;	No

### Sheet: TableS5_all_lead_SNP_assoc
Table S5. Significant lead SNP – metabolic trait associations.
Region_ID	Chromosome	Region start (bp)	Region end (bp)	Metabolite	Lead variant position	Lead variant (chr:pos:alleles)	Rsid	Allele1	Allele2	Freq1	Effect	StdErr	P-value	-log(P-value)	Number of studies	HetPVal	Lead SNP - lead metabolite pair in this locus?	Nearest gene	Candidate gene	Assigned to candidate gene based on	Number of significantly associated metabolic traits at lead variant	Significantly associated metabolic traits at lead variant	Number of independent lead SNPs in the whole locus	Lead SNP part of which association signal?	Lead variant consequence (VEP)	Functional LD proxies (r2>0.8 INTERVAL)	LD proxy consequence (VEP)	Genes affected by LD proxy (VEP)	Lead SNP associations with disease endpoints (FinnGen p<5E-08)	Lead SNP associations with diseases and traits (PhenoScanner p<5E-08)	Lead SNP associations with metabolites (PhenoScanner p<5E-08)	Associated variants at 500-kb flank in Kettunen et al. 2016, Nat Commun 7 (at genome-wide sign. level p<2.3e-09 as defined in the study)	Associated traits at 500-kb flank in Kettunen et al. 2016, Nat Commun 7 (at genome-wide sign. level p<2.3e-09 as defined in the study)	Proxy variants (LD r2>0.3 with lead variant in INTERVAL) associated with clinical lipids in UK Biobank or GLGC (Willer et al. 2013)	Proxy variant (LD r2>0.3 with lead variant in INTERVAL) associated with clinical lipids in UK Biobank or GLGC (Willer et al. 2013), rsids	Traits associated with proxy variants in UK Biobank or GLGC (Willer et al. 2013)	Clinical lipid association source	Proxy variants (LD r2>0.3 with lead variant in INTERVAL) associated with metabolic traits	Proxy variant rsids (LD r2>0.3 with lead variant in INTERVAL) associated with metabolic traits	Variants at 500-kb flank associated with metabolic traits, positions	Variants at 500-kb flank associated with metabolic traits, rsids	Associated metabolic traits at 500-kb flank	Metabolic trait association source
1_1	1	411595	1437250	Ala	936210	1:936210:A:C	rs3121569	a	c	0.8041	0.0411772	0.00570597	5.334e-13	12.27	25	0.5801	Yes	HES4	HES4	Nearest gene	1	Ala;	1	region_1_1_locus_1	upstream_gene_variant	NA	NA	NA	NA	NA	NA	NA	NA	NA	NA	NA	NA	1:924448;1:931873	rs141818071;rs2002848	931873;924448;	rs2002848;rs148375199;	Apolipoprotein_A;HDL_cholesterol;	Sinnott-Armstrong_et_al.;Sinnott-Armstrong_et_al.;
1_2	1	1826009	2839427	LAbyFA	2332391	1:2332391:C:T	rs12037485	t	c	0.464	-0.0323772	0.00404413	1.185e-15	14.93	30	0.805	Yes	PEX10	PLCH2	Biology	1	LAbyFA;	1	region_1_2_locus_1	intron_variant	NA	NA	NA	NA	NA	NA	NA	NA	NA	NA	NA	NA	NA	NA	NA	NA	NA	NA
1_3	1	15565188	16565188	Ala	16065188	1:16065188:C:T	rs150136696	t	c	0.0329	0.126315	0.0203838	5.762e-10	9.24	18	0.005716	Yes	SLC25A34-AS1	SLC25A34	SNP function (missense variant)	1	Ala;	1	region_1_3_locus_1	missense_variant	NA	NA	NA	NA	Cause of death: appendix (Neale B 2017);	NA	NA	NA	NA	NA	NA	NA	NA	NA	15989624;16189310;15873386;15873386;16534255;16453171;16534255;16126026;16126026;16534255;15586492;15588050;16230291;16231196;	rs848302;rs6656611;rs7515244;rs7515244;rs221057;rs1566147;rs221057;rs76240114;rs76240114;rs221057;rs10159261;rs6667182;rs34966560;rs11260709;	Glomerular_filtration_rate;Total_cholesterol_levels;Creatinine;eGFR;Albumin;Albumin;Apolipoprotein_B;Apolipoprotein_B;LDL_cholesterol;LDL_cholesterol;Estimated_glomerular_filtration_rate;Estimated_glomerular_filtration_rate;Estimated_glomerular_filtration_rate;Estimated_glomerular_filtration_rate;	Kanai_et_al.;Klarin_et_al.;Sinnott-Armstrong_et_al.;Sinnott-Armstrong_et_al.;Sinnott-Armstrong_et_al.;Sinnott-Armstrong_et_al.;Sinnott-Armstrong_et_al.;Sinnott-Armstrong_et_al.;Sinnott-Armstrong_et_al.;Sinnott-Armstrong_et_al.;Wuttke_et_al.;Wuttke_et_al.;Wuttke_et_al.;Wuttke_et_al.;
1_4	1	20416444	21417206	S-HDL-FC	20916444	1:20916444:A:G	rs588485	a	g	0.2972	-0.0279553	0.00445763	3.58e-10	9.45	31	0.8504	Yes	CDA	CDA	LD with missense variant	1	S-HDL-FC;	1	region_1_4_locus_1	intron_variant	1:20915701:A:C;	missense_variant;	CDA;	NA	Mean corpuscular volume (Astle W 2016);	NA	NA	NA	NA	NA	NA	NA	NA	NA	NA	NA	NA	NA
1_5	1	23089214	24203118	Crea	23703118	1:23703118:C:G	rs10753555	c	g	0.7324	0.0278415	0.00448382	5.321e-10	9.27	33	0.782	Yes	TCEA3	TCEA3	Nearest gene	1	Crea;	1	region_1_5_locus_1	downstream_gene_variant	NA	NA	NA	NA	NA	NA	NA	NA	1:23681232;1:23688933;1:23691613;1:23691745;1:23692843;1:23693422;1:23699168;1:23699340;1:23701118;1:23703118;1:23706760;1:23708919;1:23709772;1:23712528;1:23712773;1:23714665;	rs2749141;rs2849028;rs2849026;rs10917373;rs139587962;rs2849025;rs2144734;rs2749153;rs10799794;rs10753555;rs664755;rs10737472;rs10604385;rs649458;rs1198443;rs1212034;	HDL_C;HDL_C;HDL_C;HDL_C;HDL_C;HDL_C;HDL_C;HDL_C;HDL_C;HDL_C;HDL_C;HDL_C;HDL_C;HDL_C;HDL_C;HDL_C;	UKBB;UKBB;UKBB;UKBB;UKBB;UKBB;UKBB;UKBB;UKBB;UKBB;UKBB;UKBB;UKBB;UKBB;UKBB;UKBB;	NA	NA	23375891;23365736;23421504;23421504;23769674;23700811;23700811;23372847;23376038;23372847;	rs9887774;rs4525087;rs11340914;rs11340914;rs2510072;rs9887921;rs9887921;rs2749153;rs9887775;rs2749153;	Creatinine_levels;Glomerular_filtration_rate;Total_cholesterol_levels;Triglycerides;Cholesterol;Creatinine;eGFR;Estimated_glomerular_filtration_rate;Estimated_glomerular_filtration_rate;Estimated_glomerular_filtration_rate;	Kanai_et_al.;Kanai_et_al.;Klarin_et_al.;Klarin_et_al.;Sinnott-Armstrong_et_al.;Sinnott-Armstrong_et_al.;Sinnott-Armstrong_et_al.;Wuttke_et_al.;Wuttke_et_al.;Wuttke_et_al.;
1_6	1	24791697	26363694	XL-HDL-FC_percent	25291697	1:25291697:C:T	rs188468174	t	c	0.0133	0.155478	0.021743	8.631e-13	12.06	28	0.1021	No	RUNX3	RUNX3	Nearest gene	1	XL-HDL-FC_percent;	2	region_1_6_locus_2	upstream_gene_variant	NA	NA	NA	NA	Reticulocyte count (Astle W 2016); Reticulocyte fraction of red cells (Astle W 2016); Hair or balding pattern: pattern 3 (Neale B 2017); Hair or balding pattern: pattern 4 (Neale B 2017);	NA	NA	NA	NA	NA	NA	NA	NA	NA	25471342;25442719;25570081;25570081;25570081;25695835;25584976;25695835;25584976;25695835;25584976;	rs34293609;rs139604259;rs1043879;rs1043879;rs1043879;rs1293259;rs9438901;rs1293259;rs9438901;rs1293259;rs9438901;	Total_cholesterol_levels;LDL_cholesterol;Cholesterol;Apolipoprotein_B;LDL_cholesterol;Apolipoprotein_B;Apolipoprotein_B;LDL_cholesterol;LDL_cholesterol;Cholesterol;Cholesterol;	Klarin_et_al.;Klarin_et_al.;Sinnott-Armstrong_et_al.;Sinnott-Armstrong_et_al.;Sinnott-Armstrong_et_al.;Sinnott-Armstrong_et_al.;Sinnott-Armstrong_et_al.;Sinnott-Armstrong_et_al.;Sinnott-Armstrong_et_al.;Sinnott-Armstrong_et_al.;Sinnott-Armstrong_et_al.;
1_6	1	24791697	26363694	IDL-FC	25768937	1:25768937:A:G	rs10903129	a	g	0.4682	-0.0317151	0.00402937	3.519e-15	14.45	32	0.3038	No	MACO1	LDLRAP1	Biology	55	ApoB;EstC;FAw6;FreeC;IDL-C;IDL-CE;IDL-FC;IDL-L;IDL-P;IDL-PL;LA;LDL-C;LDL-TG;L-LDL-C;L-LDL-CE;L-LDL-CE_percent;L-LDL-FC;L-LDL-L;L-LDL-P;L-LDL-PL;L-LDL-PL_percent;L-LDL-TG;M-LDL-C;M-LDL-CE;M-LDL-CE_percent;M-LDL-FC;M-LDL-FC_percent;M-LDL-L;M-LDL-P;M-LDL-PL;M-LDL-PL_percent;M-LDL-TG;PUFA;Remnant-C;Serum-C;S-HDL-PL_percent;S-LDL-C;S-LDL-CE;S-LDL-CE_percent;S-LDL-C_percent;S-LDL-FC;S-LDL-FC_percent;S-LDL-L;S-LDL-P;S-LDL-PL;S-LDL-PL_percent;S-LDL-TG;S-VLDL-C;S-VLDL-CE;TotFA;XL-HDL-TG;XS-VLDL-FC;XS-VLDL-L;XS-VLDL-P;XS-VLDL-PL;	2	region_1_6_locus_1	intron_variant	1:25747230:C:G;1:25747230:C:G;	missense_variant,NMD_transcript_variant;missense_variant;	RHCE;RHCE;	H8_OTHEREAR (p=8.76476e-09);	Immature fraction of reticulocytes (Astle W 2016); Mean corpuscular volume (Astle W 2016); Platelet count (Astle W 2016); Plateletcrit (Astle W 2016); Red cell distribution width (Astle W 2016); Low density lipoprotein (GLGC 2013); Low density lipoprotein (GLGC 2010); Total cholesterol (GLGC 2013); Total cholesterol (GLGC 2010); Erythrocyte sedimentation rate (Kullo IJ 2011); Erythrocyte sedimentation rate (Naitza S 2012); LDL cholesterol (GLGC 2010); Total cholesterol (Aulchenko YS 2008); Total cholesterol (GLGC 2010); Cholesterol total (Aulchenko YS 2008); Erythrocyte sedimentation rate (Kullo IJ 2011); Total cholesterol levels (Spracklen CN 2017); Blood sedimentation (Kullo IJ 2011); Cholesterol (Aulchenko YS 2008);	NA	NA	NA	1:25561667;1:25561667;1:25570081;1:25570081;1:25580095;1:25580095;1:25583610;1:25583610;1:25590970;1:25590970;1:25621980;1:25621980;1:25622288;1:25622288;1:25624901;1:25624901;1:25663071;1:25663071;1:25667911;1:25667911;1:25668326;1:25668326;1:25668714;1:25668714;1:25668714;1:25674785;1:25674785;1:25674785;1:25674785;1:25674913;1:25674913;1:25676935;1:25676935;1:25677844;1:25677844;1:25684012;1:25684012;1:25684012;1:25685484;1:25685484;1:25687901;1:25687901;1:25687901;1:25688276;1:25688276;1:25688276;1:25698354;1:25698354;1:25703776;1:25703776;1:25709104;1:25709104;1:25709258;1:25709258;1:25713234;1:25713234;1:25713333;1:25713333;1:25715885;1:25715885;1:25717139;1:25717139;1:25717841;1:25717841;1:25719235;1:25719235;1:25719511;1:25719511;1:25719599;1:25719599;1:25720045;1:25720045;1:25720088;1:25720088;1:25720101;1:25720101;1:25720204;1:25720204;1:25720248;1:25720248;1:25720301;1:25720301;1:25720370;1:25720370;1:25721154;1:25721154;1:25721457;1:25721457;1:25722090;1:25722090;1:25722206;1:25722206;1:25724146;1:25724146;1:25724366;1:25724366;1:25726836;1:25726836;1:25727386;1:25727386;1:25727438;1:25727438;1:25727486;1:25727486;1:25727968;1:25727968;1:25728930;1:25728930;1:25730713;1:25730713;1:25730917;1:25730917;1:25731550;1:25731550;1:25732087;1:25732087;1:25736299;1:25736299;1:25736369;1:25736369;1:25739064;1:25739064;1:25739803;1:25739803;1:25740190;1:25740190;1:25740847;1:25740847;1:25740847;1:25741629;1:25741629;1:25742585;1:25742585;1:25742606;1:25742606;1:25742616;1:25742616;1:25743115;1:25743115;1:25743639;1:25743639;1:25744165;1:25744165;1:25744468;1:25744468;1:25745061;1:25745061;1:25745204;1:25745204;1:25745645;1:25745645;1:25746314;1:25746314;1:25746563;1:25746563;1:25747230;1:25747230;1:25747399;1:25747399;1:25747646;1:25747646;1:25747655;1:25747655;1:25748235;1:25748235;1:25748357;1:25748357;1:25748795;1:25748795;1:25749459;1:25749459;1:25751632;1:25751632;1:25752617;1:25752617;1:25752617;1:25753051;1:25753051;1:25753051;1:25753565;1:25753565;1:25753565;1:25753638;1:25753638;1:25753638;1:25753638;1:25754025;1:25754025;1:25754025;1:25754140;1:25754140;1:25755014;1:25755014;1:25755014;1:25755014;1:25756860;1:25756860;1:25756860;1:25757996;1:25757996;1:25758134;1:25758134;1:25758405;1:25758405;1:25758419;1:25758655;1:25758655;1:25758655;1:25758655;1:25760920;1:25760920;1:25760920;1:25760920;1:25761291;1:25761291;1:25761291;1:25761291;1:25761924;1:25761924;1:25762805;1:25762805;1:25762902;1:25762902;1:25762902;1:25763627;1:25763627;1:25764177;1:25764177;1:25765483;1:25765483;1:25765896;1:25765896;1:25766465;1:25766465;1:25766488;1:25766488;1:25766501;1:25766501;1:25766623;1:25766623;1:25766721;1:25766721;1:25767258;1:25767258;1:25767609;1:25767609;1:25767609;1:25768937;1:25768937;1:25768937;1:25768937;1:25769209;1:25769209;1:25769221;1:25769221;1:25770188;1:25770188;1:25770429;1:25770429;1:25771623;1:25771623;1:25771715;1:25771715;1:25773708;1:25773708;1:25774643;1:25774643;1:25775682;1:25775682;1:25775733;1:25775733;1:25775733;1:25775733;1:25776343;1:25776343;1:25777743;1:25777743;1:25778106;1:25778106;1:25778106;1:25778832;1:25778832;1:25778967;1:25778967;1:25779236;1:25779236;1:25779249;1:25779249;1:25780668;1:25780668;1:25780893;1:25781153;1:25781153;1:25783066;1:25783066;1:25783823;1:25783823;1:25784318;1:25784318;1:25784318;1:25784551;1:25784551;1:25785451;1:25785451;1:25785451;1:25785978;1:25785978;1:25787313;1:25787313;1:25788198;1:25788198;1:25788198;1:25788422;1:25788422;1:25788425;1:25788425;1:25788425;1:25790198;1:25790198;1:25790198;1:25790745;1:25790745;1:25791207;1:25791207;1:25791404;1:25791404;1:25791906;1:25791906;1:25792062;1:25792062;1:25792915;1:25792915;1:25792965;1:25792965;1:25793663;1:25793663;1:25794222;1:25794222;1:25794892;1:25794892;1:25794892;1:25795586;1:25795586;1:25797832;1:25797832;1:25798123;1:25798123;1:25798123;1:25799681;1:25799681;1:25800790;1:25800790;1:25800790;1:25801409;1:25801409;1:25801409;1:25803095;1:25803095;1:25804743;1:25804743;1:25805451;1:25805451;1:25806112;1:25806112;1:25807095;1:25807095;1:25807095;1:25808948;1:25808948;1:25808948;1:25809057;1:25809057;1:25809057;1:25810416;1:25810416;1:25810416;1:25810966;1:25810966;1:25811546;1:25811546;1:25811546;1:25812859;1:25812859;1:25812859;1:25813620;1:25813620;1:25813811;1:25813811;1:25816658;1:25816658;1:25816847;1:25816847;1:25817705;1:25817705;1:25818398;1:25818398;1:25818398;1:25818452;1:25818452;1:25821671;1:25821671;1:25821671;1:25821688;1:25821688;1:25821837;1:25821837;1:25822202;1:25822202;1:25822225;1:25822225;1:25822271;1:25822271;1:25823871;1:25823871;1:25825781;1:25825781;1:25825950;1:25825950;1:25825956;1:25825956;1:25825956;1:25826328;1:25826328;1:25826502;1:25826502;1:25826502;1:25827633;1:25827633;1:25828322;1:25828322;1:25828682;1:25828682;1:25828758;1:25828758;1:25829063;1:25829063;1:25829988;1:25829988;1:25829988;1:25830899;1:25830899;1:25833248;1:25833248;1:25834732;1:25834732;1:25839018;1:25839018;1:25839228;1:25839228;1:25840046;1:25840046;1:25840226;1:25840226;1:25840774;1:25840774;1:25840774;1:25840904;1:25840904;1:25841203;1:25841203;1:25841203;1:25841631;1:25841631;1:25841631;1:25842945;1:25842945;1:25844714;1:25844714;1:25844714;1:25846670;1:25846670;1:25847931;1:25847931;1:25849851;1:25849851;1:25849851;1:25849942;1:25849942;1:25849942;1:25850206;1:25850206;1:25851977;1:25851977;1:25852593;1:25852593;1:25852923;1:25852923;1:25853220;1:25853220;1:25853220;1:25855094;1:25855094;1:25855094;1:25855436;1:25855436;1:25855436;1:25856754;1:25856754;1:25858083;1:25858083;1:25858083;1:25858300;1:25858300;1:25858325;1:25858325;1:25858845;1:25858845;1:25859024;1:25859024;1:25859024;1:25859300;1:25859300;1:25860516;1:25860516;1:25860516;1:25860915;1:25860915;1:25863179;1:25863179;1:25863694;1:25863694;1:25866838;1:25866838;	rs55794721;rs55794721;rs1043879;rs1043879;rs9438900;rs9438900;rs72660908;rs72660908;rs201912594;rs201912594;rs190056379;rs190056379;rs2986163;rs2986163;rs1293267;rs1293267;rs596608;rs596608;rs3093578;rs3093578;rs9645452;rs9645452;rs3093584;rs3093584;rs3093584;rs3091242;rs3091242;rs3091242;rs3091242;rs3091241;rs3091241;rs3091240;rs3091240;rs3093614;rs3093614;rs3093632;rs3093632;rs3093632;rs3093638;rs3093638;rs1053438;rs1053438;rs1053438;rs9689;rs9689;rs9689;rs599691;rs599691;rs614997;rs614997;rs1293260;rs1293260;rs646867;rs646867;rs1293261;rs1293261;rs3079633;rs3079633;rs760938;rs760938;rs636889;rs636889;rs607116;rs607116;rs665372;rs665372;rs666686;rs666686;rs686631;rs686631;rs1293262;rs1293262;rs679429;rs679429;rs684422;rs684422;rs679879;rs679879;rs1293265;rs1293265;rs1296021;rs1296021;rs680732;rs680732;rs669063;rs669063;rs71652378;rs71652378;rs654818;rs654818;rs602052;rs602052;rs631133;rs631133;rs613630;rs613630;rs582717;rs582717;rs660518;rs660518;rs660129;rs660129;rs585488;rs585488;rs657894;rs657894;rs28631635;rs28631635;rs706845;rs706845;rs642255;rs642255;rs2986149;rs2986149;rs61777615;rs61777615;rs28594470;rs28594470;rs111941366;rs111941366;rs12048617;rs12048617;rs77428103;rs77428103;rs2982341;rs2982341;rs28530483;rs28530483;rs28530483;rs28633797;rs28633797;rs112136614;rs112136614;rs200043049;rs200043049;rs112695995;rs112695995;rs2982348;rs2982348;rs35379366;rs35379366;rs636206;rs636206;rs1883427;rs1883427;rs2092326;rs2092326;rs2982358;rs2982358;rs2982360;rs2982360;rs2904815;rs2904815;rs2904813;rs2904813;rs586178;rs586178;rs2072931;rs2072931;rs74937936;rs74937936;rs78103988;rs78103988;rs2375313;rs2375313;rs4649082;rs4649082;rs4649083;rs4649083;rs3866917;rs3866917;rs12402120;rs12402120;rs4649084;rs4649084;rs4649084;rs11249248;rs11249248;rs11249248;rs1811832;rs1811832;rs1811832;rs926438;rs926438;rs926438;rs926438;rs909832;rs909832;rs909832;rs909833;rs909833;rs932372;rs932372;rs932372;rs932372;rs9438904;rs9438904;rs9438904;rs909834;rs909834;rs11249249;rs11249249;rs557050696;rs557050696;rs873309;rs873308;rs873308;rs873308;rs873308;rs11802413;rs11802413;rs11802413;rs11802413;rs7541095;rs7541095;rs7541095;rs7541095;rs1534954;rs1534954;rs5773125;rs5773125;rs6699896;rs6699896;rs6699896;rs35287453;rs35287453;rs9438905;rs9438905;rs4233043;rs4233043;rs143442147;rs143442147;rs9438909;rs9438909;rs35345536;rs35345536;rs35568851;rs35568851;rs35148262;rs35148262;rs35841483;rs35841483;rs71815906;rs71815906;rs11249250;rs11249250;rs11249250;rs10903129;rs10903129;rs10903129;rs10903129;rs139604259;rs139604259;rs10903130;rs10903130;rs11249251;rs11249251;rs372000457;rs372000457;rs11297651;rs11297651;rs6661533;rs6661533;rs34596921;rs34596921;rs35789222;rs35789222;rs12027110;rs12027110;rs12027135;rs12027135;rs12027135;rs12027135;rs7548114;rs7548114;rs6699113;rs6699113;rs7554255;rs7554255;rs7554255;rs4649085;rs4649085;rs4649086;rs4649086;rs7519530;rs7519530;rs7532783;rs7532783;rs34006994;rs34006994;rs61775167;rs67124498;rs67124498;rs35497030;rs35497030;rs34997029;rs34997029;rs36003018;rs36003018;rs36003018;rs35403885;rs35403885;rs35530120;rs35530120;rs35530120;rs397979693;rs397979693;rs61775174;rs61775174;rs34933589;rs34933589;rs34933589;rs35189848;rs35189848;rs35346083;rs35346083;rs35346083;rs34355819;rs34355819;rs34355819;rs75263923;rs75263923;rs34055966;rs34055966;rs35328183;rs35328183;rs34226190;rs34226190;rs35743255;rs35743255;rs34054126;rs34054126;rs34397925;rs34397925;rs61775180;rs61775180;rs34155576;rs34155576;rs35850196;rs35850196;rs35850196;rs143095655;rs143095655;rs34293609;rs34293609;rs35614701;rs35614701;rs35614701;rs529944210;rs529944210;rs35431118;rs35431118;rs35431118;rs61775184;rs61775184;rs61775184;rs35821610;rs35821610;rs66566426;rs66566426;rs35109971;rs35109971;rs35065124;rs35065124;rs35589882;rs35589882;rs35589882;rs61775190;rs61775190;rs61775190;rs61775191;rs61775191;rs61775191;rs61775192;rs61775192;rs61775192;rs61775193;rs61775193;rs35633988;rs35633988;rs35633988;rs67886319;rs67886319;rs67886319;rs35225089;rs35225089;rs35945278;rs35945278;rs371958423;rs371958423;rs72660960;rs72660960;rs35343405;rs35343405;rs34791230;rs34791230;rs34791230;rs72660961;rs72660961;rs35243054;rs35243054;rs35243054;rs34720549;rs34720549;rs68020227;rs68020227;rs35932420;rs35932420;rs35199321;rs35199321;rs34605785;rs34605785;rs66898111;rs66898111;rs61775206;rs61775206;rs67125653;rs67125653;rs72660967;rs72660967;rs72660967;rs11538134;rs11538134;rs34491689;rs34491689;rs34491689;rs36046328;rs36046328;rs398052860;rs398052860;rs71577777;rs71577777;rs35886763;rs35886763;rs397979695;rs397979695;rs61775208;rs61775208;rs61775208;rs61775209;rs61775209;rs35936756;rs35936756;rs143461493;rs143461493;rs369593047;rs369593047;rs35176086;rs35176086;rs35941602;rs35941602;rs34490251;rs34490251;rs35734594;rs35734594;rs35734594;rs34380625;rs34380625;rs35848765;rs35848765;rs35848765;rs35189648;rs35189648;rs35189648;rs34758180;rs34758180;rs35106581;rs35106581;rs35106581;rs530909734;rs530909734;rs71577780;rs71577780;rs34131388;rs34131388;rs34131388;rs34779756;rs34779756;rs34779756;rs35172831;rs35172831;rs35495923;rs35495923;rs61775244;rs61775244;rs34567567;rs34567567;rs61775245;rs61775245;rs61775245;rs61775246;rs61775246;rs61775246;rs61775247;rs61775247;rs61775247;rs61775248;rs61775248;rs35471383;rs35471383;rs35471383;rs34865541;rs34865541;rs35793688;rs35793688;rs62795562;rs62795562;rs35260034;rs35260034;rs35260034;rs61776810;rs61776810;rs35178332;rs35178332;rs35178332;rs34201264;rs34201264;rs35447638;rs35447638;rs34594460;rs34594460;rs61776818;rs61776818;	cholesterol;LDL_C;cholesterol;LDL_C;cholesterol;LDL_C;cholesterol;LDL_C;cholesterol;LDL_C;cholesterol;LDL_C;cholesterol;LDL_C;cholesterol;LDL_C;cholesterol;LDL_C;cholesterol;LDL_C;cholesterol;LDL_C;cholesterol;LDL;LDL_C;cholesterol;LDL;LDL_C;TC;cholesterol;LDL_C;cholesterol;LDL_C;cholesterol;LDL_C;cholesterol;LDL;LDL_C;cholesterol;LDL_C;cholesterol;LDL;LDL_C;cholesterol;LDL;LDL_C;cholesterol;LDL_C;cholesterol;LDL_C;cholesterol;LDL_C;cholesterol;LDL_C;cholesterol;LDL_C;cholesterol;LDL_C;cholesterol;LDL_C;cholesterol;LDL_C;cholesterol;LDL_C;cholesterol;LDL_C;cholesterol;LDL_C;cholesterol;LDL_C;cholesterol;LDL_C;cholesterol;LDL_C;cholesterol;LDL_C;cholesterol;LDL_C;cholesterol;LDL_C;cholesterol;LDL_C;cholesterol;LDL_C;cholesterol;LDL_C;cholesterol;LDL_C;cholesterol;LDL_C;cholesterol;LDL_C;cholesterol;LDL_C;cholesterol;LDL_C;cholesterol;LDL_C;cholesterol;LDL_C;cholesterol;LDL_C;cholesterol;LDL_C;cholesterol;LDL_C;cholesterol;LDL_C;cholesterol;LDL_C;cholesterol;LDL_C;cholesterol;LDL_C;cholesterol;LDL_C;cholesterol;LDL_C;cholesterol;LDL_C;cholesterol;LDL_C;cholesterol;LDL_C;cholesterol;LDL_C;cholesterol;LDL;LDL_C;cholesterol;LDL_C;cholesterol;LDL_C;cholesterol;LDL_C;cholesterol;LDL_C;cholesterol;LDL_C;cholesterol;LDL_C;cholesterol;LDL_C;cholesterol;LDL_C;cholesterol;LDL_C;cholesterol;LDL_C;cholesterol;LDL_C;cholesterol;LDL_C;cholesterol;LDL_C;cholesterol;LDL_C;cholesterol;LDL_C;cholesterol;LDL_C;cholesterol;LDL_C;cholesterol;LDL_C;cholesterol;LDL_C;cholesterol;LDL_C;cholesterol;LDL_C;cholesterol;LDL_C;cholesterol;LDL;LDL_C;cholesterol;LDL;LDL_C;cholesterol;LDL;LDL_C;cholesterol;LDL;LDL_C;TC;cholesterol;LDL;LDL_C;cholesterol;LDL_C;cholesterol;LDL;LDL_C;TC;cholesterol;LDL;LDL_C;cholesterol;LDL_C;cholesterol;LDL_C;cholesterol;LDL_C;LDL;cholesterol;LDL;LDL_C;TC;cholesterol;LDL;LDL_C;TC;cholesterol;LDL;LDL_C;TC;cholesterol;LDL_C;cholesterol;LDL_C;cholesterol;LDL;LDL_C;cholesterol;LDL_C;cholesterol;LDL_C;cholesterol;LDL_C;cholesterol;LDL_C;cholesterol;LDL_C;cholesterol;LDL_C;cholesterol;LDL_C;cholesterol;LDL_C;cholesterol;LDL_C;cholesterol;LDL_C;cholesterol;LDL;LDL_C;cholesterol;LDL;LDL_C;TC;cholesterol;LDL_C;cholesterol;LDL_C;cholesterol;LDL_C;cholesterol;LDL_C;cholesterol;LDL_C;cholesterol;LDL_C;cholesterol;LDL_C;cholesterol;LDL_C;cholesterol;LDL_C;cholesterol;LDL;LDL_C;TC;cholesterol;LDL_C;cholesterol;LDL_C;cholesterol;LDL;LDL_C;cholesterol;LDL_C;cholesterol;LDL_C;cholesterol;LDL_C;cholesterol;LDL_C;cholesterol;LDL_C;LDL;cholesterol;LDL_C;cholesterol;LDL_C;cholesterol;LDL_C;cholesterol;LDL;LDL_C;cholesterol;LDL_C;cholesterol;LDL;LDL_C;cholesterol;LDL_C;cholesterol;LDL_C;cholesterol;LDL;LDL_C;cholesterol;LDL_C;cholesterol;LDL;LDL_C;cholesterol;LDL;LDL_C;cholesterol;LDL_C;cholesterol;LDL_C;cholesterol;LDL_C;cholesterol;LDL_C;cholesterol;LDL_C;cholesterol;LDL_C;cholesterol;LDL_C;cholesterol;LDL_C;cholesterol;LDL_C;cholesterol;LDL;LDL_C;cholesterol;LDL_C;cholesterol;LDL_C;cholesterol;LDL;LDL_C;cholesterol;LDL_C;cholesterol;LDL;LDL_C;cholesterol;LDL;LDL_C;cholesterol;LDL_C;cholesterol;LDL_C;cholesterol;LDL_C;cholesterol;LDL_C;cholesterol;LDL;LDL_C;cholesterol;LDL;LDL_C;cholesterol;LDL;LDL_C;cholesterol;LDL;LDL_C;cholesterol;LDL_C;cholesterol;LDL;LDL_C;cholesterol;LDL;LDL_C;cholesterol;LDL_C;cholesterol;LDL_C;cholesterol;LDL_C;cholesterol;LDL_C;cholesterol;LDL_C;cholesterol;LDL;LDL_C;cholesterol;LDL_C;cholesterol;LDL;LDL_C;cholesterol;LDL_C;cholesterol;LDL_C;cholesterol;LDL_C;cholesterol;LDL_C;cholesterol;LDL_C;cholesterol;LDL_C;cholesterol;LDL_C;cholesterol;LDL_C;cholesterol;LDL;LDL_C;cholesterol;LDL_C;cholesterol;LDL;LDL_C;cholesterol;LDL_C;cholesterol;LDL_C;cholesterol;LDL_C;cholesterol;LDL_C;cholesterol;LDL_C;cholesterol;LDL;LDL_C;cholesterol;LDL_C;cholesterol;LDL_C;cholesterol;LDL_C;cholesterol;LDL_C;cholesterol;LDL_C;cholesterol;LDL_C;cholesterol;LDL_C;cholesterol;LDL;LDL_C;cholesterol;LDL_C;cholesterol;LDL;LDL_C;cholesterol;LDL;LDL_C;cholesterol;LDL_C;cholesterol;LDL;LDL_C;cholesterol;LDL_C;cholesterol;LDL_C;cholesterol;LDL;LDL_C;cholesterol;LDL;LDL_C;cholesterol;LDL_C;cholesterol;LDL_C;cholesterol;LDL_C;cholesterol;LDL_C;cholesterol;LDL;LDL_C;cholesterol;LDL;LDL_C;cholesterol;LDL;LDL_C;cholesterol;LDL_C;cholesterol;LDL;LDL_C;cholesterol;LDL_C;cholesterol;LDL_C;cholesterol;LDL_C;cholesterol;LDL;LDL_C;cholesterol;LDL_C;cholesterol;LDL;LDL_C;cholesterol;LDL_C;cholesterol;LDL_C;cholesterol;LDL_C;cholesterol;LDL_C;	UKBB;UKBB;UKBB;UKBB;UKBB;UKBB;UKBB;UKBB;UKBB;UKBB;UKBB;UKBB;UKBB;UKBB;UKBB;UKBB;UKBB;UKBB;UKBB;UKBB;UKBB;UKBB;UKBB;Willer_et_al_2013;UKBB;UKBB;Willer_et_al_2013;UKBB;Willer_et_al_2013;UKBB;UKBB;UKBB;UKBB;UKBB;UKBB;UKBB;Willer_et_al_2013;UKBB;UKBB;UKBB;UKBB;Willer_et_al_2013;UKBB;UKBB;Willer_et_al_2013;UKBB;UKBB;UKBB;UKBB;UKBB;UKBB;UKBB;UKBB;UKBB;UKBB;UKBB;UKBB;UKBB;UKBB;UKBB;UKBB;UKBB;UKBB;UKBB;UKBB;UKBB;UKBB;UKBB;UKBB;UKBB;UKBB;UKBB;UKBB;UKBB;UKBB;UKBB;UKBB;UKBB;UKBB;UKBB;UKBB;UKBB;UKBB;UKBB;UKBB;UKBB;UKBB;UKBB;UKBB;UKBB;UKBB;UKBB;UKBB;UKBB;UKBB;UKBB;UKBB;UKBB;UKBB;UKBB;UKBB;UKBB;UKBB;UKBB;UKBB;UKBB;UKBB;UKBB;UKBB;UKBB;UKBB;UKBB;UKBB;UKBB;UKBB;UKBB;UKBB;UKBB;UKBB;UKBB;UKBB;UKBB;UKBB;UKBB;UKBB;UKBB;UKBB;Willer_et_al_2013;UKBB;UKBB;UKBB;UKBB;UKBB;UKBB;UKBB;UKBB;UKBB;UKBB;UKBB;UKBB;UKBB;UKBB;UKBB;UKBB;UKBB;UKBB;UKBB;UKBB;UKBB;UKBB;UKBB;UKBB;UKBB;UKBB;UKBB;UKBB;UKBB;UKBB;UKBB;UKBB;UKBB;UKBB;UKBB;UKBB;UKBB;UKBB;UKBB;UKBB;UKBB;UKBB;UKBB;UKBB;UKBB;UKBB;Willer_et_al_2013;UKBB;UKBB;Willer_et_al_2013;UKBB;UKBB;Willer_et_al_2013;UKBB;UKBB;Willer_et_al_2013;UKBB;Willer_et_al_2013;UKBB;Willer_et_al_2013;UKBB;UKBB;UKBB;UKBB;Willer_et_al_2013;UKBB;Willer_et_al_2013;UKBB;Willer_et_al_2013;UKBB;UKBB;UKBB;UKBB;UKBB;UKBB;UKBB;Willer_et_al_2013;UKBB;Willer_et_al_2013;UKBB;Willer_et_al_2013;UKBB;Willer_et_al_2013;UKBB;Willer_et_al_2013;UKBB;Willer_et_al_2013;UKBB;Willer_et_al_2013;UKBB;UKBB;UKBB;UKBB;UKBB;Willer_et_al_2013;UKBB;UKBB;UKBB;UKBB;UKBB;UKBB;UKBB;UKBB;UKBB;UKBB;UKBB;UKBB;UKBB;UKBB;UKBB;UKBB;UKBB;UKBB;UKBB;UKBB;UKBB;UKBB;Willer_et_al_2013;UKBB;UKBB;Willer_et_al_2013;UKBB;Willer_et_al_2013;UKBB;UKBB;UKBB;UKBB;UKBB;UKBB;UKBB;UKBB;UKBB;UKBB;UKBB;UKBB;UKBB;UKBB;UKBB;UKBB;UKBB;UKBB;UKBB;Willer_et_al_2013;UKBB;Willer_et_al_2013;UKBB;UKBB;UKBB;UKBB;UKBB;Willer_et_al_2013;UKBB;UKBB;UKBB;UKBB;UKBB;UKBB;UKBB;UKBB;UKBB;UKBB;UKBB;Willer_et_al_2013;UKBB;UKBB;UKBB;UKBB;UKBB;UKBB;UKBB;Willer_et_al_2013;UKBB;UKBB;UKBB;UKBB;Willer_et_al_2013;UKBB;UKBB;UKBB;UKBB;UKBB;UKBB;Willer_et_al_2013;UKBB;UKBB;UKBB;UKBB;Willer_et_al_2013;UKBB;UKBB;Willer_et_al_2013;UKBB;UKBB;UKBB;UKBB;UKBB;UKBB;UKBB;UKBB;UKBB;UKBB;UKBB;UKBB;UKBB;UKBB;UKBB;UKBB;UKBB;UKBB;UKBB;UKBB;Willer_et_al_2013;UKBB;UKBB;UKBB;UKBB;UKBB;UKBB;Willer_et_al_2013;UKBB;UKBB;UKBB;UKBB;Willer_et_al_2013;UKBB;UKBB;Willer_et_al_2013;UKBB;UKBB;UKBB;UKBB;UKBB;UKBB;UKBB;UKBB;UKBB;UKBB;Willer_et_al_2013;UKBB;UKBB;Willer_et_al_2013;UKBB;UKBB;Willer_et_al_2013;UKBB;UKBB;Willer_et_al_2013;UKBB;UKBB;UKBB;UKBB;Willer_et_al_2013;UKBB;UKBB;Willer_et_al_2013;UKBB;UKBB;UKBB;UKBB;UKBB;UKBB;UKBB;UKBB;UKBB;UKBB;UKBB;UKBB;Willer_et_al_2013;UKBB;UKBB;UKBB;UKBB;Willer_et_al_2013;UKBB;UKBB;UKBB;UKBB;UKBB;UKBB;UKBB;UKBB;UKBB;UKBB;UKBB;UKBB;UKBB;UKBB;UKBB;UKBB;UKBB;UKBB;Willer_et_al_2013;UKBB;UKBB;UKBB;UKBB;Willer_et_al_2013;UKBB;UKBB;UKBB;UKBB;UKBB;UKBB;UKBB;UKBB;UKBB;UKBB;UKBB;UKBB;Willer_et_al_2013;UKBB;UKBB;UKBB;UKBB;UKBB;UKBB;UKBB;UKBB;UKBB;UKBB;UKBB;UKBB;UKBB;UKBB;UKBB;UKBB;Willer_et_al_2013;UKBB;UKBB;UKBB;UKBB;Willer_et_al_2013;UKBB;UKBB;Willer_et_al_2013;UKBB;UKBB;UKBB;UKBB;Willer_et_al_2013;UKBB;UKBB;UKBB;UKBB;UKBB;UKBB;Willer_et_al_2013;UKBB;UKBB;Willer_et_al_2013;UKBB;UKBB;UKBB;UKBB;UKBB;UKBB;UKBB;UKBB;UKBB;UKBB;Willer_et_al_2013;UKBB;UKBB;Willer_et_al_2013;UKBB;UKBB;Willer_et_al_2013;UKBB;UKBB;UKBB;UKBB;Willer_et_al_2013;UKBB;UKBB;UKBB;UKBB;UKBB;UKBB;UKBB;UKBB;Willer_et_al_2013;UKBB;UKBB;UKBB;UKBB;Willer_et_al_2013;UKBB;UKBB;UKBB;UKBB;UKBB;UKBB;UKBB;UKBB;UKBB;	1:25866838;1:25570081	rs61776818;rs1043879	25471342;25442719;25866838;25866838;25866838;25570081;25570081;25570081;25695835;25584976;25695835;25584976;25695835;25584976;25971646;	rs34293609;rs139604259;rs61776818;rs61776818;rs61776818;rs1043879;rs1043879;rs1043879;rs1293259;rs9438901;rs1293259;rs9438901;rs1293259;rs9438901;rs12728258;	Total_cholesterol_levels;LDL_cholesterol;Apolipoprotein_B;LDL_cholesterol;Cholesterol;Cholesterol;Apolipoprotein_B;LDL_cholesterol;Apolipoprotein_B;Apolipoprotein_B;LDL_cholesterol;LDL_cholesterol;Cholesterol;Cholesterol;Apolipoprotein_B;	Klarin_et_al.;Klarin_et_al.;Sinnott-Armstrong_et_al.;Sinnott-Armstrong_et_al.;Sinnott-Armstrong_et_al.;Sinnott-Armstrong_et_al.;Sinnott-Armstrong_et_al.;Sinnott-Armstrong_et_al.;Sinnott-Armstrong_et_al.;Sinnott-Armstrong_et_al.;Sinnott-Armstrong_et_al.;Sinnott-Armstrong_et_al.;Sinnott-Armstrong_et_al.;Sinnott-Armstrong_et_al.;Sinnott-Armstrong_et_al.;
1_6	1	24791697	26363694	EstC	25768937	1:25768937:A:G	rs10903129	a	g	0.4682	-0.0307128	0.0040389	2.866e-14	13.54	32	0.3033	No	MACO1	LDLRAP1	Biology	55	ApoB;EstC;FAw6;FreeC;IDL-C;IDL-CE;IDL-FC;IDL-L;IDL-P;IDL-PL;LA;LDL-C;LDL-TG;L-LDL-C;L-LDL-CE;L-LDL-CE_percent;L-LDL-FC;L-LDL-L;L-LDL-P;L-LDL-PL;L-LDL-PL_percent;L-LDL-TG;M-LDL-C;M-LDL-CE;M-LDL-CE_percent;M-LDL-FC;M-LDL-FC_percent;M-LDL-L;M-LDL-P;M-LDL-PL;M-LDL-PL_percent;M-LDL-TG;PUFA;Remnant-C;Serum-C;S-HDL-PL_percent;S-LDL-C;S-LDL-CE;S-LDL-CE_percent;S-LDL-C_percent;S-LDL-FC;S-LDL-FC_percent;S-LDL-L;S-LDL-P;S-LDL-PL;S-LDL-PL_percent;S-LDL-TG;S-VLDL-C;S-VLDL-CE;TotFA;XL-HDL-TG;XS-VLDL-FC;XS-VLDL-L;XS-VLDL-P;XS-VLDL-PL;	2	region_1_6_locus_1	intron_variant	1:25747230:C:G;1:25747230:C:G;	missense_variant,NMD_transcript_variant;missense_variant;	RHCE;RHCE;	H8_OTHEREAR (p=8.76476e-09);	Immature fraction of reticulocytes (Astle W 2016); Mean corpuscular volume (Astle W 2016); Platelet count (Astle W 2016); Plateletcrit (Astle W 2016); Red cell distribution width (Astle W 2016); Low density lipoprotein (GLGC 2013); Low density lipoprotein (GLGC 2010); Total cholesterol (GLGC 2013); Total cholesterol (GLGC 2010); Erythrocyte sedimentation rate (Kullo IJ 2011); Erythrocyte sedimentation rate (Naitza S 2012); LDL cholesterol (GLGC 2010); Total cholesterol (Aulchenko YS 2008); Total cholesterol (GLGC 2010); Cholesterol total (Aulchenko YS 2008); Erythrocyte sedimentation rate (Kullo IJ 2011); Total cholesterol levels (Spracklen CN 2017); Blood sedimentation (Kullo IJ 2011); Cholesterol (Aulchenko YS 2008);	NA	NA	NA	1:25561667;1:25561667;1:25570081;1:25570081;1:25580095;1:25580095;1:25583610;1:25583610;1:25590970;1:25590970;1:25621980;1:25621980;1:25622288;1:25622288;1:25624901;1:25624901;1:25663071;1:25663071;1:25667911;1:25667911;1:25668326;1:25668326;1:25668714;1:25668714;1:25668714;1:25674785;1:25674785;1:25674785;1:25674785;1:25674913;1:25674913;1:25676935;1:25676935;1:25677844;1:25677844;1:25684012;1:25684012;1:25684012;1:25685484;1:25685484;1:25687901;1:25687901;1:25687901;1:25688276;1:25688276;1:25688276;1:25698354;1:25698354;1:25703776;1:25703776;1:25709104;1:25709104;1:25709258;1:25709258;1:25713234;1:25713234;1:25713333;1:25713333;1:25715885;1:25715885;1:25717139;1:25717139;1:25717841;1:25717841;1:25719235;1:25719235;1:25719511;1:25719511;1:25719599;1:25719599;1:25720045;1:25720045;1:25720088;1:25720088;1:25720101;1:25720101;1:25720204;1:25720204;1:25720248;1:25720248;1:25720301;1:25720301;1:25720370;1:25720370;1:25721154;1:25721154;1:25721457;1:25721457;1:25722090;1:25722090;1:25722206;1:25722206;1:25724146;1:25724146;1:25724366;1:25724366;1:25726836;1:25726836;1:25727386;1:25727386;1:25727438;1:25727438;1:25727486;1:25727486;1:25727968;1:25727968;1:25728930;1:25728930;1:25730713;1:25730713;1:25730917;1:25730917;1:25731550;1:25731550;1:25732087;1:25732087;1:25736299;1:25736299;1:25736369;1:25736369;1:25739064;1:25739064;1:25739803;1:25739803;1:25740190;1:25740190;1:25740847;1:25740847;1:25740847;1:25741629;1:25741629;1:25742585;1:25742585;1:25742606;1:25742606;1:25742616;1:25742616;1:25743115;1:25743115;1:25743639;1:25743639;1:25744165;1:25744165;1:25744468;1:25744468;1:25745061;1:25745061;1:25745204;1:25745204;1:25745645;1:25745645;1:25746314;1:25746314;1:25746563;1:25746563;1:25747230;1:25747230;1:25747399;1:25747399;1:25747646;1:25747646;1:25747655;1:25747655;1:25748235;1:25748235;1:25748357;1:25748357;1:25748795;1:25748795;1:25749459;1:25749459;1:25751632;1:25751632;1:25752617;1:25752617;1:25752617;1:25753051;1:25753051;1:25753051;1:25753565;1:25753565;1:25753565;1:25753638;1:25753638;1:25753638;1:25753638;1:25754025;1:25754025;1:25754025;1:25754140;1:25754140;1:25755014;1:25755014;1:25755014;1:25755014;1:25756860;1:25756860;1:25756860;1:25757996;1:25757996;1:25758134;1:25758134;1:25758405;1:25758405;1:25758419;1:25758655;1:25758655;1:25758655;1:25758655;1:25760920;1:25760920;1:25760920;1:25760920;1:25761291;1:25761291;1:25761291;1:25761291;1:25761924;1:25761924;1:25762805;1:25762805;1:25762902;1:25762902;1:25762902;1:25763627;1:25763627;1:25764177;1:25764177;1:25765483;1:25765483;1:25765896;1:25765896;1:25766465;1:25766465;1:25766488;1:25766488;1:25766501;1:25766501;1:25766623;1:25766623;1:25766721;1:25766721;1:25767258;1:25767258;1:25767609;1:25767609;1:25767609;1:25768937;1:25768937;1:25768937;1:25768937;1:25769209;1:25769209;1:25769221;1:25769221;1:25770188;1:25770188;1:25770429;1:25770429;1:25771623;1:25771623;1:25771715;1:25771715;1:25773708;1:25773708;1:25774643;1:25774643;1:25775682;1:25775682;1:25775733;1:25775733;1:25775733;1:25775733;1:25776343;1:25776343;1:25777743;1:25777743;1:25778106;1:25778106;1:25778106;1:25778832;1:25778832;1:25778967;1:25778967;1:25779236;1:25779236;1:25779249;1:25779249;1:25780668;1:25780668;1:25780893;1:25781153;1:25781153;1:25783066;1:25783066;1:25783823;1:25783823;1:25784318;1:25784318;1:25784318;1:25784551;1:25784551;1:25785451;1:25785451;1:25785451;1:25785978;1:25785978;1:25787313;1:25787313;1:25788198;1:25788198;1:25788198;1:25788422;1:25788422;1:25788425;1:25788425;1:25788425;1:25790198;1:25790198;1:25790198;1:25790745;1:25790745;1:25791207;1:25791207;1:25791404;1:25791404;1:25791906;1:25791906;1:25792062;1:25792062;1:25792915;1:25792915;1:25792965;1:25792965;1:25793663;1:25793663;1:25794222;1:25794222;1:25794892;1:25794892;1:25794892;1:25795586;1:25795586;1:25797832;1:25797832;1:25798123;1:25798123;1:25798123;1:25799681;1:25799681;1:25800790;1:25800790;1:25800790;1:25801409;1:25801409;1:25801409;1:25803095;1:25803095;1:25804743;1:25804743;1:25805451;1:25805451;1:25806112;1:25806112;1:25807095;1:25807095;1:25807095;1:25808948;1:25808948;1:25808948;1:25809057;1:25809057;1:25809057;1:25810416;1:25810416;1:25810416;1:25810966;1:25810966;1:25811546;1:25811546;1:25811546;1:25812859;1:25812859;1:25812859;1:25813620;1:25813620;1:25813811;1:25813811;1:25816658;1:25816658;1:25816847;1:25816847;1:25817705;1:25817705;1:25818398;1:25818398;1:25818398;1:25818452;1:25818452;1:25821671;1:25821671;1:25821671;1:25821688;1:25821688;1:25821837;1:25821837;1:25822202;1:25822202;1:25822225;1:25822225;1:25822271;1:25822271;1:25823871;1:25823871;1:25825781;1:25825781;1:25825950;1:25825950;1:25825956;1:25825956;1:25825956;1:25826328;1:25826328;1:25826502;1:25826502;1:25826502;1:25827633;1:25827633;1:25828322;1:25828322;1:25828682;1:25828682;1:25828758;1:25828758;1:25829063;1:25829063;1:25829988;1:25829988;1:25829988;1:25830899;1:25830899;1:25833248;1:25833248;1:25834732;1:25834732;1:25839018;1:25839018;1:25839228;1:25839228;1:25840046;1:25840046;1:25840226;1:25840226;1:25840774;1:25840774;1:25840774;1:25840904;1:25840904;1:25841203;1:25841203;1:25841203;1:25841631;1:25841631;1:25841631;1:25842945;1:25842945;1:25844714;1:25844714;1:25844714;1:25846670;1:25846670;1:25847931;1:25847931;1:25849851;1:25849851;1:25849851;1:25849942;1:25849942;1:25849942;1:25850206;1:25850206;1:25851977;1:25851977;1:25852593;1:25852593;1:25852923;1:25852923;1:25853220;1:25853220;1:25853220;1:25855094;1:25855094;1:25855094;1:25855436;1:25855436;1:25855436;1:25856754;1:25856754;1:25858083;1:25858083;1:25858083;1:25858300;1:25858300;1:25858325;1:25858325;1:25858845;1:25858845;1:25859024;1:25859024;1:25859024;1:25859300;1:25859300;1:25860516;1:25860516;1:25860516;1:25860915;1:25860915;1:25863179;1:25863179;1:25863694;1:25863694;1:25866838;1:25866838;	rs55794721;rs55794721;rs1043879;rs1043879;rs9438900;rs9438900;rs72660908;rs72660908;rs201912594;rs201912594;rs190056379;rs190056379;rs2986163;rs2986163;rs1293267;rs1293267;rs596608;rs596608;rs3093578;rs3093578;rs9645452;rs9645452;rs3093584;rs3093584;rs3093584;rs3091242;rs3091242;rs3091242;rs3091242;rs3091241;rs3091241;rs3091240;rs3091240;rs3093614;rs3093614;rs3093632;rs3093632;rs3093632;rs3093638;rs3093638;rs1053438;rs1053438;rs1053438;rs9689;rs9689;rs9689;rs599691;rs599691;rs614997;rs614997;rs1293260;rs1293260;rs646867;rs646867;rs1293261;rs1293261;rs3079633;rs3079633;rs760938;rs760938;rs636889;rs636889;rs607116;rs607116;rs665372;rs665372;rs666686;rs666686;rs686631;rs686631;rs1293262;rs1293262;rs679429;rs679429;rs684422;rs684422;rs679879;rs679879;rs1293265;rs1293265;rs1296021;rs1296021;rs680732;rs680732;rs669063;rs669063;rs71652378;rs71652378;rs654818;rs654818;rs602052;rs602052;rs631133;rs631133;rs613630;rs613630;rs582717;rs582717;rs660518;rs660518;rs660129;rs660129;rs585488;rs585488;rs657894;rs657894;rs28631635;rs28631635;rs706845;rs706845;rs642255;rs642255;rs2986149;rs2986149;rs61777615;rs61777615;rs28594470;rs28594470;rs111941366;rs111941366;rs12048617;rs12048617;rs77428103;rs77428103;rs2982341;rs2982341;rs28530483;rs28530483;rs28530483;rs28633797;rs28633797;rs112136614;rs112136614;rs200043049;rs200043049;rs112695995;rs112695995;rs2982348;rs2982348;rs35379366;rs35379366;rs636206;rs636206;rs1883427;rs1883427;rs2092326;rs2092326;rs2982358;rs2982358;rs2982360;rs2982360;rs2904815;rs2904815;rs2904813;rs2904813;rs586178;rs586178;rs2072931;rs2072931;rs74937936;rs74937936;rs78103988;rs78103988;rs2375313;rs2375313;rs4649082;rs4649082;rs4649083;rs4649083;rs3866917;rs3866917;rs12402120;rs12402120;rs4649084;rs4649084;rs4649084;rs11249248;rs11249248;rs11249248;rs1811832;rs1811832;rs1811832;rs926438;rs926438;rs926438;rs926438;rs909832;rs909832;rs909832;rs909833;rs909833;rs932372;rs932372;rs932372;rs932372;rs9438904;rs9438904;rs9438904;rs909834;rs909834;rs11249249;rs11249249;rs557050696;rs557050696;rs873309;rs873308;rs873308;rs873308;rs873308;rs11802413;rs11802413;rs11802413;rs11802413;rs7541095;rs7541095;rs7541095;rs7541095;rs1534954;rs1534954;rs5773125;rs5773125;rs6699896;rs6699896;rs6699896;rs35287453;rs35287453;rs9438905;rs9438905;rs4233043;rs4233043;rs143442147;rs143442147;rs9438909;rs9438909;rs35345536;rs35345536;rs35568851;rs35568851;rs35148262;rs35148262;rs35841483;rs35841483;rs71815906;rs71815906;rs11249250;rs11249250;rs11249250;rs10903129;rs10903129;rs10903129;rs10903129;rs139604259;rs139604259;rs10903130;rs10903130;rs11249251;rs11249251;rs372000457;rs372000457;rs11297651;rs11297651;rs6661533;rs6661533;rs34596921;rs34596921;rs35789222;rs35789222;rs12027110;rs12027110;rs12027135;rs12027135;rs12027135;rs12027135;rs7548114;rs7548114;rs6699113;rs6699113;rs7554255;rs7554255;rs7554255;rs4649085;rs4649085;rs4649086;rs4649086;rs7519530;rs7519530;rs7532783;rs7532783;rs34006994;rs34006994;rs61775167;rs67124498;rs67124498;rs35497030;rs35497030;rs34997029;rs34997029;rs36003018;rs36003018;rs36003018;rs35403885;rs35403885;rs35530120;rs35530120;rs35530120;rs397979693;rs397979693;rs61775174;rs61775174;rs34933589;rs34933589;rs34933589;rs35189848;rs35189848;rs35346083;rs35346083;rs35346083;rs34355819;rs34355819;rs34355819;rs75263923;rs75263923;rs34055966;rs34055966;rs35328183;rs35328183;rs34226190;rs34226190;rs35743255;rs35743255;rs34054126;rs34054126;rs34397925;rs34397925;rs61775180;rs61775180;rs34155576;rs34155576;rs35850196;rs35850196;rs35850196;rs143095655;rs143095655;rs34293609;rs34293609;rs35614701;rs35614701;rs35614701;rs529944210;rs529944210;rs35431118;rs35431118;rs35431118;rs61775184;rs61775184;rs61775184;rs35821610;rs35821610;rs66566426;rs66566426;rs35109971;rs35109971;rs35065124;rs35065124;rs35589882;rs35589882;rs35589882;rs61775190;rs61775190;rs61775190;rs61775191;rs61775191;rs61775191;rs61775192;rs61775192;rs61775192;rs61775193;rs61775193;rs35633988;rs35633988;rs35633988;rs67886319;rs67886319;rs67886319;rs35225089;rs35225089;rs35945278;rs35945278;rs371958423;rs371958423;rs72660960;rs72660960;rs35343405;rs35343405;rs34791230;rs34791230;rs34791230;rs72660961;rs72660961;rs35243054;rs35243054;rs35243054;rs34720549;rs34720549;rs68020227;rs68020227;rs35932420;rs35932420;rs35199321;rs35199321;rs34605785;rs34605785;rs66898111;rs66898111;rs61775206;rs61775206;rs67125653;rs67125653;rs72660967;rs72660967;rs72660967;rs11538134;rs11538134;rs34491689;rs34491689;rs34491689;rs36046328;rs36046328;rs398052860;rs398052860;rs71577777;rs71577777;rs35886763;rs35886763;rs397979695;rs397979695;rs61775208;rs61775208;rs61775208;rs61775209;rs61775209;rs35936756;rs35936756;rs143461493;rs143461493;rs369593047;rs369593047;rs35176086;rs35176086;rs35941602;rs35941602;rs34490251;rs34490251;rs35734594;rs35734594;rs35734594;rs34380625;rs34380625;rs35848765;rs35848765;rs35848765;rs35189648;rs35189648;rs35189648;rs34758180;rs34758180;rs35106581;rs35106581;rs35106581;rs530909734;rs530909734;rs71577780;rs71577780;rs34131388;rs34131388;rs34131388;rs34779756;rs34779756;rs34779756;rs35172831;rs35172831;rs35495923;rs35495923;rs61775244;rs61775244;rs34567567;rs34567567;rs61775245;rs61775245;rs61775245;rs61775246;rs61775246;rs61775246;rs61775247;rs61775247;rs61775247;rs61775248;rs61775248;rs35471383;rs35471383;rs35471383;rs34865541;rs34865541;rs35793688;rs35793688;rs62795562;rs62795562;rs35260034;rs35260034;rs35260034;rs61776810;rs61776810;rs35178332;rs35178332;rs35178332;rs34201264;rs34201264;rs35447638;rs35447638;rs34594460;rs34594460;rs61776818;rs61776818;	cholesterol;LDL_C;cholesterol;LDL_C;cholesterol;LDL_C;cholesterol;LDL_C;cholesterol;LDL_C;cholesterol;LDL_C;cholesterol;LDL_C;cholesterol;LDL_C;cholesterol;LDL_C;cholesterol;LDL_C;cholesterol;LDL_C;cholesterol;LDL;LDL_C;cholesterol;LDL;LDL_C;TC;cholesterol;LDL_C;cholesterol;LDL_C;cholesterol;LDL_C;cholesterol;LDL;LDL_C;cholesterol;LDL_C;cholesterol;LDL;LDL_C;cholesterol;LDL;LDL_C;cholesterol;LDL_C;cholesterol;LDL_C;cholesterol;LDL_C;cholesterol;LDL_C;cholesterol;LDL_C;cholesterol;LDL_C;cholesterol;LDL_C;cholesterol;LDL_C;cholesterol;LDL_C;cholesterol;LDL_C;cholesterol;LDL_C;cholesterol;LDL_C;cholesterol;LDL_C;cholesterol;LDL_C;cholesterol;LDL_C;cholesterol;LDL_C;cholesterol;LDL_C;cholesterol;LDL_C;cholesterol;LDL_C;cholesterol;LDL_C;cholesterol;LDL_C;cholesterol;LDL_C;cholesterol;LDL_C;cholesterol;LDL_C;cholesterol;LDL_C;cholesterol;LDL_C;cholesterol;LDL_C;cholesterol;LDL_C;cholesterol;LDL_C;cholesterol;LDL_C;cholesterol;LDL_C;cholesterol;LDL_C;cholesterol;LDL_C;cholesterol;LDL_C;cholesterol;LDL_C;cholesterol;LDL_C;cholesterol;LDL_C;cholesterol;LDL_C;cholesterol;LDL_C;cholesterol;LDL_C;cholesterol;LDL;LDL_C;cholesterol;LDL_C;cholesterol;LDL_C;cholesterol;LDL_C;cholesterol;LDL_C;cholesterol;LDL_C;cholesterol;LDL_C;cholesterol;LDL_C;cholesterol;LDL_C;cholesterol;LDL_C;cholesterol;LDL_C;cholesterol;LDL_C;cholesterol;LDL_C;cholesterol;LDL_C;cholesterol;LDL_C;cholesterol;LDL_C;cholesterol;LDL_C;cholesterol;LDL_C;cholesterol;LDL_C;cholesterol;LDL_C;cholesterol;LDL_C;cholesterol;LDL_C;cholesterol;LDL_C;cholesterol;LDL;LDL_C;cholesterol;LDL;LDL_C;cholesterol;LDL;LDL_C;cholesterol;LDL;LDL_C;TC;cholesterol;LDL;LDL_C;cholesterol;LDL_C;cholesterol;LDL;LDL_C;TC;cholesterol;LDL;LDL_C;cholesterol;LDL_C;cholesterol;LDL_C;cholesterol;LDL_C;LDL;cholesterol;LDL;LDL_C;TC;cholesterol;LDL;LDL_C;TC;cholesterol;LDL;LDL_C;TC;cholesterol;LDL_C;cholesterol;LDL_C;cholesterol;LDL;LDL_C;cholesterol;LDL_C;cholesterol;LDL_C;cholesterol;LDL_C;cholesterol;LDL_C;cholesterol;LDL_C;cholesterol;LDL_C;cholesterol;LDL_C;cholesterol;LDL_C;cholesterol;LDL_C;cholesterol;LDL_C;cholesterol;LDL;LDL_C;cholesterol;LDL;LDL_C;TC;cholesterol;LDL_C;cholesterol;LDL_C;cholesterol;LDL_C;cholesterol;LDL_C;cholesterol;LDL_C;cholesterol;LDL_C;cholesterol;LDL_C;cholesterol;LDL_C;cholesterol;LDL_C;cholesterol;LDL;LDL_C;TC;cholesterol;LDL_C;cholesterol;LDL_C;cholesterol;LDL;LDL_C;cholesterol;LDL_C;cholesterol;LDL_C;cholesterol;LDL_C;cholesterol;LDL_C;cholesterol;LDL_C;LDL;cholesterol;LDL_C;cholesterol;LDL_C;cholesterol;LDL_C;cholesterol;LDL;LDL_C;cholesterol;LDL_C;cholesterol;LDL;LDL_C;cholesterol;LDL_C;cholesterol;LDL_C;cholesterol;LDL;LDL_C;cholesterol;LDL_C;cholesterol;LDL;LDL_C;cholesterol;LDL;LDL_C;cholesterol;LDL_C;cholesterol;LDL_C;cholesterol;LDL_C;cholesterol;LDL_C;cholesterol;LDL_C;cholesterol;LDL_C;cholesterol;LDL_C;cholesterol;LDL_C;cholesterol;LDL_C;cholesterol;LDL;LDL_C;cholesterol;LDL_C;cholesterol;LDL_C;cholesterol;LDL;LDL_C;cholesterol;LDL_C;cholesterol;LDL;LDL_C;cholesterol;LDL;LDL_C;cholesterol;LDL_C;cholesterol;LDL_C;cholesterol;LDL_C;cholesterol;LDL_C;cholesterol;LDL;LDL_C;cholesterol;LDL;LDL_C;cholesterol;LDL;LDL_C;cholesterol;LDL;LDL_C;cholesterol;LDL_C;cholesterol;LDL;LDL_C;cholesterol;LDL;LDL_C;cholesterol;LDL_C;cholesterol;LDL_C;cholesterol;LDL_C;cholesterol;LDL_C;cholesterol;LDL_C;cholesterol;LDL;LDL_C;cholesterol;LDL_C;cholesterol;LDL;LDL_C;cholesterol;LDL_C;cholesterol;LDL_C;cholesterol;LDL_C;cholesterol;LDL_C;cholesterol;LDL_C;cholesterol;LDL_C;cholesterol;LDL_C;cholesterol;LDL_C;cholesterol;LDL;LDL_C;cholesterol;LDL_C;cholesterol;LDL;LDL_C;cholesterol;LDL_C;cholesterol;LDL_C;cholesterol;LDL_C;cholesterol;LDL_C;cholesterol;LDL_C;cholesterol;LDL;LDL_C;cholesterol;LDL_C;cholesterol;LDL_C;cholesterol;LDL_C;cholesterol;LDL_C;cholesterol;LDL_C;cholesterol;LDL_C;cholesterol;LDL_C;cholesterol;LDL;LDL_C;cholesterol;LDL_C;cholesterol;LDL;LDL_C;cholesterol;LDL;LDL_C;cholesterol;LDL_C;cholesterol;LDL;LDL_C;cholesterol;LDL_C;cholesterol;LDL_C;cholesterol;LDL;LDL_C;cholesterol;LDL;LDL_C;cholesterol;LDL_C;cholesterol;LDL_C;cholesterol;LDL_C;cholesterol;LDL_C;cholesterol;LDL;LDL_C;cholesterol;LDL;LDL_C;cholesterol;LDL;LDL_C;cholesterol;LDL_C;cholesterol;LDL;LDL_C;cholesterol;LDL_C;cholesterol;LDL_C;cholesterol;LDL_C;cholesterol;LDL;LDL_C;cholesterol;LDL_C;cholesterol;LDL;LDL_C;cholesterol;LDL_C;cholesterol;LDL_C;cholesterol;LDL_C;cholesterol;LDL_C;	UKBB;UKBB;UKBB;UKBB;UKBB;UKBB;UKBB;UKBB;UKBB;UKBB;UKBB;UKBB;UKBB;UKBB;UKBB;UKBB;UKBB;UKBB;UKBB;UKBB;UKBB;UKBB;UKBB;Willer_et_al_2013;UKBB;UKBB;Willer_et_al_2013;UKBB;Willer_et_al_2013;UKBB;UKBB;UKBB;UKBB;UKBB;UKBB;UKBB;Willer_et_al_2013;UKBB;UKBB;UKBB;UKBB;Willer_et_al_2013;UKBB;UKBB;Willer_et_al_2013;UKBB;UKBB;UKBB;UKBB;UKBB;UKBB;UKBB;UKBB;UKBB;UKBB;UKBB;UKBB;UKBB;UKBB;UKBB;UKBB;UKBB;UKBB;UKBB;UKBB;UKBB;UKBB;UKBB;UKBB;UKBB;UKBB;UKBB;UKBB;UKBB;UKBB;UKBB;UKBB;UKBB;UKBB;UKBB;UKBB;UKBB;UKBB;UKBB;UKBB;UKBB;UKBB;UKBB;UKBB;UKBB;UKBB;UKBB;UKBB;UKBB;UKBB;UKBB;UKBB;UKBB;UKBB;UKBB;UKBB;UKBB;UKBB;UKBB;UKBB;UKBB;UKBB;UKBB;UKBB;UKBB;UKBB;UKBB;UKBB;UKBB;UKBB;UKBB;UKBB;UKBB;UKBB;UKBB;UKBB;UKBB;UKBB;UKBB;UKBB;UKBB;UKBB;Willer_et_al_2013;UKBB;UKBB;UKBB;UKBB;UKBB;UKBB;UKBB;UKBB;UKBB;UKBB;UKBB;UKBB;UKBB;UKBB;UKBB;UKBB;UKBB;UKBB;UKBB;UKBB;UKBB;UKBB;UKBB;UKBB;UKBB;UKBB;UKBB;UKBB;UKBB;UKBB;UKBB;UKBB;UKBB;UKBB;UKBB;UKBB;UKBB;UKBB;UKBB;UKBB;UKBB;UKBB;UKBB;UKBB;UKBB;UKBB;Willer_et_al_2013;UKBB;UKBB;Willer_et_al_2013;UKBB;UKBB;Willer_et_al_2013;UKBB;UKBB;Willer_et_al_2013;UKBB;Willer_et_al_2013;UKBB;Willer_et_al_2013;UKBB;UKBB;UKBB;UKBB;Willer_et_al_2013;UKBB;Willer_et_al_2013;UKBB;Willer_et_al_2013;UKBB;UKBB;UKBB;UKBB;UKBB;UKBB;UKBB;Willer_et_al_2013;UKBB;Willer_et_al_2013;UKBB;Willer_et_al_2013;UKBB;Willer_et_al_2013;UKBB;Willer_et_al_2013;UKBB;Willer_et_al_2013;UKBB;Willer_et_al_2013;UKBB;UKBB;UKBB;UKBB;UKBB;Willer_et_al_2013;UKBB;UKBB;UKBB;UKBB;UKBB;UKBB;UKBB;UKBB;UKBB;UKBB;UKBB;UKBB;UKBB;UKBB;UKBB;UKBB;UKBB;UKBB;UKBB;UKBB;UKBB;UKBB;Willer_et_al_2013;UKBB;UKBB;Willer_et_al_2013;UKBB;Willer_et_al_2013;UKBB;UKBB;UKBB;UKBB;UKBB;UKBB;UKBB;UKBB;UKBB;UKBB;UKBB;UKBB;UKBB;UKBB;UKBB;UKBB;UKBB;UKBB;UKBB;Willer_et_al_2013;UKBB;Willer_et_al_2013;UKBB;UKBB;UKBB;UKBB;UKBB;Willer_et_al_2013;UKBB;UKBB;UKBB;UKBB;UKBB;UKBB;UKBB;UKBB;UKBB;UKBB;UKBB;Willer_et_al_2013;UKBB;UKBB;UKBB;UKBB;UKBB;UKBB;UKBB;Willer_et_al_2013;UKBB;UKBB;UKBB;UKBB;Willer_et_al_2013;UKBB;UKBB;UKBB;UKBB;UKBB;UKBB;Willer_et_al_2013;UKBB;UKBB;UKBB;UKBB;Willer_et_al_2013;UKBB;UKBB;Willer_et_al_2013;UKBB;UKBB;UKBB;UKBB;UKBB;UKBB;UKBB;UKBB;UKBB;UKBB;UKBB;UKBB;UKBB;UKBB;UKBB;UKBB;UKBB;UKBB;UKBB;UKBB;Willer_et_al_2013;UKBB;UKBB;UKBB;UKBB;UKBB;UKBB;Willer_et_al_2013;UKBB;UKBB;UKBB;UKBB;Willer_et_al_2013;UKBB;UKBB;Willer_et_al_2013;UKBB;UKBB;UKBB;UKBB;UKBB;UKBB;UKBB;UKBB;UKBB;UKBB;Willer_et_al_2013;UKBB;UKBB;Willer_et_al_2013;UKBB;UKBB;Willer_et_al_2013;UKBB;UKBB;Willer_et_al_2013;UKBB;UKBB;UKBB;UKBB;Willer_et_al_2013;UKBB;UKBB;Willer_et_al_2013;UKBB;UKBB;UKBB;UKBB;UKBB;UKBB;UKBB;UKBB;UKBB;UKBB;UKBB;UKBB;Willer_et_al_2013;UKBB;UKBB;UKBB;UKBB;Willer_et_al_2013;UKBB;UKBB;UKBB;UKBB;UKBB;UKBB;UKBB;UKBB;UKBB;UKBB;UKBB;UKBB;UKBB;UKBB;UKBB;UKBB;UKBB;UKBB;Willer_et_al_2013;UKBB;UKBB;UKBB;UKBB;Willer_et_al_2013;UKBB;UKBB;UKBB;UKBB;UKBB;UKBB;UKBB;UKBB;UKBB;UKBB;UKBB;UKBB;Willer_et_al_2013;UKBB;UKBB;UKBB;UKBB;UKBB;UKBB;UKBB;UKBB;UKBB;UKBB;UKBB;UKBB;UKBB;UKBB;UKBB;UKBB;Willer_et_al_2013;UKBB;UKBB;UKBB;UKBB;Willer_et_al_2013;UKBB;UKBB;Willer_et_al_2013;UKBB;UKBB;UKBB;UKBB;Willer_et_al_2013;UKBB;UKBB;UKBB;UKBB;UKBB;UKBB;Willer_et_al_2013;UKBB;UKBB;Willer_et_al_2013;UKBB;UKBB;UKBB;UKBB;UKBB;UKBB;UKBB;UKBB;UKBB;UKBB;Willer_et_al_2013;UKBB;UKBB;Willer_et_al_2013;UKBB;UKBB;Willer_et_al_2013;UKBB;UKBB;UKBB;UKBB;Willer_et_al_2013;UKBB;UKBB;UKBB;UKBB;UKBB;UKBB;UKBB;UKBB;Willer_et_al_2013;UKBB;UKBB;UKBB;UKBB;Willer_et_al_2013;UKBB;UKBB;UKBB;UKBB;UKBB;UKBB;UKBB;UKBB;UKBB;	1:25866838;1:25570081	rs61776818;rs1043879	25471342;25442719;25866838;25866838;25866838;25570081;25570081;25570081;25695835;25584976;25695835;25584976;25695835;25584976;25971646;	rs34293609;rs139604259;rs61776818;rs61776818;rs61776818;rs1043879;rs1043879;rs1043879;rs1293259;rs9438901;rs1293259;rs9438901;rs1293259;rs9438901;rs12728258;	Total_cholesterol_levels;LDL_cholesterol;Apolipoprotein_B;LDL_cholesterol;Cholesterol;Cholesterol;Apolipoprotein_B;LDL_cholesterol;Apolipoprotein_B;Apolipoprotein_B;LDL_cholesterol;LDL_cholesterol;Cholesterol;Cholesterol;Apolipoprotein_B;	Klarin_et_al.;Klarin_et_al.;Sinnott-Armstrong_et_al.;Sinnott-Armstrong_et_al.;Sinnott-Armstrong_et_al.;Sinnott-Armstrong_et_al.;Sinnott-Armstrong_et_al.;Sinnott-Armstrong_et_al.;Sinnott-Armstrong_et_al.;Sinnott-Armstrong_et_al.;Sinnott-Armstrong_et_al.;Sinnott-Armstrong_et_al.;Sinnott-Armstrong_et_al.;Sinnott-Armstrong_et_al.;Sinnott-Armstrong_et_al.;
1_6	1	24791697	26363694	IDL-C	25768937	1:25768937:A:G	rs10903129	a	g	0.4682	-0.0302535	0.00402714	5.805e-14	13.24	32	0.3571	No	MACO1	LDLRAP1	Biology	55	ApoB;EstC;FAw6;FreeC;IDL-C;IDL-CE;IDL-FC;IDL-L;IDL-P;IDL-PL;LA;LDL-C;LDL-TG;L-LDL-C;L-LDL-CE;L-LDL-CE_percent;L-LDL-FC;L-LDL-L;L-LDL-P;L-LDL-PL;L-LDL-PL_percent;L-LDL-TG;M-LDL-C;M-LDL-CE;M-LDL-CE_percent;M-LDL-FC;M-LDL-FC_percent;M-LDL-L;M-LDL-P;M-LDL-PL;M-LDL-PL_percent;M-LDL-TG;PUFA;Remnant-C;Serum-C;S-HDL-PL_percent;S-LDL-C;S-LDL-CE;S-LDL-CE_percent;S-LDL-C_percent;S-LDL-FC;S-LDL-FC_percent;S-LDL-L;S-LDL-P;S-LDL-PL;S-LDL-PL_percent;S-LDL-TG;S-VLDL-C;S-VLDL-CE;TotFA;XL-HDL-TG;XS-VLDL-FC;XS-VLDL-L;XS-VLDL-P;XS-VLDL-PL;	2	region_1_6_locus_1	intron_variant	1:25747230:C:G;1:25747230:C:G;	missense_variant,NMD_transcript_variant;missense_variant;	RHCE;RHCE;	H8_OTHEREAR (p=8.76476e-09);	Immature fraction of reticulocytes (Astle W 2016); Mean corpuscular volume (Astle W 2016); Platelet count (Astle W 2016); Plateletcrit (Astle W 2016); Red cell distribution width (Astle W 2016); Low density lipoprotein (GLGC 2013); Low density lipoprotein (GLGC 2010); Total cholesterol (GLGC 2013); Total cholesterol (GLGC 2010); Erythrocyte sedimentation rate (Kullo IJ 2011); Erythrocyte sedimentation rate (Naitza S 2012); LDL cholesterol (GLGC 2010); Total cholesterol (Aulchenko YS 2008); Total cholesterol (GLGC 2010); Cholesterol total (Aulchenko YS 2008); Erythrocyte sedimentation rate (Kullo IJ 2011); Total cholesterol levels (Spracklen CN 2017); Blood sedimentation (Kullo IJ 2011); Cholesterol (Aulchenko YS 2008);	NA	NA	NA	1:25561667;1:25561667;1:25570081;1:25570081;1:25580095;1:25580095;1:25583610;1:25583610;1:25590970;1:25590970;1:25621980;1:25621980;1:25622288;1:25622288;1:25624901;1:25624901;1:25663071;1:25663071;1:25667911;1:25667911;1:25668326;1:25668326;1:25668714;1:25668714;1:25668714;1:25674785;1:25674785;1:25674785;1:25674785;1:25674913;1:25674913;1:25676935;1:25676935;1:25677844;1:25677844;1:25684012;1:25684012;1:25684012;1:25685484;1:25685484;1:25687901;1:25687901;1:25687901;1:25688276;1:25688276;1:25688276;1:25698354;1:25698354;1:25703776;1:25703776;1:25709104;1:25709104;1:25709258;1:25709258;1:25713234;1:25713234;1:25713333;1:25713333;1:25715885;1:25715885;1:25717139;1:25717139;1:25717841;1:25717841;1:25719235;1:25719235;1:25719511;1:25719511;1:25719599;1:25719599;1:25720045;1:25720045;1:25720088;1:25720088;1:25720101;1:25720101;1:25720204;1:25720204;1:25720248;1:25720248;1:25720301;1:25720301;1:25720370;1:25720370;1:25721154;1:25721154;1:25721457;1:25721457;1:25722090;1:25722090;1:25722206;1:25722206;1:25724146;1:25724146;1:25724366;1:25724366;1:25726836;1:25726836;1:25727386;1:25727386;1:25727438;1:25727438;1:25727486;1:25727486;1:25727968;1:25727968;1:25728930;1:25728930;1:25730713;1:25730713;1:25730917;1:25730917;1:25731550;1:25731550;1:25732087;1:25732087;1:25736299;1:25736299;1:25736369;1:25736369;1:25739064;1:25739064;1:25739803;1:25739803;1:25740190;1:25740190;1:25740847;1:25740847;1:25740847;1:25741629;1:25741629;1:25742585;1:25742585;1:25742606;1:25742606;1:25742616;1:25742616;1:25743115;1:25743115;1:25743639;1:25743639;1:25744165;1:25744165;1:25744468;1:25744468;1:25745061;1:25745061;1:25745204;1:25745204;1:25745645;1:25745645;1:25746314;1:25746314;1:25746563;1:25746563;1:25747230;1:25747230;1:25747399;1:25747399;1:25747646;1:25747646;1:25747655;1:25747655;1:25748235;1:25748235;1:25748357;1:25748357;1:25748795;1:25748795;1:25749459;1:25749459;1:25751632;1:25751632;1:25752617;1:25752617;1:25752617;1:25753051;1:25753051;1:25753051;1:25753565;1:25753565;1:25753565;1:25753638;1:25753638;1:25753638;1:25753638;1:25754025;1:25754025;1:25754025;1:25754140;1:25754140;1:25755014;1:25755014;1:25755014;1:25755014;1:25756860;1:25756860;1:25756860;1:25757996;1:25757996;1:25758134;1:25758134;1:25758405;1:25758405;1:25758419;1:25758655;1:25758655;1:25758655;1:25758655;1:25760920;1:25760920;1:25760920;1:25760920;1:25761291;1:25761291;1:25761291;1:25761291;1:25761924;1:25761924;1:25762805;1:25762805;1:25762902;1:25762902;1:25762902;1:25763627;1:25763627;1:25764177;1:25764177;1:25765483;1:25765483;1:25765896;1:25765896;1:25766465;1:25766465;1:25766488;1:25766488;1:25766501;1:25766501;1:25766623;1:25766623;1:25766721;1:25766721;1:25767258;1:25767258;1:25767609;1:25767609;1:25767609;1:25768937;1:25768937;1:25768937;1:25768937;1:25769209;1:25769209;1:25769221;1:25769221;1:25770188;1:25770188;1:25770429;1:25770429;1:25771623;1:25771623;1:25771715;1:25771715;1:25773708;1:25773708;1:25774643;1:25774643;1:25775682;1:25775682;1:25775733;1:25775733;1:25775733;1:25775733;1:25776343;1:25776343;1:25777743;1:25777743;1:25778106;1:25778106;1:25778106;1:25778832;1:25778832;1:25778967;1:25778967;1:25779236;1:25779236;1:25779249;1:25779249;1:25780668;1:25780668;1:25780893;1:25781153;1:25781153;1:25783066;1:25783066;1:25783823;1:25783823;1:25784318;1:25784318;1:25784318;1:25784551;1:25784551;1:25785451;1:25785451;1:25785451;1:25785978;1:25785978;1:25787313;1:25787313;1:25788198;1:25788198;1:25788198;1:25788422;1:25788422;1:25788425;1:25788425;1:25788425;1:25790198;1:25790198;1:25790198;1:25790745;1:25790745;1:25791207;1:25791207;1:25791404;1:25791404;1:25791906;1:25791906;1:25792062;1:25792062;1:25792915;1:25792915;1:25792965;1:25792965;1:25793663;1:25793663;1:25794222;1:25794222;1:25794892;1:25794892;1:25794892;1:25795586;1:25795586;1:25797832;1:25797832;1:25798123;1:25798123;1:25798123;1:25799681;1:25799681;1:25800790;1:25800790;1:25800790;1:25801409;1:25801409;1:25801409;1:25803095;1:25803095;1:25804743;1:25804743;1:25805451;1:25805451;1:25806112;1:25806112;1:25807095;1:25807095;1:25807095;1:25808948;1:25808948;1:25808948;1:25809057;1:25809057;1:25809057;1:25810416;1:25810416;1:25810416;1:25810966;1:25810966;1:25811546;1:25811546;1:25811546;1:25812859;1:25812859;1:25812859;1:25813620;1:25813620;1:25813811;1:25813811;1:25816658;1:25816658;1:25816847;1:25816847;1:25817705;1:25817705;1:25818398;1:25818398;1:25818398;1:25818452;1:25818452;1:25821671;1:25821671;1:25821671;1:25821688;1:25821688;1:25821837;1:25821837;1:25822202;1:25822202;1:25822225;1:25822225;1:25822271;1:25822271;1:25823871;1:25823871;1:25825781;1:25825781;1:25825950;1:25825950;1:25825956;1:25825956;1:25825956;1:25826328;1:25826328;1:25826502;1:25826502;1:25826502;1:25827633;1:25827633;1:25828322;1:25828322;1:25828682;1:25828682;1:25828758;1:25828758;1:25829063;1:25829063;1:25829988;1:25829988;1:25829988;1:25830899;1:25830899;1:25833248;1:25833248;1:25834732;1:25834732;1:25839018;1:25839018;1:25839228;1:25839228;1:25840046;1:25840046;1:25840226;1:25840226;1:25840774;1:25840774;1:25840774;1:25840904;1:25840904;1:25841203;1:25841203;1:25841203;1:25841631;1:25841631;1:25841631;1:25842945;1:25842945;1:25844714;1:25844714;1:25844714;1:25846670;1:25846670;1:25847931;1:25847931;1:25849851;1:25849851;1:25849851;1:25849942;1:25849942;1:25849942;1:25850206;1:25850206;1:25851977;1:25851977;1:25852593;1:25852593;1:25852923;1:25852923;1:25853220;1:25853220;1:25853220;1:25855094;1:25855094;1:25855094;1:25855436;1:25855436;1:25855436;1:25856754;1:25856754;1:25858083;1:25858083;1:25858083;1:25858300;1:25858300;1:25858325;1:25858325;1:25858845;1:25858845;1:25859024;1:25859024;1:25859024;1:25859300;1:25859300;1:25860516;1:25860516;1:25860516;1:25860915;1:25860915;1:25863179;1:25863179;1:25863694;1:25863694;1:25866838;1:25866838;	rs55794721;rs55794721;rs1043879;rs1043879;rs9438900;rs9438900;rs72660908;rs72660908;rs201912594;rs201912594;rs190056379;rs190056379;rs2986163;rs2986163;rs1293267;rs1293267;rs596608;rs596608;rs3093578;rs3093578;rs9645452;rs9645452;rs3093584;rs3093584;rs3093584;rs3091242;rs3091242;rs3091242;rs3091242;rs3091241;rs3091241;rs3091240;rs3091240;rs3093614;rs3093614;rs3093632;rs3093632;rs3093632;rs3093638;rs3093638;rs1053438;rs1053438;rs1053438;rs9689;rs9689;rs9689;rs599691;rs599691;rs614997;rs614997;rs1293260;rs1293260;rs646867;rs646867;rs1293261;rs1293261;rs3079633;rs3079633;rs760938;rs760938;rs636889;rs636889;rs607116;rs607116;rs665372;rs665372;rs666686;rs666686;rs686631;rs686631;rs1293262;rs1293262;rs679429;rs679429;rs684422;rs684422;rs679879;rs679879;rs1293265;rs1293265;rs1296021;rs1296021;rs680732;rs680732;rs669063;rs669063;rs71652378;rs71652378;rs654818;rs654818;rs602052;rs602052;rs631133;rs631133;rs613630;rs613630;rs582717;rs582717;rs660518;rs660518;rs660129;rs660129;rs585488;rs585488;rs657894;rs657894;rs28631635;rs28631635;rs706845;rs706845;rs642255;rs642255;rs2986149;rs2986149;rs61777615;rs61777615;rs28594470;rs28594470;rs111941366;rs111941366;rs12048617;rs12048617;rs77428103;rs77428103;rs2982341;rs2982341;rs28530483;rs28530483;rs28530483;rs28633797;rs28633797;rs112136614;rs112136614;rs200043049;rs200043049;rs112695995;rs112695995;rs2982348;rs2982348;rs35379366;rs35379366;rs636206;rs636206;rs1883427;rs1883427;rs2092326;rs2092326;rs2982358;rs2982358;rs2982360;rs2982360;rs2904815;rs2904815;rs2904813;rs2904813;rs586178;rs586178;rs2072931;rs2072931;rs74937936;rs74937936;rs78103988;rs78103988;rs2375313;rs2375313;rs4649082;rs4649082;rs4649083;rs4649083;rs3866917;rs3866917;rs12402120;rs12402120;rs4649084;rs4649084;rs4649084;rs11249248;rs11249248;rs11249248;rs1811832;rs1811832;rs1811832;rs926438;rs926438;rs926438;rs926438;rs909832;rs909832;rs909832;rs909833;rs909833;rs932372;rs932372;rs932372;rs932372;rs9438904;rs9438904;rs9438904;rs909834;rs909834;rs11249249;rs11249249;rs557050696;rs557050696;rs873309;rs873308;rs873308;rs873308;rs873308;rs11802413;rs11802413;rs11802413;rs11802413;rs7541095;rs7541095;rs7541095;rs7541095;rs1534954;rs1534954;rs5773125;rs5773125;rs6699896;rs6699896;rs6699896;rs35287453;rs35287453;rs9438905;rs9438905;rs4233043;rs4233043;rs143442147;rs143442147;rs9438909;rs9438909;rs35345536;rs35345536;rs35568851;rs35568851;rs35148262;rs35148262;rs35841483;rs35841483;rs71815906;rs71815906;rs11249250;rs11249250;rs11249250;rs10903129;rs10903129;rs10903129;rs10903129;rs139604259;rs139604259;rs10903130;rs10903130;rs11249251;rs11249251;rs372000457;rs372000457;rs11297651;rs11297651;rs6661533;rs6661533;rs34596921;rs34596921;rs35789222;rs35789222;rs12027110;rs12027110;rs12027135;rs12027135;rs12027135;rs12027135;rs7548114;rs7548114;rs6699113;rs6699113;rs7554255;rs7554255;rs7554255;rs4649085;rs4649085;rs4649086;rs4649086;rs7519530;rs7519530;rs7532783;rs7532783;rs34006994;rs34006994;rs61775167;rs67124498;rs67124498;rs35497030;rs35497030;rs34997029;rs34997029;rs36003018;rs36003018;rs36003018;rs35403885;rs35403885;rs35530120;rs35530120;rs35530120;rs397979693;rs397979693;rs61775174;rs61775174;rs34933589;rs34933589;rs34933589;rs35189848;rs35189848;rs35346083;rs35346083;rs35346083;rs34355819;rs34355819;rs34355819;rs75263923;rs75263923;rs34055966;rs34055966;rs35328183;rs35328183;rs34226190;rs34226190;rs35743255;rs35743255;rs34054126;rs34054126;rs34397925;rs34397925;rs61775180;rs61775180;rs34155576;rs34155576;rs35850196;rs35850196;rs35850196;rs143095655;rs143095655;rs34293609;rs34293609;rs35614701;rs35614701;rs35614701;rs529944210;rs529944210;rs35431118;rs35431118;rs35431118;rs61775184;rs61775184;rs61775184;rs35821610;rs35821610;rs66566426;rs66566426;rs35109971;rs35109971;rs35065124;rs35065124;rs35589882;rs35589882;rs35589882;rs61775190;rs61775190;rs61775190;rs61775191;rs61775191;rs61775191;rs61775192;rs61775192;rs61775192;rs61775193;rs61775193;rs35633988;rs35633988;rs35633988;rs67886319;rs67886319;rs67886319;rs35225089;rs35225089;rs35945278;rs35945278;rs371958423;rs371958423;rs72660960;rs72660960;rs35343405;rs35343405;rs34791230;rs34791230;rs34791230;rs72660961;rs72660961;rs35243054;rs35243054;rs35243054;rs34720549;rs34720549;rs68020227;rs68020227;rs35932420;rs35932420;rs35199321;rs35199321;rs34605785;rs34605785;rs66898111;rs66898111;rs61775206;rs61775206;rs67125653;rs67125653;rs72660967;rs72660967;rs72660967;rs11538134;rs11538134;rs34491689;rs34491689;rs34491689;rs36046328;rs36046328;rs398052860;rs398052860;rs71577777;rs71577777;rs35886763;rs35886763;rs397979695;rs397979695;rs61775208;rs61775208;rs61775208;rs61775209;rs61775209;rs35936756;rs35936756;rs143461493;rs143461493;rs369593047;rs369593047;rs35176086;rs35176086;rs35941602;rs35941602;rs34490251;rs34490251;rs35734594;rs35734594;rs35734594;rs34380625;rs34380625;rs35848765;rs35848765;rs35848765;rs35189648;rs35189648;rs35189648;rs34758180;rs34758180;rs35106581;rs35106581;rs35106581;rs530909734;rs530909734;rs71577780;rs71577780;rs34131388;rs34131388;rs34131388;rs34779756;rs34779756;rs34779756;rs35172831;rs35172831;rs35495923;rs35495923;rs61775244;rs61775244;rs34567567;rs34567567;rs61775245;rs61775245;rs61775245;rs61775246;rs61775246;rs61775246;rs61775247;rs61775247;rs61775247;rs61775248;rs61775248;rs35471383;rs35471383;rs35471383;rs34865541;rs34865541;rs35793688;rs35793688;rs62795562;rs62795562;rs35260034;rs35260034;rs35260034;rs61776810;rs61776810;rs35178332;rs35178332;rs35178332;rs34201264;rs34201264;rs35447638;rs35447638;rs34594460;rs34594460;rs61776818;rs61776818;	cholesterol;LDL_C;cholesterol;LDL_C;cholesterol;LDL_C;cholesterol;LDL_C;cholesterol;LDL_C;cholesterol;LDL_C;cholesterol;LDL_C;cholesterol;LDL_C;cholesterol;LDL_C;cholesterol;LDL_C;cholesterol;LDL_C;cholesterol;LDL;LDL_C;cholesterol;LDL;LDL_C;TC;cholesterol;LDL_C;cholesterol;LDL_C;cholesterol;LDL_C;cholesterol;LDL;LDL_C;cholesterol;LDL_C;cholesterol;LDL;LDL_C;cholesterol;LDL;LDL_C;cholesterol;LDL_C;cholesterol;LDL_C;cholesterol;LDL_C;cholesterol;LDL_C;cholesterol;LDL_C;cholesterol;LDL_C;cholesterol;LDL_C;cholesterol;LDL_C;cholesterol;LDL_C;cholesterol;LDL_C;cholesterol;LDL_C;cholesterol;LDL_C;cholesterol;LDL_C;cholesterol;LDL_C;cholesterol;LDL_C;cholesterol;LDL_C;cholesterol;LDL_C;cholesterol;LDL_C;cholesterol;LDL_C;cholesterol;LDL_C;cholesterol;LDL_C;cholesterol;LDL_C;cholesterol;LDL_C;cholesterol;LDL_C;cholesterol;LDL_C;cholesterol;LDL_C;cholesterol;LDL_C;cholesterol;LDL_C;cholesterol;LDL_C;cholesterol;LDL_C;cholesterol;LDL_C;cholesterol;LDL_C;cholesterol;LDL_C;cholesterol;LDL_C;cholesterol;LDL_C;cholesterol;LDL_C;cholesterol;LDL_C;cholesterol;LDL_C;cholesterol;LDL_C;cholesterol;LDL_C;cholesterol;LDL;LDL_C;cholesterol;LDL_C;cholesterol;LDL_C;cholesterol;LDL_C;cholesterol;LDL_C;cholesterol;LDL_C;cholesterol;LDL_C;cholesterol;LDL_C;cholesterol;LDL_C;cholesterol;LDL_C;cholesterol;LDL_C;cholesterol;LDL_C;cholesterol;LDL_C;cholesterol;LDL_C;cholesterol;LDL_C;cholesterol;LDL_C;cholesterol;LDL_C;cholesterol;LDL_C;cholesterol;LDL_C;cholesterol;LDL_C;cholesterol;LDL_C;cholesterol;LDL_C;cholesterol;LDL_C;cholesterol;LDL;LDL_C;cholesterol;LDL;LDL_C;cholesterol;LDL;LDL_C;cholesterol;LDL;LDL_C;TC;cholesterol;LDL;LDL_C;cholesterol;LDL_C;cholesterol;LDL;LDL_C;TC;cholesterol;LDL;LDL_C;cholesterol;LDL_C;cholesterol;LDL_C;cholesterol;LDL_C;LDL;cholesterol;LDL;LDL_C;TC;cholesterol;LDL;LDL_C;TC;cholesterol;LDL;LDL_C;TC;cholesterol;LDL_C;cholesterol;LDL_C;cholesterol;LDL;LDL_C;cholesterol;LDL_C;cholesterol;LDL_C;cholesterol;LDL_C;cholesterol;LDL_C;cholesterol;LDL_C;cholesterol;LDL_C;cholesterol;LDL_C;cholesterol;LDL_C;cholesterol;LDL_C;cholesterol;LDL_C;cholesterol;LDL;LDL_C;cholesterol;LDL;LDL_C;TC;cholesterol;LDL_C;cholesterol;LDL_C;cholesterol;LDL_C;cholesterol;LDL_C;cholesterol;LDL_C;cholesterol;LDL_C;cholesterol;LDL_C;cholesterol;LDL_C;cholesterol;LDL_C;cholesterol;LDL;LDL_C;TC;cholesterol;LDL_C;cholesterol;LDL_C;cholesterol;LDL;LDL_C;cholesterol;LDL_C;cholesterol;LDL_C;cholesterol;LDL_C;cholesterol;LDL_C;cholesterol;LDL_C;LDL;cholesterol;LDL_C;cholesterol;LDL_C;cholesterol;LDL_C;cholesterol;LDL;LDL_C;cholesterol;LDL_C;cholesterol;LDL;LDL_C;cholesterol;LDL_C;cholesterol;LDL_C;cholesterol;LDL;LDL_C;cholesterol;LDL_C;cholesterol;LDL;LDL_C;cholesterol;LDL;LDL_C;cholesterol;LDL_C;cholesterol;LDL_C;cholesterol;LDL_C;cholesterol;LDL_C;cholesterol;LDL_C;cholesterol;LDL_C;cholesterol;LDL_C;cholesterol;LDL_C;cholesterol;LDL_C;cholesterol;LDL;LDL_C;cholesterol;LDL_C;cholesterol;LDL_C;cholesterol;LDL;LDL_C;cholesterol;LDL_C;cholesterol;LDL;LDL_C;cholesterol;LDL;LDL_C;cholesterol;LDL_C;cholesterol;LDL_C;cholesterol;LDL_C;cholesterol;LDL_C;cholesterol;LDL;LDL_C;cholesterol;LDL;LDL_C;cholesterol;LDL;LDL_C;cholesterol;LDL;LDL_C;cholesterol;LDL_C;cholesterol;LDL;LDL_C;cholesterol;LDL;LDL_C;cholesterol;LDL_C;cholesterol;LDL_C;cholesterol;LDL_C;cholesterol;LDL_C;cholesterol;LDL_C;cholesterol;LDL;LDL_C;cholesterol;LDL_C;cholesterol;LDL;LDL_C;cholesterol;LDL_C;cholesterol;LDL_C;cholesterol;LDL_C;cholesterol;LDL_C;cholesterol;LDL_C;cholesterol;LDL_C;cholesterol;LDL_C;cholesterol;LDL_C;cholesterol;LDL;LDL_C;cholesterol;LDL_C;cholesterol;LDL;LDL_C;cholesterol;LDL_C;cholesterol;LDL_C;cholesterol;LDL_C;cholesterol;LDL_C;cholesterol;LDL_C;cholesterol;LDL;LDL_C;cholesterol;LDL_C;cholesterol;LDL_C;cholesterol;LDL_C;cholesterol;LDL_C;cholesterol;LDL_C;cholesterol;LDL_C;cholesterol;LDL_C;cholesterol;LDL;LDL_C;cholesterol;LDL_C;cholesterol;LDL;LDL_C;cholesterol;LDL;LDL_C;cholesterol;LDL_C;cholesterol;LDL;LDL_C;cholesterol;LDL_C;cholesterol;LDL_C;cholesterol;LDL;LDL_C;cholesterol;LDL;LDL_C;cholesterol;LDL_C;cholesterol;LDL_C;cholesterol;LDL_C;cholesterol;LDL_C;cholesterol;LDL;LDL_C;cholesterol;LDL;LDL_C;cholesterol;LDL;LDL_C;cholesterol;LDL_C;cholesterol;LDL;LDL_C;cholesterol;LDL_C;cholesterol;LDL_C;cholesterol;LDL_C;cholesterol;LDL;LDL_C;cholesterol;LDL_C;cholesterol;LDL;LDL_C;cholesterol;LDL_C;cholesterol;LDL_C;cholesterol;LDL_C;cholesterol;LDL_C;	UKBB;UKBB;UKBB;UKBB;UKBB;UKBB;UKBB;UKBB;UKBB;UKBB;UKBB;UKBB;UKBB;UKBB;UKBB;UKBB;UKBB;UKBB;UKBB;UKBB;UKBB;UKBB;UKBB;Willer_et_al_2013;UKBB;UKBB;Willer_et_al_2013;UKBB;Willer_et_al_2013;UKBB;UKBB;UKBB;UKBB;UKBB;UKBB;UKBB;Willer_et_al_2013;UKBB;UKBB;UKBB;UKBB;Willer_et_al_2013;UKBB;UKBB;Willer_et_al_2013;UKBB;UKBB;UKBB;UKBB;UKBB;UKBB;UKBB;UKBB;UKBB;UKBB;UKBB;UKBB;UKBB;UKBB;UKBB;UKBB;UKBB;UKBB;UKBB;UKBB;UKBB;UKBB;UKBB;UKBB;UKBB;UKBB;UKBB;UKBB;UKBB;UKBB;UKBB;UKBB;UKBB;UKBB;UKBB;UKBB;UKBB;UKBB;UKBB;UKBB;UKBB;UKBB;UKBB;UKBB;UKBB;UKBB;UKBB;UKBB;UKBB;UKBB;UKBB;UKBB;UKBB;UKBB;UKBB;UKBB;UKBB;UKBB;UKBB;UKBB;UKBB;UKBB;UKBB;UKBB;UKBB;UKBB;UKBB;UKBB;UKBB;UKBB;UKBB;UKBB;UKBB;UKBB;UKBB;UKBB;UKBB;UKBB;UKBB;UKBB;UKBB;UKBB;Willer_et_al_2013;UKBB;UKBB;UKBB;UKBB;UKBB;UKBB;UKBB;UKBB;UKBB;UKBB;UKBB;UKBB;UKBB;UKBB;UKBB;UKBB;UKBB;UKBB;UKBB;UKBB;UKBB;UKBB;UKBB;UKBB;UKBB;UKBB;UKBB;UKBB;UKBB;UKBB;UKBB;UKBB;UKBB;UKBB;UKBB;UKBB;UKBB;UKBB;UKBB;UKBB;UKBB;UKBB;UKBB;UKBB;UKBB;UKBB;Willer_et_al_2013;UKBB;UKBB;Willer_et_al_2013;UKBB;UKBB;Willer_et_al_2013;UKBB;UKBB;Willer_et_al_2013;UKBB;Willer_et_al_2013;UKBB;Willer_et_al_2013;UKBB;UKBB;UKBB;UKBB;Willer_et_al_2013;UKBB;Willer_et_al_2013;UKBB;Willer_et_al_2013;UKBB;UKBB;UKBB;UKBB;UKBB;UKBB;UKBB;Willer_et_al_2013;UKBB;Willer_et_al_2013;UKBB;Willer_et_al_2013;UKBB;Willer_et_al_2013;UKBB;Willer_et_al_2013;UKBB;Willer_et_al_2013;UKBB;Willer_et_al_2013;UKBB;UKBB;UKBB;UKBB;UKBB;Willer_et_al_2013;UKBB;UKBB;UKBB;UKBB;UKBB;UKBB;UKBB;UKBB;UKBB;UKBB;UKBB;UKBB;UKBB;UKBB;UKBB;UKBB;UKBB;UKBB;UKBB;UKBB;UKBB;UKBB;Willer_et_al_2013;UKBB;UKBB;Willer_et_al_2013;UKBB;Willer_et_al_2013;UKBB;UKBB;UKBB;UKBB;UKBB;UKBB;UKBB;UKBB;UKBB;UKBB;UKBB;UKBB;UKBB;UKBB;UKBB;UKBB;UKBB;UKBB;UKBB;Willer_et_al_2013;UKBB;Willer_et_al_2013;UKBB;UKBB;UKBB;UKBB;UKBB;Willer_et_al_2013;UKBB;UKBB;UKBB;UKBB;UKBB;UKBB;UKBB;UKBB;UKBB;UKBB;UKBB;Willer_et_al_2013;UKBB;UKBB;UKBB;UKBB;UKBB;UKBB;UKBB;Willer_et_al_2013;UKBB;UKBB;UKBB;UKBB;Willer_et_al_2013;UKBB;UKBB;UKBB;UKBB;UKBB;UKBB;Willer_et_al_2013;UKBB;UKBB;UKBB;UKBB;Willer_et_al_2013;UKBB;UKBB;Willer_et_al_2013;UKBB;UKBB;UKBB;UKBB;UKBB;UKBB;UKBB;UKBB;UKBB;UKBB;UKBB;UKBB;UKBB;UKBB;UKBB;UKBB;UKBB;UKBB;UKBB;UKBB;Willer_et_al_2013;UKBB;UKBB;UKBB;UKBB;UKBB;UKBB;Willer_et_al_2013;UKBB;UKBB;UKBB;UKBB;Willer_et_al_2013;UKBB;UKBB;Willer_et_al_2013;UKBB;UKBB;UKBB;UKBB;UKBB;UKBB;UKBB;UKBB;UKBB;UKBB;Willer_et_al_2013;UKBB;UKBB;Willer_et_al_2013;UKBB;UKBB;Willer_et_al_2013;UKBB;UKBB;Willer_et_al_2013;UKBB;UKBB;UKBB;UKBB;Willer_et_al_2013;UKBB;UKBB;Willer_et_al_2013;UKBB;UKBB;UKBB;UKBB;UKBB;UKBB;UKBB;UKBB;UKBB;UKBB;UKBB;UKBB;Willer_et_al_2013;UKBB;UKBB;UKBB;UKBB;Willer_et_al_2013;UKBB;UKBB;UKBB;UKBB;UKBB;UKBB;UKBB;UKBB;UKBB;UKBB;UKBB;UKBB;UKBB;UKBB;UKBB;UKBB;UKBB;UKBB;Willer_et_al_2013;UKBB;UKBB;UKBB;UKBB;Willer_et_al_2013;UKBB;UKBB;UKBB;UKBB;UKBB;UKBB;UKBB;UKBB;UKBB;UKBB;UKBB;UKBB;Willer_et_al_2013;UKBB;UKBB;UKBB;UKBB;UKBB;UKBB;UKBB;UKBB;UKBB;UKBB;UKBB;UKBB;UKBB;UKBB;UKBB;UKBB;Willer_et_al_2013;UKBB;UKBB;UKBB;UKBB;Willer_et_al_2013;UKBB;UKBB;Willer_et_al_2013;UKBB;UKBB;UKBB;UKBB;Willer_et_al_2013;UKBB;UKBB;UKBB;UKBB;UKBB;UKBB;Willer_et_al_2013;UKBB;UKBB;Willer_et_al_2013;UKBB;UKBB;UKBB;UKBB;UKBB;UKBB;UKBB;UKBB;UKBB;UKBB;Willer_et_al_2013;UKBB;UKBB;Willer_et_al_2013;UKBB;UKBB;Willer_et_al_2013;UKBB;UKBB;UKBB;UKBB;Willer_et_al_2013;UKBB;UKBB;UKBB;UKBB;UKBB;UKBB;UKBB;UKBB;Willer_et_al_2013;UKBB;UKBB;UKBB;UKBB;Willer_et_al_2013;UKBB;UKBB;UKBB;UKBB;UKBB;UKBB;UKBB;UKBB;UKBB;	1:25866838;1:25570081	rs61776818;rs1043879	25471342;25442719;25866838;25866838;25866838;25570081;25570081;25570081;25695835;25584976;25695835;25584976;25695835;25584976;25971646;	rs34293609;rs139604259;rs61776818;rs61776818;rs61776818;rs1043879;rs1043879;rs1043879;rs1293259;rs9438901;rs1293259;rs9438901;rs1293259;rs9438901;rs12728258;	Total_cholesterol_levels;LDL_cholesterol;Apolipoprotein_B;LDL_cholesterol;Cholesterol;Cholesterol;Apolipoprotein_B;LDL_cholesterol;Apolipoprotein_B;Apolipoprotein_B;LDL_cholesterol;LDL_cholesterol;Cholesterol;Cholesterol;Apolipoprotein_B;	Klarin_et_al.;Klarin_et_al.;Sinnott-Armstrong_et_al.;Sinnott-Armstrong_et_al.;Sinnott-Armstrong_et_al.;Sinnott-Armstrong_et_al.;Sinnott-Armstrong_et_al.;Sinnott-Armstrong_et_al.;Sinnott-Armstrong_et_al.;Sinnott-Armstrong_et_al.;Sinnott-Armstrong_et_al.;Sinnott-Armstrong_et_al.;Sinnott-Armstrong_et_al.;Sinnott-Armstrong_et_al.;Sinnott-Armstrong_et_al.;
1_6	1	24791697	26363694	IDL-CE	25768937	1:25768937:A:G	rs10903129	a	g	0.4681	-0.0290709	0.00402655	5.206e-13	12.28	32	0.3702	No	MACO1	LDLRAP1	Biology	55	ApoB;EstC;FAw6;FreeC;IDL-C;IDL-CE;IDL-FC;IDL-L;IDL-P;IDL-PL;LA;LDL-C;LDL-TG;L-LDL-C;L-LDL-CE;L-LDL-CE_percent;L-LDL-FC;L-LDL-L;L-LDL-P;L-LDL-PL;L-LDL-PL_percent;L-LDL-TG;M-LDL-C;M-LDL-CE;M-LDL-CE_percent;M-LDL-FC;M-LDL-FC_percent;M-LDL-L;M-LDL-P;M-LDL-PL;M-LDL-PL_percent;M-LDL-TG;PUFA;Remnant-C;Serum-C;S-HDL-PL_percent;S-LDL-C;S-LDL-CE;S-LDL-CE_percent;S-LDL-C_percent;S-LDL-FC;S-LDL-FC_percent;S-LDL-L;S-LDL-P;S-LDL-PL;S-LDL-PL_percent;S-LDL-TG;S-VLDL-C;S-VLDL-CE;TotFA;XL-HDL-TG;XS-VLDL-FC;XS-VLDL-L;XS-VLDL-P;XS-VLDL-PL;	2	region_1_6_locus_1	intron_variant	1:25747230:C:G;1:25747230:C:G;	missense_variant,NMD_transcript_variant;missense_variant;	RHCE;RHCE;	H8_OTHEREAR (p=8.76476e-09);	Immature fraction of reticulocytes (Astle W 2016); Mean corpuscular volume (Astle W 2016); Platelet count (Astle W 2016); Plateletcrit (Astle W 2016); Red cell distribution width (Astle W 2016); Low density lipoprotein (GLGC 2013); Low density lipoprotein (GLGC 2010); Total cholesterol (GLGC 2013); Total cholesterol (GLGC 2010); Erythrocyte sedimentation rate (Kullo IJ 2011); Erythrocyte sedimentation rate (Naitza S 2012); LDL cholesterol (GLGC 2010); Total cholesterol (Aulchenko YS 2008); Total cholesterol (GLGC 2010); Cholesterol total (Aulchenko YS 2008); Erythrocyte sedimentation rate (Kullo IJ 2011); Total cholesterol levels (Spracklen CN 2017); Blood sedimentation (Kullo IJ 2011); Cholesterol (Aulchenko YS 2008);	NA	NA	NA	1:25561667;1:25561667;1:25570081;1:25570081;1:25580095;1:25580095;1:25583610;1:25583610;1:25590970;1:25590970;1:25621980;1:25621980;1:25622288;1:25622288;1:25624901;1:25624901;1:25663071;1:25663071;1:25667911;1:25667911;1:25668326;1:25668326;1:25668714;1:25668714;1:25668714;1:25674785;1:25674785;1:25674785;1:25674785;1:25674913;1:25674913;1:25676935;1:25676935;1:25677844;1:25677844;1:25684012;1:25684012;1:25684012;1:25685484;1:25685484;1:25687901;1:25687901;1:25687901;1:25688276;1:25688276;1:25688276;1:25698354;1:25698354;1:25703776;1:25703776;1:25709104;1:25709104;1:25709258;1:25709258;1:25713234;1:25713234;1:25713333;1:25713333;1:25715885;1:25715885;1:25717139;1:25717139;1:25717841;1:25717841;1:25719235;1:25719235;1:25719511;1:25719511;1:25719599;1:25719599;1:25720045;1:25720045;1:25720088;1:25720088;1:25720101;1:25720101;1:25720204;1:25720204;1:25720248;1:25720248;1:25720301;1:25720301;1:25720370;1:25720370;1:25721154;1:25721154;1:25721457;1:25721457;1:25722090;1:25722090;1:25722206;1:25722206;1:25724146;1:25724146;1:25724366;1:25724366;1:25726836;1:25726836;1:25727386;1:25727386;1:25727438;1:25727438;1:25727486;1:25727486;1:25727968;1:25727968;1:25728930;1:25728930;1:25730713;1:25730713;1:25730917;1:25730917;1:25731550;1:25731550;1:25732087;1:25732087;1:25736299;1:25736299;1:25736369;1:25736369;1:25739064;1:25739064;1:25739803;1:25739803;1:25740190;1:25740190;1:25740847;1:25740847;1:25740847;1:25741629;1:25741629;1:25742585;1:25742585;1:25742606;1:25742606;1:25742616;1:25742616;1:25743115;1:25743115;1:25743639;1:25743639;1:25744165;1:25744165;1:25744468;1:25744468;1:25745061;1:25745061;1:25745204;1:25745204;1:25745645;1:25745645;1:25746314;1:25746314;1:25746563;1:25746563;1:25747230;1:25747230;1:25747399;1:25747399;1:25747646;1:25747646;1:25747655;1:25747655;1:25748235;1:25748235;1:25748357;1:25748357;1:25748795;1:25748795;1:25749459;1:25749459;1:25751632;1:25751632;1:25752617;1:25752617;1:25752617;1:25753051;1:25753051;1:25753051;1:25753565;1:25753565;1:25753565;1:25753638;1:25753638;1:25753638;1:25753638;1:25754025;1:25754025;1:25754025;1:25754140;1:25754140;1:25755014;1:25755014;1:25755014;1:25755014;1:25756860;1:25756860;1:25756860;1:25757996;1:25757996;1:25758134;1:25758134;1:25758405;1:25758405;1:25758419;1:25758655;1:25758655;1:25758655;1:25758655;1:25760920;1:25760920;1:25760920;1:25760920;1:25761291;1:25761291;1:25761291;1:25761291;1:25761924;1:25761924;1:25762805;1:25762805;1:25762902;1:25762902;1:25762902;1:25763627;1:25763627;1:25764177;1:25764177;1:25765483;1:25765483;1:25765896;1:25765896;1:25766465;1:25766465;1:25766488;1:25766488;1:25766501;1:25766501;1:25766623;1:25766623;1:25766721;1:25766721;1:25767258;1:25767258;1:25767609;1:25767609;1:25767609;1:25768937;1:25768937;1:25768937;1:25768937;1:25769209;1:25769209;1:25769221;1:25769221;1:25770188;1:25770188;1:25770429;1:25770429;1:25771623;1:25771623;1:25771715;1:25771715;1:25773708;1:25773708;1:25774643;1:25774643;1:25775682;1:25775682;1:25775733;1:25775733;1:25775733;1:25775733;1:25776343;1:25776343;1:25777743;1:25777743;1:25778106;1:25778106;1:25778106;1:25778832;1:25778832;1:25778967;1:25778967;1:25779236;1:25779236;1:25779249;1:25779249;1:25780668;1:25780668;1:25780893;1:25781153;1:25781153;1:25783066;1:25783066;1:25783823;1:25783823;1:25784318;1:25784318;1:25784318;1:25784551;1:25784551;1:25785451;1:25785451;1:25785451;1:25785978;1:25785978;1:25787313;1:25787313;1:25788198;1:25788198;1:25788198;1:25788422;1:25788422;1:25788425;1:25788425;1:25788425;1:25790198;1:25790198;1:25790198;1:25790745;1:25790745;1:25791207;1:25791207;1:25791404;1:25791404;1:25791906;1:25791906;1:25792062;1:25792062;1:25792915;1:25792915;1:25792965;1:25792965;1:25793663;1:25793663;1:25794222;1:25794222;1:25794892;1:25794892;1:25794892;1:25795586;1:25795586;1:25797832;1:25797832;1:25798123;1:25798123;1:25798123;1:25799681;1:25799681;1:25800790;1:25800790;1:25800790;1:25801409;1:25801409;1:25801409;1:25803095;1:25803095;1:25804743;1:25804743;1:25805451;1:25805451;1:25806112;1:25806112;1:25807095;1:25807095;1:25807095;1:25808948;1:25808948;1:25808948;1:25809057;1:25809057;1:25809057;1:25810416;1:25810416;1:25810416;1:25810966;1:25810966;1:25811546;1:25811546;1:25811546;1:25812859;1:25812859;1:25812859;1:25813620;1:25813620;1:25813811;1:25813811;1:25816658;1:25816658;1:25816847;1:25816847;1:25817705;1:25817705;1:25818398;1:25818398;1:25818398;1:25818452;1:25818452;1:25821671;1:25821671;1:25821671;1:25821688;1:25821688;1:25821837;1:25821837;1:25822202;1:25822202;1:25822225;1:25822225;1:25822271;1:25822271;1:25823871;1:25823871;1:25825781;1:25825781;1:25825950;1:25825950;1:25825956;1:25825956;1:25825956;1:25826328;1:25826328;1:25826502;1:25826502;1:25826502;1:25827633;1:25827633;1:25828322;1:25828322;1:25828682;1:25828682;1:25828758;1:25828758;1:25829063;1:25829063;1:25829988;1:25829988;1:25829988;1:25830899;1:25830899;1:25833248;1:25833248;1:25834732;1:25834732;1:25839018;1:25839018;1:25839228;1:25839228;1:25840046;1:25840046;1:25840226;1:25840226;1:25840774;1:25840774;1:25840774;1:25840904;1:25840904;1:25841203;1:25841203;1:25841203;1:25841631;1:25841631;1:25841631;1:25842945;1:25842945;1:25844714;1:25844714;1:25844714;1:25846670;1:25846670;1:25847931;1:25847931;1:25849851;1:25849851;1:25849851;1:25849942;1:25849942;1:25849942;1:25850206;1:25850206;1:25851977;1:25851977;1:25852593;1:25852593;1:25852923;1:25852923;1:25853220;1:25853220;1:25853220;1:25855094;1:25855094;1:25855094;1:25855436;1:25855436;1:25855436;1:25856754;1:25856754;1:25858083;1:25858083;1:25858083;1:25858300;1:25858300;1:25858325;1:25858325;1:25858845;1:25858845;1:25859024;1:25859024;1:25859024;1:25859300;1:25859300;1:25860516;1:25860516;1:25860516;1:25860915;1:25860915;1:25863179;1:25863179;1:25863694;1:25863694;1:25866838;1:25866838;	rs55794721;rs55794721;rs1043879;rs1043879;rs9438900;rs9438900;rs72660908;rs72660908;rs201912594;rs201912594;rs190056379;rs190056379;rs2986163;rs2986163;rs1293267;rs1293267;rs596608;rs596608;rs3093578;rs3093578;rs9645452;rs9645452;rs3093584;rs3093584;rs3093584;rs3091242;rs3091242;rs3091242;rs3091242;rs3091241;rs3091241;rs3091240;rs3091240;rs3093614;rs3093614;rs3093632;rs3093632;rs3093632;rs3093638;rs3093638;rs1053438;rs1053438;rs1053438;rs9689;rs9689;rs9689;rs599691;rs599691;rs614997;rs614997;rs1293260;rs1293260;rs646867;rs646867;rs1293261;rs1293261;rs3079633;rs3079633;rs760938;rs760938;rs636889;rs636889;rs607116;rs607116;rs665372;rs665372;rs666686;rs666686;rs686631;rs686631;rs1293262;rs1293262;rs679429;rs679429;rs684422;rs684422;rs679879;rs679879;rs1293265;rs1293265;rs1296021;rs1296021;rs680732;rs680732;rs669063;rs669063;rs71652378;rs71652378;rs654818;rs654818;rs602052;rs602052;rs631133;rs631133;rs613630;rs613630;rs582717;rs582717;rs660518;rs660518;rs660129;rs660129;rs585488;rs585488;rs657894;rs657894;rs28631635;rs28631635;rs706845;rs706845;rs642255;rs642255;rs2986149;rs2986149;rs61777615;rs61777615;rs28594470;rs28594470;rs111941366;rs111941366;rs12048617;rs12048617;rs77428103;rs77428103;rs2982341;rs2982341;rs28530483;rs28530483;rs28530483;rs28633797;rs28633797;rs112136614;rs112136614;rs200043049;rs200043049;rs112695995;rs112695995;rs2982348;rs2982348;rs35379366;rs35379366;rs636206;rs636206;rs1883427;rs1883427;rs2092326;rs2092326;rs2982358;rs2982358;rs2982360;rs2982360;rs2904815;rs2904815;rs2904813;rs2904813;rs586178;rs586178;rs2072931;rs2072931;rs74937936;rs74937936;rs78103988;rs78103988;rs2375313;rs2375313;rs4649082;rs4649082;rs4649083;rs4649083;rs3866917;rs3866917;rs12402120;rs12402120;rs4649084;rs4649084;rs4649084;rs11249248;rs11249248;rs11249248;rs1811832;rs1811832;rs1811832;rs926438;rs926438;rs926438;rs926438;rs909832;rs909832;rs909832;rs909833;rs909833;rs932372;rs932372;rs932372;rs932372;rs9438904;rs9438904;rs9438904;rs909834;rs909834;rs11249249;rs11249249;rs557050696;rs557050696;rs873309;rs873308;rs873308;rs873308;rs873308;rs11802413;rs11802413;rs11802413;rs11802413;rs7541095;rs7541095;rs7541095;rs7541095;rs1534954;rs1534954;rs5773125;rs5773125;rs6699896;rs6699896;rs6699896;rs35287453;rs35287453;rs9438905;rs9438905;rs4233043;rs4233043;rs143442147;rs143442147;rs9438909;rs9438909;rs35345536;rs35345536;rs35568851;rs35568851;rs35148262;rs35148262;rs35841483;rs35841483;rs71815906;rs71815906;rs11249250;rs11249250;rs11249250;rs10903129;rs10903129;rs10903129;rs10903129;rs139604259;rs139604259;rs10903130;rs10903130;rs11249251;rs11249251;rs372000457;rs372000457;rs11297651;rs11297651;rs6661533;rs6661533;rs34596921;rs34596921;rs35789222;rs35789222;rs12027110;rs12027110;rs12027135;rs12027135;rs12027135;rs12027135;rs7548114;rs7548114;rs6699113;rs6699113;rs7554255;rs7554255;rs7554255;rs4649085;rs4649085;rs4649086;rs4649086;rs7519530;rs7519530;rs7532783;rs7532783;rs34006994;rs34006994;rs61775167;rs67124498;rs67124498;rs35497030;rs35497030;rs34997029;rs34997029;rs36003018;rs36003018;rs36003018;rs35403885;rs35403885;rs35530120;rs35530120;rs35530120;rs397979693;rs397979693;rs61775174;rs61775174;rs34933589;rs34933589;rs34933589;rs35189848;rs35189848;rs35346083;rs35346083;rs35346083;rs34355819;rs34355819;rs34355819;rs75263923;rs75263923;rs34055966;rs34055966;rs35328183;rs35328183;rs34226190;rs34226190;rs35743255;rs35743255;rs34054126;rs34054126;rs34397925;rs34397925;rs61775180;rs61775180;rs34155576;rs34155576;rs35850196;rs35850196;rs35850196;rs143095655;rs143095655;rs34293609;rs34293609;rs35614701;rs35614701;rs35614701;rs529944210;rs529944210;rs35431118;rs35431118;rs35431118;rs61775184;rs61775184;rs61775184;rs35821610;rs35821610;rs66566426;rs66566426;rs35109971;rs35109971;rs35065124;rs35065124;rs35589882;rs35589882;rs35589882;rs61775190;rs61775190;rs61775190;rs61775191;rs61775191;rs61775191;rs61775192;rs61775192;rs61775192;rs61775193;rs61775193;rs35633988;rs35633988;rs35633988;rs67886319;rs67886319;rs67886319;rs35225089;rs35225089;rs35945278;rs35945278;rs371958423;rs371958423;rs72660960;rs72660960;rs35343405;rs35343405;rs34791230;rs34791230;rs34791230;rs72660961;rs72660961;rs35243054;rs35243054;rs35243054;rs34720549;rs34720549;rs68020227;rs68020227;rs35932420;rs35932420;rs35199321;rs35199321;rs34605785;rs34605785;rs66898111;rs66898111;rs61775206;rs61775206;rs67125653;rs67125653;rs72660967;rs72660967;rs72660967;rs11538134;rs11538134;rs34491689;rs34491689;rs34491689;rs36046328;rs36046328;rs398052860;rs398052860;rs71577777;rs71577777;rs35886763;rs35886763;rs397979695;rs397979695;rs61775208;rs61775208;rs61775208;rs61775209;rs61775209;rs35936756;rs35936756;rs143461493;rs143461493;rs369593047;rs369593047;rs35176086;rs35176086;rs35941602;rs35941602;rs34490251;rs34490251;rs35734594;rs35734594;rs35734594;rs34380625;rs34380625;rs35848765;rs35848765;rs35848765;rs35189648;rs35189648;rs35189648;rs34758180;rs34758180;rs35106581;rs35106581;rs35106581;rs530909734;rs530909734;rs71577780;rs71577780;rs34131388;rs34131388;rs34131388;rs34779756;rs34779756;rs34779756;rs35172831;rs35172831;rs35495923;rs35495923;rs61775244;rs61775244;rs34567567;rs34567567;rs61775245;rs61775245;rs61775245;rs61775246;rs61775246;rs61775246;rs61775247;rs61775247;rs61775247;rs61775248;rs61775248;rs35471383;rs35471383;rs35471383;rs34865541;rs34865541;rs35793688;rs35793688;rs62795562;rs62795562;rs35260034;rs35260034;rs35260034;rs61776810;rs61776810;rs35178332;rs35178332;rs35178332;rs34201264;rs34201264;rs35447638;rs35447638;rs34594460;rs34594460;rs61776818;rs61776818;	cholesterol;LDL_C;cholesterol;LDL_C;cholesterol;LDL_C;cholesterol;LDL_C;cholesterol;LDL_C;cholesterol;LDL_C;cholesterol;LDL_C;cholesterol;LDL_C;cholesterol;LDL_C;cholesterol;LDL_C;cholesterol;LDL_C;cholesterol;LDL;LDL_C;cholesterol;LDL;LDL_C;TC;cholesterol;LDL_C;cholesterol;LDL_C;cholesterol;LDL_C;cholesterol;LDL;LDL_C;cholesterol;LDL_C;cholesterol;LDL;LDL_C;cholesterol;LDL;LDL_C;cholesterol;LDL_C;cholesterol;LDL_C;cholesterol;LDL_C;cholesterol;LDL_C;cholesterol;LDL_C;cholesterol;LDL_C;cholesterol;LDL_C;cholesterol;LDL_C;cholesterol;LDL_C;cholesterol;LDL_C;cholesterol;LDL_C;cholesterol;LDL_C;cholesterol;LDL_C;cholesterol;LDL_C;cholesterol;LDL_C;cholesterol;LDL_C;cholesterol;LDL_C;cholesterol;LDL_C;cholesterol;LDL_C;cholesterol;LDL_C;cholesterol;LDL_C;cholesterol;LDL_C;cholesterol;LDL_C;cholesterol;LDL_C;cholesterol;LDL_C;cholesterol;LDL_C;cholesterol;LDL_C;cholesterol;LDL_C;cholesterol;LDL_C;cholesterol;LDL_C;cholesterol;LDL_C;cholesterol;LDL_C;cholesterol;LDL_C;cholesterol;LDL_C;cholesterol;LDL_C;cholesterol;LDL_C;cholesterol;LDL_C;cholesterol;LDL_C;cholesterol;LDL_C;cholesterol;LDL_C;cholesterol;LDL;LDL_C;cholesterol;LDL_C;cholesterol;LDL_C;cholesterol;LDL_C;cholesterol;LDL_C;cholesterol;LDL_C;cholesterol;LDL_C;cholesterol;LDL_C;cholesterol;LDL_C;cholesterol;LDL_C;cholesterol;LDL_C;cholesterol;LDL_C;cholesterol;LDL_C;cholesterol;LDL_C;cholesterol;LDL_C;cholesterol;LDL_C;cholesterol;LDL_C;cholesterol;LDL_C;cholesterol;LDL_C;cholesterol;LDL_C;cholesterol;LDL_C;cholesterol;LDL_C;cholesterol;LDL_C;cholesterol;LDL;LDL_C;cholesterol;LDL;LDL_C;cholesterol;LDL;LDL_C;cholesterol;LDL;LDL_C;TC;cholesterol;LDL;LDL_C;cholesterol;LDL_C;cholesterol;LDL;LDL_C;TC;cholesterol;LDL;LDL_C;cholesterol;LDL_C;cholesterol;LDL_C;cholesterol;LDL_C;LDL;cholesterol;LDL;LDL_C;TC;cholesterol;LDL;LDL_C;TC;cholesterol;LDL;LDL_C;TC;cholesterol;LDL_C;cholesterol;LDL_C;cholesterol;LDL;LDL_C;cholesterol;LDL_C;cholesterol;LDL_C;cholesterol;LDL_C;cholesterol;LDL_C;cholesterol;LDL_C;cholesterol;LDL_C;cholesterol;LDL_C;cholesterol;LDL_C;cholesterol;LDL_C;cholesterol;LDL_C;cholesterol;LDL;LDL_C;cholesterol;LDL;LDL_C;TC;cholesterol;LDL_C;cholesterol;LDL_C;cholesterol;LDL_C;cholesterol;LDL_C;cholesterol;LDL_C;cholesterol;LDL_C;cholesterol;LDL_C;cholesterol;LDL_C;cholesterol;LDL_C;cholesterol;LDL;LDL_C;TC;cholesterol;LDL_C;cholesterol;LDL_C;cholesterol;LDL;LDL_C;cholesterol;LDL_C;cholesterol;LDL_C;cholesterol;LDL_C;cholesterol;LDL_C;cholesterol;LDL_C;LDL;cholesterol;LDL_C;cholesterol;LDL_C;cholesterol;LDL_C;cholesterol;LDL;LDL_C;cholesterol;LDL_C;cholesterol;LDL;LDL_C;cholesterol;LDL_C;cholesterol;LDL_C;cholesterol;LDL;LDL_C;cholesterol;LDL_C;cholesterol;LDL;LDL_C;cholesterol;LDL;LDL_C;cholesterol;LDL_C;cholesterol;LDL_C;cholesterol;LDL_C;cholesterol;LDL_C;cholesterol;LDL_C;cholesterol;LDL_C;cholesterol;LDL_C;cholesterol;LDL_C;cholesterol;LDL_C;cholesterol;LDL;LDL_C;cholesterol;LDL_C;cholesterol;LDL_C;cholesterol;LDL;LDL_C;cholesterol;LDL_C;cholesterol;LDL;LDL_C;cholesterol;LDL;LDL_C;cholesterol;LDL_C;cholesterol;LDL_C;cholesterol;LDL_C;cholesterol;LDL_C;cholesterol;LDL;LDL_C;cholesterol;LDL;LDL_C;cholesterol;LDL;LDL_C;cholesterol;LDL;LDL_C;cholesterol;LDL_C;cholesterol;LDL;LDL_C;cholesterol;LDL;LDL_C;cholesterol;LDL_C;cholesterol;LDL_C;cholesterol;LDL_C;cholesterol;LDL_C;cholesterol;LDL_C;cholesterol;LDL;LDL_C;cholesterol;LDL_C;cholesterol;LDL;LDL_C;cholesterol;LDL_C;cholesterol;LDL_C;cholesterol;LDL_C;cholesterol;LDL_C;cholesterol;LDL_C;cholesterol;LDL_C;cholesterol;LDL_C;cholesterol;LDL_C;cholesterol;LDL;LDL_C;cholesterol;LDL_C;cholesterol;LDL;LDL_C;cholesterol;LDL_C;cholesterol;LDL_C;cholesterol;LDL_C;cholesterol;LDL_C;cholesterol;LDL_C;cholesterol;LDL;LDL_C;cholesterol;LDL_C;cholesterol;LDL_C;cholesterol;LDL_C;cholesterol;LDL_C;cholesterol;LDL_C;cholesterol;LDL_C;cholesterol;LDL_C;cholesterol;LDL;LDL_C;cholesterol;LDL_C;cholesterol;LDL;LDL_C;cholesterol;LDL;LDL_C;cholesterol;LDL_C;cholesterol;LDL;LDL_C;cholesterol;LDL_C;cholesterol;LDL_C;cholesterol;LDL;LDL_C;cholesterol;LDL;LDL_C;cholesterol;LDL_C;cholesterol;LDL_C;cholesterol;LDL_C;cholesterol;LDL_C;cholesterol;LDL;LDL_C;cholesterol;LDL;LDL_C;cholesterol;LDL;LDL_C;cholesterol;LDL_C;cholesterol;LDL;LDL_C;cholesterol;LDL_C;cholesterol;LDL_C;cholesterol;LDL_C;cholesterol;LDL;LDL_C;cholesterol;LDL_C;cholesterol;LDL;LDL_C;cholesterol;LDL_C;cholesterol;LDL_C;cholesterol;LDL_C;cholesterol;LDL_C;	UKBB;UKBB;UKBB;UKBB;UKBB;UKBB;UKBB;UKBB;UKBB;UKBB;UKBB;UKBB;UKBB;UKBB;UKBB;UKBB;UKBB;UKBB;UKBB;UKBB;UKBB;UKBB;UKBB;Willer_et_al_2013;UKBB;UKBB;Willer_et_al_2013;UKBB;Willer_et_al_2013;UKBB;UKBB;UKBB;UKBB;UKBB;UKBB;UKBB;Willer_et_al_2013;UKBB;UKBB;UKBB;UKBB;Willer_et_al_2013;UKBB;UKBB;Willer_et_al_2013;UKBB;UKBB;UKBB;UKBB;UKBB;UKBB;UKBB;UKBB;UKBB;UKBB;UKBB;UKBB;UKBB;UKBB;UKBB;UKBB;UKBB;UKBB;UKBB;UKBB;UKBB;UKBB;UKBB;UKBB;UKBB;UKBB;UKBB;UKBB;UKBB;UKBB;UKBB;UKBB;UKBB;UKBB;UKBB;UKBB;UKBB;UKBB;UKBB;UKBB;UKBB;UKBB;UKBB;UKBB;UKBB;UKBB;UKBB;UKBB;UKBB;UKBB;UKBB;UKBB;UKBB;UKBB;UKBB;UKBB;UKBB;UKBB;UKBB;UKBB;UKBB;UKBB;UKBB;UKBB;UKBB;UKBB;UKBB;UKBB;UKBB;UKBB;UKBB;UKBB;UKBB;UKBB;UKBB;UKBB;UKBB;UKBB;UKBB;UKBB;UKBB;UKBB;Willer_et_al_2013;UKBB;UKBB;UKBB;UKBB;UKBB;UKBB;UKBB;UKBB;UKBB;UKBB;UKBB;UKBB;UKBB;UKBB;UKBB;UKBB;UKBB;UKBB;UKBB;UKBB;UKBB;UKBB;UKBB;UKBB;UKBB;UKBB;UKBB;UKBB;UKBB;UKBB;UKBB;UKBB;UKBB;UKBB;UKBB;UKBB;UKBB;UKBB;UKBB;UKBB;UKBB;UKBB;UKBB;UKBB;UKBB;UKBB;Willer_et_al_2013;UKBB;UKBB;Willer_et_al_2013;UKBB;UKBB;Willer_et_al_2013;UKBB;UKBB;Willer_et_al_2013;UKBB;Willer_et_al_2013;UKBB;Willer_et_al_2013;UKBB;UKBB;UKBB;UKBB;Willer_et_al_2013;UKBB;Willer_et_al_2013;UKBB;Willer_et_al_2013;UKBB;UKBB;UKBB;UKBB;UKBB;UKBB;UKBB;Willer_et_al_2013;UKBB;Willer_et_al_2013;UKBB;Willer_et_al_2013;UKBB;Willer_et_al_2013;UKBB;Willer_et_al_2013;UKBB;Willer_et_al_2013;UKBB;Willer_et_al_2013;UKBB;UKBB;UKBB;UKBB;UKBB;Willer_et_al_2013;UKBB;UKBB;UKBB;UKBB;UKBB;UKBB;UKBB;UKBB;UKBB;UKBB;UKBB;UKBB;UKBB;UKBB;UKBB;UKBB;UKBB;UKBB;UKBB;UKBB;UKBB;UKBB;Willer_et_al_2013;UKBB;UKBB;Willer_et_al_2013;UKBB;Willer_et_al_2013;UKBB;UKBB;UKBB;UKBB;UKBB;UKBB;UKBB;UKBB;UKBB;UKBB;UKBB;UKBB;UKBB;UKBB;UKBB;UKBB;UKBB;UKBB;UKBB;Willer_et_al_2013;UKBB;Willer_et_al_2013;UKBB;UKBB;UKBB;UKBB;UKBB;Willer_et_al_2013;UKBB;UKBB;UKBB;UKBB;UKBB;UKBB;UKBB;UKBB;UKBB;UKBB;UKBB;Willer_et_al_2013;UKBB;UKBB;UKBB;UKBB;UKBB;UKBB;UKBB;Willer_et_al_2013;UKBB;UKBB;UKBB;UKBB;Willer_et_al_2013;UKBB;UKBB;UKBB;UKBB;UKBB;UKBB;Willer_et_al_2013;UKBB;UKBB;UKBB;UKBB;Willer_et_al_2013;UKBB;UKBB;Willer_et_al_2013;UKBB;UKBB;UKBB;UKBB;UKBB;UKBB;UKBB;UKBB;UKBB;UKBB;UKBB;UKBB;UKBB;UKBB;UKBB;UKBB;UKBB;UKBB;UKBB;UKBB;Willer_et_al_2013;UKBB;UKBB;UKBB;UKBB;UKBB;UKBB;Willer_et_al_2013;UKBB;UKBB;UKBB;UKBB;Willer_et_al_2013;UKBB;UKBB;Willer_et_al_2013;UKBB;UKBB;UKBB;UKBB;UKBB;UKBB;UKBB;UKBB;UKBB;UKBB;Willer_et_al_2013;UKBB;UKBB;Willer_et_al_2013;UKBB;UKBB;Willer_et_al_2013;UKBB;UKBB;Willer_et_al_2013;UKBB;UKBB;UKBB;UKBB;Willer_et_al_2013;UKBB;UKBB;Willer_et_al_2013;UKBB;UKBB;UKBB;UKBB;UKBB;UKBB;UKBB;UKBB;UKBB;UKBB;UKBB;UKBB;Willer_et_al_2013;UKBB;UKBB;UKBB;UKBB;Willer_et_al_2013;UKBB;UKBB;UKBB;UKBB;UKBB;UKBB;UKBB;UKBB;UKBB;UKBB;UKBB;UKBB;UKBB;UKBB;UKBB;UKBB;UKBB;UKBB;Willer_et_al_2013;UKBB;UKBB;UKBB;UKBB;Willer_et_al_2013;UKBB;UKBB;UKBB;UKBB;UKBB;UKBB;UKBB;UKBB;UKBB;UKBB;UKBB;UKBB;Willer_et_al_2013;UKBB;UKBB;UKBB;UKBB;UKBB;UKBB;UKBB;UKBB;UKBB;UKBB;UKBB;UKBB;UKBB;UKBB;UKBB;UKBB;Willer_et_al_2013;UKBB;UKBB;UKBB;UKBB;Willer_et_al_2013;UKBB;UKBB;Willer_et_al_2013;UKBB;UKBB;UKBB;UKBB;Willer_et_al_2013;UKBB;UKBB;UKBB;UKBB;UKBB;UKBB;Willer_et_al_2013;UKBB;UKBB;Willer_et_al_2013;UKBB;UKBB;UKBB;UKBB;UKBB;UKBB;UKBB;UKBB;UKBB;UKBB;Willer_et_al_2013;UKBB;UKBB;Willer_et_al_2013;UKBB;UKBB;Willer_et_al_2013;UKBB;UKBB;UKBB;UKBB;Willer_et_al_2013;UKBB;UKBB;UKBB;UKBB;UKBB;UKBB;UKBB;UKBB;Willer_et_al_2013;UKBB;UKBB;UKBB;UKBB;Willer_et_al_2013;UKBB;UKBB;UKBB;UKBB;UKBB;UKBB;UKBB;UKBB;UKBB;	1:25866838;1:25570081	rs61776818;rs1043879	25471342;25442719;25866838;25866838;25866838;25570081;25570081;25570081;25695835;25584976;25695835;25584976;25695835;25584976;25971646;	rs34293609;rs139604259;rs61776818;rs61776818;rs61776818;rs1043879;rs1043879;rs1043879;rs1293259;rs9438901;rs1293259;rs9438901;rs1293259;rs9438901;rs12728258;	Total_cholesterol_levels;LDL_cholesterol;Apolipoprotein_B;LDL_cholesterol;Cholesterol;Cholesterol;Apolipoprotein_B;LDL_cholesterol;Apolipoprotein_B;Apolipoprotein_B;LDL_cholesterol;LDL_cholesterol;Cholesterol;Cholesterol;Apolipoprotein_B;	Klarin_et_al.;Klarin_et_al.;Sinnott-Armstrong_et_al.;Sinnott-Armstrong_et_al.;Sinnott-Armstrong_et_al.;Sinnott-Armstrong_et_al.;Sinnott-Armstrong_et_al.;Sinnott-Armstrong_et_al.;Sinnott-Armstrong_et_al.;Sinnott-Armstrong_et_al.;Sinnott-Armstrong_et_al.;Sinnott-Armstrong_et_al.;Sinnott-Armstrong_et_al.;Sinnott-Armstrong_et_al.;Sinnott-Armstrong_et_al.;
1_6	1	24791697	26363694	XS-VLDL-FC	25768937	1:25768937:A:G	rs10903129	a	g	0.468	-0.0283608	0.00400072	1.352e-12	11.87	32	0.6589	No	MACO1	LDLRAP1	Biology	55	ApoB;EstC;FAw6;FreeC;IDL-C;IDL-CE;IDL-FC;IDL-L;IDL-P;IDL-PL;LA;LDL-C;LDL-TG;L-LDL-C;L-LDL-CE;L-LDL-CE_percent;L-LDL-FC;L-LDL-L;L-LDL-P;L-LDL-PL;L-LDL-PL_percent;L-LDL-TG;M-LDL-C;M-LDL-CE;M-LDL-CE_percent;M-LDL-FC;M-LDL-FC_percent;M-LDL-L;M-LDL-P;M-LDL-PL;M-LDL-PL_percent;M-LDL-TG;PUFA;Remnant-C;Serum-C;S-HDL-PL_percent;S-LDL-C;S-LDL-CE;S-LDL-CE_percent;S-LDL-C_percent;S-LDL-FC;S-LDL-FC_percent;S-LDL-L;S-LDL-P;S-LDL-PL;S-LDL-PL_percent;S-LDL-TG;S-VLDL-C;S-VLDL-CE;TotFA;XL-HDL-TG;XS-VLDL-FC;XS-VLDL-L;XS-VLDL-P;XS-VLDL-PL;	2	region_1_6_locus_1	intron_variant	1:25747230:C:G;1:25747230:C:G;	missense_variant,NMD_transcript_variant;missense_variant;	RHCE;RHCE;	H8_OTHEREAR (p=8.76476e-09);	Immature fraction of reticulocytes (Astle W 2016); Mean corpuscular volume (Astle W 2016); Platelet count (Astle W 2016); Plateletcrit (Astle W 2016); Red cell distribution width (Astle W 2016); Low density lipoprotein (GLGC 2013); Low density lipoprotein (GLGC 2010); Total cholesterol (GLGC 2013); Total cholesterol (GLGC 2010); Erythrocyte sedimentation rate (Kullo IJ 2011); Erythrocyte sedimentation rate (Naitza S 2012); LDL cholesterol (GLGC 2010); Total cholesterol (Aulchenko YS 2008); Total cholesterol (GLGC 2010); Cholesterol total (Aulchenko YS 2008); Erythrocyte sedimentation rate (Kullo IJ 2011); Total cholesterol levels (Spracklen CN 2017); Blood sedimentation (Kullo IJ 2011); Cholesterol (Aulchenko YS 2008);	NA	NA	NA	1:25561667;1:25561667;1:25570081;1:25570081;1:25580095;1:25580095;1:25583610;1:25583610;1:25590970;1:25590970;1:25621980;1:25621980;1:25622288;1:25622288;1:25624901;1:25624901;1:25663071;1:25663071;1:25667911;1:25667911;1:25668326;1:25668326;1:25668714;1:25668714;1:25668714;1:25674785;1:25674785;1:25674785;1:25674785;1:25674913;1:25674913;1:25676935;1:25676935;1:25677844;1:25677844;1:25684012;1:25684012;1:25684012;1:25685484;1:25685484;1:25687901;1:25687901;1:25687901;1:25688276;1:25688276;1:25688276;1:25698354;1:25698354;1:25703776;1:25703776;1:25709104;1:25709104;1:25709258;1:25709258;1:25713234;1:25713234;1:25713333;1:25713333;1:25715885;1:25715885;1:25717139;1:25717139;1:25717841;1:25717841;1:25719235;1:25719235;1:25719511;1:25719511;1:25719599;1:25719599;1:25720045;1:25720045;1:25720088;1:25720088;1:25720101;1:25720101;1:25720204;1:25720204;1:25720248;1:25720248;1:25720301;1:25720301;1:25720370;1:25720370;1:25721154;1:25721154;1:25721457;1:25721457;1:25722090;1:25722090;1:25722206;1:25722206;1:25724146;1:25724146;1:25724366;1:25724366;1:25726836;1:25726836;1:25727386;1:25727386;1:25727438;1:25727438;1:25727486;1:25727486;1:25727968;1:25727968;1:25728930;1:25728930;1:25730713;1:25730713;1:25730917;1:25730917;1:25731550;1:25731550;1:25732087;1:25732087;1:25736299;1:25736299;1:25736369;1:25736369;1:25739064;1:25739064;1:25739803;1:25739803;1:25740190;1:25740190;1:25740847;1:25740847;1:25740847;1:25741629;1:25741629;1:25742585;1:25742585;1:25742606;1:25742606;1:25742616;1:25742616;1:25743115;1:25743115;1:25743639;1:25743639;1:25744165;1:25744165;1:25744468;1:25744468;1:25745061;1:25745061;1:25745204;1:25745204;1:25745645;1:25745645;1:25746314;1:25746314;1:25746563;1:25746563;1:25747230;1:25747230;1:25747399;1:25747399;1:25747646;1:25747646;1:25747655;1:25747655;1:25748235;1:25748235;1:25748357;1:25748357;1:25748795;1:25748795;1:25749459;1:25749459;1:25751632;1:25751632;1:25752617;1:25752617;1:25752617;1:25753051;1:25753051;1:25753051;1:25753565;1:25753565;1:25753565;1:25753638;1:25753638;1:25753638;1:25753638;1:25754025;1:25754025;1:25754025;1:25754140;1:25754140;1:25755014;1:25755014;1:25755014;1:25755014;1:25756860;1:25756860;1:25756860;1:25757996;1:25757996;1:25758134;1:25758134;1:25758405;1:25758405;1:25758419;1:25758655;1:25758655;1:25758655;1:25758655;1:25760920;1:25760920;1:25760920;1:25760920;1:25761291;1:25761291;1:25761291;1:25761291;1:25761924;1:25761924;1:25762805;1:25762805;1:25762902;1:25762902;1:25762902;1:25763627;1:25763627;1:25764177;1:25764177;1:25765483;1:25765483;1:25765896;1:25765896;1:25766465;1:25766465;1:25766488;1:25766488;1:25766501;1:25766501;1:25766623;1:25766623;1:25766721;1:25766721;1:25767258;1:25767258;1:25767609;1:25767609;1:25767609;1:25768937;1:25768937;1:25768937;1:25768937;1:25769209;1:25769209;1:25769221;1:25769221;1:25770188;1:25770188;1:25770429;1:25770429;1:25771623;1:25771623;1:25771715;1:25771715;1:25773708;1:25773708;1:25774643;1:25774643;1:25775682;1:25775682;1:25775733;1:25775733;1:25775733;1:25775733;1:25776343;1:25776343;1:25777743;1:25777743;1:25778106;1:25778106;1:25778106;1:25778832;1:25778832;1:25778967;1:25778967;1:25779236;1:25779236;1:25779249;1:25779249;1:25780668;1:25780668;1:25780893;1:25781153;1:25781153;1:25783066;1:25783066;1:25783823;1:25783823;1:25784318;1:25784318;1:25784318;1:25784551;1:25784551;1:25785451;1:25785451;1:25785451;1:25785978;1:25785978;1:25787313;1:25787313;1:25788198;1:25788198;1:25788198;1:25788422;1:25788422;1:25788425;1:25788425;1:25788425;1:25790198;1:25790198;1:25790198;1:25790745;1:25790745;1:25791207;1:25791207;1:25791404;1:25791404;1:25791906;1:25791906;1:25792062;1:25792062;1:25792915;1:25792915;1:25792965;1:25792965;1:25793663;1:25793663;1:25794222;1:25794222;1:25794892;1:25794892;1:25794892;1:25795586;1:25795586;1:25797832;1:25797832;1:25798123;1:25798123;1:25798123;1:25799681;1:25799681;1:25800790;1:25800790;1:25800790;1:25801409;1:25801409;1:25801409;1:25803095;1:25803095;1:25804743;1:25804743;1:25805451;1:25805451;1:25806112;1:25806112;1:25807095;1:25807095;1:25807095;1:25808948;1:25808948;1:25808948;1:25809057;1:25809057;1:25809057;1:25810416;1:25810416;1:25810416;1:25810966;1:25810966;1:25811546;1:25811546;1:25811546;1:25812859;1:25812859;1:25812859;1:25813620;1:25813620;1:25813811;1:25813811;1:25816658;1:25816658;1:25816847;1:25816847;1:25817705;1:25817705;1:25818398;1:25818398;1:25818398;1:25818452;1:25818452;1:25821671;1:25821671;1:25821671;1:25821688;1:25821688;1:25821837;1:25821837;1:25822202;1:25822202;1:25822225;1:25822225;1:25822271;1:25822271;1:25823871;1:25823871;1:25825781;1:25825781;1:25825950;1:25825950;1:25825956;1:25825956;1:25825956;1:25826328;1:25826328;1:25826502;1:25826502;1:25826502;1:25827633;1:25827633;1:25828322;1:25828322;1:25828682;1:25828682;1:25828758;1:25828758;1:25829063;1:25829063;1:25829988;1:25829988;1:25829988;1:25830899;1:25830899;1:25833248;1:25833248;1:25834732;1:25834732;1:25839018;1:25839018;1:25839228;1:25839228;1:25840046;1:25840046;1:25840226;1:25840226;1:25840774;1:25840774;1:25840774;1:25840904;1:25840904;1:25841203;1:25841203;1:25841203;1:25841631;1:25841631;1:25841631;1:25842945;1:25842945;1:25844714;1:25844714;1:25844714;1:25846670;1:25846670;1:25847931;1:25847931;1:25849851;1:25849851;1:25849851;1:25849942;1:25849942;1:25849942;1:25850206;1:25850206;1:25851977;1:25851977;1:25852593;1:25852593;1:25852923;1:25852923;1:25853220;1:25853220;1:25853220;1:25855094;1:25855094;1:25855094;1:25855436;1:25855436;1:25855436;1:25856754;1:25856754;1:25858083;1:25858083;1:25858083;1:25858300;1:25858300;1:25858325;1:25858325;1:25858845;1:25858845;1:25859024;1:25859024;1:25859024;1:25859300;1:25859300;1:25860516;1:25860516;1:25860516;1:25860915;1:25860915;1:25863179;1:25863179;1:25863694;1:25863694;1:25866838;1:25866838;	rs55794721;rs55794721;rs1043879;rs1043879;rs9438900;rs9438900;rs72660908;rs72660908;rs201912594;rs201912594;rs190056379;rs190056379;rs2986163;rs2986163;rs1293267;rs1293267;rs596608;rs596608;rs3093578;rs3093578;rs9645452;rs9645452;rs3093584;rs3093584;rs3093584;rs3091242;rs3091242;rs3091242;rs3091242;rs3091241;rs3091241;rs3091240;rs3091240;rs3093614;rs3093614;rs3093632;rs3093632;rs3093632;rs3093638;rs3093638;rs1053438;rs1053438;rs1053438;rs9689;rs9689;rs9689;rs599691;rs599691;rs614997;rs614997;rs1293260;rs1293260;rs646867;rs646867;rs1293261;rs1293261;rs3079633;rs3079633;rs760938;rs760938;rs636889;rs636889;rs607116;rs607116;rs665372;rs665372;rs666686;rs666686;rs686631;rs686631;rs1293262;rs1293262;rs679429;rs679429;rs684422;rs684422;rs679879;rs679879;rs1293265;rs1293265;rs1296021;rs1296021;rs680732;rs680732;rs669063;rs669063;rs71652378;rs71652378;rs654818;rs654818;rs602052;rs602052;rs631133;rs631133;rs613630;rs613630;rs582717;rs582717;rs660518;rs660518;rs660129;rs660129;rs585488;rs585488;rs657894;rs657894;rs28631635;rs28631635;rs706845;rs706845;rs642255;rs642255;rs2986149;rs2986149;rs61777615;rs61777615;rs28594470;rs28594470;rs111941366;rs111941366;rs12048617;rs12048617;rs77428103;rs77428103;rs2982341;rs2982341;rs28530483;rs28530483;rs28530483;rs28633797;rs28633797;rs112136614;rs112136614;rs200043049;rs200043049;rs112695995;rs112695995;rs2982348;rs2982348;rs35379366;rs35379366;rs636206;rs636206;rs1883427;rs1883427;rs2092326;rs2092326;rs2982358;rs2982358;rs2982360;rs2982360;rs2904815;rs2904815;rs2904813;rs2904813;rs586178;rs586178;rs2072931;rs2072931;rs74937936;rs74937936;rs78103988;rs78103988;rs2375313;rs2375313;rs4649082;rs4649082;rs4649083;rs4649083;rs3866917;rs3866917;rs12402120;rs12402120;rs4649084;rs4649084;rs4649084;rs11249248;rs11249248;rs11249248;rs1811832;rs1811832;rs1811832;rs926438;rs926438;rs926438;rs926438;rs909832;rs909832;rs909832;rs909833;rs909833;rs932372;rs932372;rs932372;rs932372;rs9438904;rs9438904;rs9438904;rs909834;rs909834;rs11249249;rs11249249;rs557050696;rs557050696;rs873309;rs873308;rs873308;rs873308;rs873308;rs11802413;rs11802413;rs11802413;rs11802413;rs7541095;rs7541095;rs7541095;rs7541095;rs1534954;rs1534954;rs5773125;rs5773125;rs6699896;rs6699896;rs6699896;rs35287453;rs35287453;rs9438905;rs9438905;rs4233043;rs4233043;rs143442147;rs143442147;rs9438909;rs9438909;rs35345536;rs35345536;rs35568851;rs35568851;rs35148262;rs35148262;rs35841483;rs35841483;rs71815906;rs71815906;rs11249250;rs11249250;rs11249250;rs10903129;rs10903129;rs10903129;rs10903129;rs139604259;rs139604259;rs10903130;rs10903130;rs11249251;rs11249251;rs372000457;rs372000457;rs11297651;rs11297651;rs6661533;rs6661533;rs34596921;rs34596921;rs35789222;rs35789222;rs12027110;rs12027110;rs12027135;rs12027135;rs12027135;rs12027135;rs7548114;rs7548114;rs6699113;rs6699113;rs7554255;rs7554255;rs7554255;rs4649085;rs4649085;rs4649086;rs4649086;rs7519530;rs7519530;rs7532783;rs7532783;rs34006994;rs34006994;rs61775167;rs67124498;rs67124498;rs35497030;rs35497030;rs34997029;rs34997029;rs36003018;rs36003018;rs36003018;rs35403885;rs35403885;rs35530120;rs35530120;rs35530120;rs397979693;rs397979693;rs61775174;rs61775174;rs34933589;rs34933589;rs34933589;rs35189848;rs35189848;rs35346083;rs35346083;rs35346083;rs34355819;rs34355819;rs34355819;rs75263923;rs75263923;rs34055966;rs34055966;rs35328183;rs35328183;rs34226190;rs34226190;rs35743255;rs35743255;rs34054126;rs34054126;rs34397925;rs34397925;rs61775180;rs61775180;rs34155576;rs34155576;rs35850196;rs35850196;rs35850196;rs143095655;rs143095655;rs34293609;rs34293609;rs35614701;rs35614701;rs35614701;rs529944210;rs529944210;rs35431118;rs35431118;rs35431118;rs61775184;rs61775184;rs61775184;rs35821610;rs35821610;rs66566426;rs66566426;rs35109971;rs35109971;rs35065124;rs35065124;rs35589882;rs35589882;rs35589882;rs61775190;rs61775190;rs61775190;rs61775191;rs61775191;rs61775191;rs61775192;rs61775192;rs61775192;rs61775193;rs61775193;rs35633988;rs35633988;rs35633988;rs67886319;rs67886319;rs67886319;rs35225089;rs35225089;rs35945278;rs35945278;rs371958423;rs371958423;rs72660960;rs72660960;rs35343405;rs35343405;rs34791230;rs34791230;rs34791230;rs72660961;rs72660961;rs35243054;rs35243054;rs35243054;rs34720549;rs34720549;rs68020227;rs68020227;rs35932420;rs35932420;rs35199321;rs35199321;rs34605785;rs34605785;rs66898111;rs66898111;rs61775206;rs61775206;rs67125653;rs67125653;rs72660967;rs72660967;rs72660967;rs11538134;rs11538134;rs34491689;rs34491689;rs34491689;rs36046328;rs36046328;rs398052860;rs398052860;rs71577777;rs71577777;rs35886763;rs35886763;rs397979695;rs397979695;rs61775208;rs61775208;rs61775208;rs61775209;rs61775209;rs35936756;rs35936756;rs143461493;rs143461493;rs369593047;rs369593047;rs35176086;rs35176086;rs35941602;rs35941602;rs34490251;rs34490251;rs35734594;rs35734594;rs35734594;rs34380625;rs34380625;rs35848765;rs35848765;rs35848765;rs35189648;rs35189648;rs35189648;rs34758180;rs34758180;rs35106581;rs35106581;rs35106581;rs530909734;rs530909734;rs71577780;rs71577780;rs34131388;rs34131388;rs34131388;rs34779756;rs34779756;rs34779756;rs35172831;rs35172831;rs35495923;rs35495923;rs61775244;rs61775244;rs34567567;rs34567567;rs61775245;rs61775245;rs61775245;rs61775246;rs61775246;rs61775246;rs61775247;rs61775247;rs61775247;rs61775248;rs61775248;rs35471383;rs35471383;rs35471383;rs34865541;rs34865541;rs35793688;rs35793688;rs62795562;rs62795562;rs35260034;rs35260034;rs35260034;rs61776810;rs61776810;rs35178332;rs35178332;rs35178332;rs34201264;rs34201264;rs35447638;rs35447638;rs34594460;rs34594460;rs61776818;rs61776818;	cholesterol;LDL_C;cholesterol;LDL_C;cholesterol;LDL_C;cholesterol;LDL_C;cholesterol;LDL_C;cholesterol;LDL_C;cholesterol;LDL_C;cholesterol;LDL_C;cholesterol;LDL_C;cholesterol;LDL_C;cholesterol;LDL_C;cholesterol;LDL;LDL_C;cholesterol;LDL;LDL_C;TC;cholesterol;LDL_C;cholesterol;LDL_C;cholesterol;LDL_C;cholesterol;LDL;LDL_C;cholesterol;LDL_C;cholesterol;LDL;LDL_C;cholesterol;LDL;LDL_C;cholesterol;LDL_C;cholesterol;LDL_C;cholesterol;LDL_C;cholesterol;LDL_C;cholesterol;LDL_C;cholesterol;LDL_C;cholesterol;LDL_C;cholesterol;LDL_C;cholesterol;LDL_C;cholesterol;LDL_C;cholesterol;LDL_C;cholesterol;LDL_C;cholesterol;LDL_C;cholesterol;LDL_C;cholesterol;LDL_C;cholesterol;LDL_C;cholesterol;LDL_C;cholesterol;LDL_C;cholesterol;LDL_C;cholesterol;LDL_C;cholesterol;LDL_C;cholesterol;LDL_C;cholesterol;LDL_C;cholesterol;LDL_C;cholesterol;LDL_C;cholesterol;LDL_C;cholesterol;LDL_C;cholesterol;LDL_C;cholesterol;LDL_C;cholesterol;LDL_C;cholesterol;LDL_C;cholesterol;LDL_C;cholesterol;LDL_C;cholesterol;LDL_C;cholesterol;LDL_C;cholesterol;LDL_C;cholesterol;LDL_C;cholesterol;LDL_C;cholesterol;LDL_C;cholesterol;LDL_C;cholesterol;LDL;LDL_C;cholesterol;LDL_C;cholesterol;LDL_C;cholesterol;LDL_C;cholesterol;LDL_C;cholesterol;LDL_C;cholesterol;LDL_C;cholesterol;LDL_C;cholesterol;LDL_C;cholesterol;LDL_C;cholesterol;LDL_C;cholesterol;LDL_C;cholesterol;LDL_C;cholesterol;LDL_C;cholesterol;LDL_C;cholesterol;LDL_C;cholesterol;LDL_C;cholesterol;LDL_C;cholesterol;LDL_C;cholesterol;LDL_C;cholesterol;LDL_C;cholesterol;LDL_C;cholesterol;LDL_C;cholesterol;LDL;LDL_C;cholesterol;LDL;LDL_C;cholesterol;LDL;LDL_C;cholesterol;LDL;LDL_C;TC;cholesterol;LDL;LDL_C;cholesterol;LDL_C;cholesterol;LDL;LDL_C;TC;cholesterol;LDL;LDL_C;cholesterol;LDL_C;cholesterol;LDL_C;cholesterol;LDL_C;LDL;cholesterol;LDL;LDL_C;TC;cholesterol;LDL;LDL_C;TC;cholesterol;LDL;LDL_C;TC;cholesterol;LDL_C;cholesterol;LDL_C;cholesterol;LDL;LDL_C;cholesterol;LDL_C;cholesterol;LDL_C;cholesterol;LDL_C;cholesterol;LDL_C;cholesterol;LDL_C;cholesterol;LDL_C;cholesterol;LDL_C;cholesterol;LDL_C;cholesterol;LDL_C;cholesterol;LDL_C;cholesterol;LDL;LDL_C;cholesterol;LDL;LDL_C;TC;cholesterol;LDL_C;cholesterol;LDL_C;cholesterol;LDL_C;cholesterol;LDL_C;cholesterol;LDL_C;cholesterol;LDL_C;cholesterol;LDL_C;cholesterol;LDL_C;cholesterol;LDL_C;cholesterol;LDL;LDL_C;TC;cholesterol;LDL_C;cholesterol;LDL_C;cholesterol;LDL;LDL_C;cholesterol;LDL_C;cholesterol;LDL_C;cholesterol;LDL_C;cholesterol;LDL_C;cholesterol;LDL_C;LDL;cholesterol;LDL_C;cholesterol;LDL_C;cholesterol;LDL_C;cholesterol;LDL;LDL_C;cholesterol;LDL_C;cholesterol;LDL;LDL_C;cholesterol;LDL_C;cholesterol;LDL_C;cholesterol;LDL;LDL_C;cholesterol;LDL_C;cholesterol;LDL;LDL_C;cholesterol;LDL;LDL_C;cholesterol;LDL_C;cholesterol;LDL_C;cholesterol;LDL_C;cholesterol;LDL_C;cholesterol;LDL_C;cholesterol;LDL_C;cholesterol;LDL_C;cholesterol;LDL_C;cholesterol;LDL_C;cholesterol;LDL;LDL_C;cholesterol;LDL_C;cholesterol;LDL_C;cholesterol;LDL;LDL_C;cholesterol;LDL_C;cholesterol;LDL;LDL_C;cholesterol;LDL;LDL_C;cholesterol;LDL_C;cholesterol;LDL_C;cholesterol;LDL_C;cholesterol;LDL_C;cholesterol;LDL;LDL_C;cholesterol;LDL;LDL_C;cholesterol;LDL;LDL_C;cholesterol;LDL;LDL_C;cholesterol;LDL_C;cholesterol;LDL;LDL_C;cholesterol;LDL;LDL_C;cholesterol;LDL_C;cholesterol;LDL_C;cholesterol;LDL_C;cholesterol;LDL_C;cholesterol;LDL_C;cholesterol;LDL;LDL_C;cholesterol;LDL_C;cholesterol;LDL;LDL_C;cholesterol;LDL_C;cholesterol;LDL_C;cholesterol;LDL_C;cholesterol;LDL_C;cholesterol;LDL_C;cholesterol;LDL_C;cholesterol;LDL_C;cholesterol;LDL_C;cholesterol;LDL;LDL_C;cholesterol;LDL_C;cholesterol;LDL;LDL_C;cholesterol;LDL_C;cholesterol;LDL_C;cholesterol;LDL_C;cholesterol;LDL_C;cholesterol;LDL_C;cholesterol;LDL;LDL_C;cholesterol;LDL_C;cholesterol;LDL_C;cholesterol;LDL_C;cholesterol;LDL_C;cholesterol;LDL_C;cholesterol;LDL_C;cholesterol;LDL_C;cholesterol;LDL;LDL_C;cholesterol;LDL_C;cholesterol;LDL;LDL_C;cholesterol;LDL;LDL_C;cholesterol;LDL_C;cholesterol;LDL;LDL_C;cholesterol;LDL_C;cholesterol;LDL_C;cholesterol;LDL;LDL_C;cholesterol;LDL;LDL_C;cholesterol;LDL_C;cholesterol;LDL_C;cholesterol;LDL_C;cholesterol;LDL_C;cholesterol;LDL;LDL_C;cholesterol;LDL;LDL_C;cholesterol;LDL;LDL_C;cholesterol;LDL_C;cholesterol;LDL;LDL_C;cholesterol;LDL_C;cholesterol;LDL_C;cholesterol;LDL_C;cholesterol;LDL;LDL_C;cholesterol;LDL_C;cholesterol;LDL;LDL_C;cholesterol;LDL_C;cholesterol;LDL_C;cholesterol;LDL_C;cholesterol;LDL_C;	UKBB;UKBB;UKBB;UKBB;UKBB;UKBB;UKBB;UKBB;UKBB;UKBB;UKBB;UKBB;UKBB;UKBB;UKBB;UKBB;UKBB;UKBB;UKBB;UKBB;UKBB;UKBB;UKBB;Willer_et_al_2013;UKBB;UKBB;Willer_et_al_2013;UKBB;Willer_et_al_2013;UKBB;UKBB;UKBB;UKBB;UKBB;UKBB;UKBB;Willer_et_al_2013;UKBB;UKBB;UKBB;UKBB;Willer_et_al_2013;UKBB;UKBB;Willer_et_al_2013;UKBB;UKBB;UKBB;UKBB;UKBB;UKBB;UKBB;UKBB;UKBB;UKBB;UKBB;UKBB;UKBB;UKBB;UKBB;UKBB;UKBB;UKBB;UKBB;UKBB;UKBB;UKBB;UKBB;UKBB;UKBB;UKBB;UKBB;UKBB;UKBB;UKBB;UKBB;UKBB;UKBB;UKBB;UKBB;UKBB;UKBB;UKBB;UKBB;UKBB;UKBB;UKBB;UKBB;UKBB;UKBB;UKBB;UKBB;UKBB;UKBB;UKBB;UKBB;UKBB;UKBB;UKBB;UKBB;UKBB;UKBB;UKBB;UKBB;UKBB;UKBB;UKBB;UKBB;UKBB;UKBB;UKBB;UKBB;UKBB;UKBB;UKBB;UKBB;UKBB;UKBB;UKBB;UKBB;UKBB;UKBB;UKBB;UKBB;UKBB;UKBB;UKBB;Willer_et_al_2013;UKBB;UKBB;UKBB;UKBB;UKBB;UKBB;UKBB;UKBB;UKBB;UKBB;UKBB;UKBB;UKBB;UKBB;UKBB;UKBB;UKBB;UKBB;UKBB;UKBB;UKBB;UKBB;UKBB;UKBB;UKBB;UKBB;UKBB;UKBB;UKBB;UKBB;UKBB;UKBB;UKBB;UKBB;UKBB;UKBB;UKBB;UKBB;UKBB;UKBB;UKBB;UKBB;UKBB;UKBB;UKBB;UKBB;Willer_et_al_2013;UKBB;UKBB;Willer_et_al_2013;UKBB;UKBB;Willer_et_al_2013;UKBB;UKBB;Willer_et_al_2013;UKBB;Willer_et_al_2013;UKBB;Willer_et_al_2013;UKBB;UKBB;UKBB;UKBB;Willer_et_al_2013;UKBB;Willer_et_al_2013;UKBB;Willer_et_al_2013;UKBB;UKBB;UKBB;UKBB;UKBB;UKBB;UKBB;Willer_et_al_2013;UKBB;Willer_et_al_2013;UKBB;Willer_et_al_2013;UKBB;Willer_et_al_2013;UKBB;Willer_et_al_2013;UKBB;Willer_et_al_2013;UKBB;Willer_et_al_2013;UKBB;UKBB;UKBB;UKBB;UKBB;Willer_et_al_2013;UKBB;UKBB;UKBB;UKBB;UKBB;UKBB;UKBB;UKBB;UKBB;UKBB;UKBB;UKBB;UKBB;UKBB;UKBB;UKBB;UKBB;UKBB;UKBB;UKBB;UKBB;UKBB;Willer_et_al_2013;UKBB;UKBB;Willer_et_al_2013;UKBB;Willer_et_al_2013;UKBB;UKBB;UKBB;UKBB;UKBB;UKBB;UKBB;UKBB;UKBB;UKBB;UKBB;UKBB;UKBB;UKBB;UKBB;UKBB;UKBB;UKBB;UKBB;Willer_et_al_2013;UKBB;Willer_et_al_2013;UKBB;UKBB;UKBB;UKBB;UKBB;Willer_et_al_2013;UKBB;UKBB;UKBB;UKBB;UKBB;UKBB;UKBB;UKBB;UKBB;UKBB;UKBB;Willer_et_al_2013;UKBB;UKBB;UKBB;UKBB;UKBB;UKBB;UKBB;Willer_et_al_2013;UKBB;UKBB;UKBB;UKBB;Willer_et_al_2013;UKBB;UKBB;UKBB;UKBB;UKBB;UKBB;Willer_et_al_2013;UKBB;UKBB;UKBB;UKBB;Willer_et_al_2013;UKBB;UKBB;Willer_et_al_2013;UKBB;UKBB;UKBB;UKBB;UKBB;UKBB;UKBB;UKBB;UKBB;UKBB;UKBB;UKBB;UKBB;UKBB;UKBB;UKBB;UKBB;UKBB;UKBB;UKBB;Willer_et_al_2013;UKBB;UKBB;UKBB;UKBB;UKBB;UKBB;Willer_et_al_2013;UKBB;UKBB;UKBB;UKBB;Willer_et_al_2013;UKBB;UKBB;Willer_et_al_2013;UKBB;UKBB;UKBB;UKBB;UKBB;UKBB;UKBB;UKBB;UKBB;UKBB;Willer_et_al_2013;UKBB;UKBB;Willer_et_al_2013;UKBB;UKBB;Willer_et_al_2013;UKBB;UKBB;Willer_et_al_2013;UKBB;UKBB;UKBB;UKBB;Willer_et_al_2013;UKBB;UKBB;Willer_et_al_2013;UKBB;UKBB;UKBB;UKBB;UKBB;UKBB;UKBB;UKBB;UKBB;UKBB;UKBB;UKBB;Willer_et_al_2013;UKBB;UKBB;UKBB;UKBB;Willer_et_al_2013;UKBB;UKBB;UKBB;UKBB;UKBB;UKBB;UKBB;UKBB;UKBB;UKBB;UKBB;UKBB;UKBB;UKBB;UKBB;UKBB;UKBB;UKBB;Willer_et_al_2013;UKBB;UKBB;UKBB;UKBB;Willer_et_al_2013;UKBB;UKBB;UKBB;UKBB;UKBB;UKBB;UKBB;UKBB;UKBB;UKBB;UKBB;UKBB;Willer_et_al_2013;UKBB;UKBB;UKBB;UKBB;UKBB;UKBB;UKBB;UKBB;UKBB;UKBB;UKBB;UKBB;UKBB;UKBB;UKBB;UKBB;Willer_et_al_2013;UKBB;UKBB;UKBB;UKBB;Willer_et_al_2013;UKBB;UKBB;Willer_et_al_2013;UKBB;UKBB;UKBB;UKBB;Willer_et_al_2013;UKBB;UKBB;UKBB;UKBB;UKBB;UKBB;Willer_et_al_2013;UKBB;UKBB;Willer_et_al_2013;UKBB;UKBB;UKBB;UKBB;UKBB;UKBB;UKBB;UKBB;UKBB;UKBB;Willer_et_al_2013;UKBB;UKBB;Willer_et_al_2013;UKBB;UKBB;Willer_et_al_2013;UKBB;UKBB;UKBB;UKBB;Willer_et_al_2013;UKBB;UKBB;UKBB;UKBB;UKBB;UKBB;UKBB;UKBB;Willer_et_al_2013;UKBB;UKBB;UKBB;UKBB;Willer_et_al_2013;UKBB;UKBB;UKBB;UKBB;UKBB;UKBB;UKBB;UKBB;UKBB;	1:25866838;1:25570081	rs61776818;rs1043879	25471342;25442719;25866838;25866838;25866838;25570081;25570081;25570081;25695835;25584976;25695835;25584976;25695835;25584976;25971646;	rs34293609;rs139604259;rs61776818;rs61776818;rs61776818;rs1043879;rs1043879;rs1043879;rs1293259;rs9438901;rs1293259;rs9438901;rs1293259;rs9438901;rs12728258;	Total_cholesterol_levels;LDL_cholesterol;Apolipoprotein_B;LDL_cholesterol;Cholesterol;Cholesterol;Apolipoprotein_B;LDL_cholesterol;Apolipoprotein_B;Apolipoprotein_B;LDL_cholesterol;LDL_cholesterol;Cholesterol;Cholesterol;Apolipoprotein_B;	Klarin_et_al.;Klarin_et_al.;Sinnott-Armstrong_et_al.;Sinnott-Armstrong_et_al.;Sinnott-Armstrong_et_al.;Sinnott-Armstrong_et_al.;Sinnott-Armstrong_et_al.;Sinnott-Armstrong_et_al.;Sinnott-Armstrong_et_al.;Sinnott-Armstrong_et_al.;Sinnott-Armstrong_et_al.;Sinnott-Armstrong_et_al.;Sinnott-Armstrong_et_al.;Sinnott-Armstrong_et_al.;Sinnott-Armstrong_et_al.;
1_6	1	24791697	26363694	M-LDL-P	25777743	1:25777743:C:T	rs6699113	t	c	0.5306	0.0333302	0.0040618	2.291e-16	15.64	32	0.3908	Yes	MACO1	LDLRAP1	Biology	55	ApoB;EstC;FAw6;FreeC;IDL-C;IDL-CE;IDL-FC;IDL-L;IDL-P;IDL-PL;IDL-TG;LA;LDL-C;LDL-TG;L-LDL-C;L-LDL-CE;L-LDL-CE_percent;L-LDL-FC;L-LDL-L;L-LDL-P;L-LDL-PL;L-LDL-PL_percent;L-LDL-TG;M-LDL-C;M-LDL-CE;M-LDL-CE_percent;M-LDL-FC;M-LDL-FC_percent;M-LDL-L;M-LDL-P;M-LDL-PL;M-LDL-PL_percent;M-LDL-TG;PUFA;Remnant-C;Serum-C;S-HDL-PL_percent;S-LDL-C;S-LDL-CE;S-LDL-CE_percent;S-LDL-FC;S-LDL-FC_percent;S-LDL-L;S-LDL-P;S-LDL-PL;S-LDL-PL_percent;S-LDL-TG;S-VLDL-C;S-VLDL-CE;TotFA;XL-HDL-TG;XS-VLDL-FC;XS-VLDL-L;XS-VLDL-P;XS-VLDL-PL;	2	region_1_6_locus_1	intron_variant	1:25747230:C:G;1:25747230:C:G;	missense_variant,NMD_transcript_variant;missense_variant;	RHCE;RHCE;	H8_OTHEREAR (p=1.08508e-08);	Immature fraction of reticulocytes (Astle W 2016); Mean corpuscular volume (Astle W 2016); Platelet count (Astle W 2016); Plateletcrit (Astle W 2016); Red cell distribution width (Astle W 2016);	NA	NA	NA	1:25561667;1:25561667;1:25570081;1:25570081;1:25580095;1:25580095;1:25583610;1:25583610;1:25590970;1:25590970;1:25621980;1:25621980;1:25622288;1:25622288;1:25624901;1:25624901;1:25663071;1:25663071;1:25667911;1:25667911;1:25668326;1:25668326;1:25668714;1:25668714;1:25668714;1:25674785;1:25674785;1:25674785;1:25674785;1:25674913;1:25674913;1:25676935;1:25676935;1:25677844;1:25677844;1:25684012;1:25684012;1:25684012;1:25685484;1:25685484;1:25687901;1:25687901;1:25687901;1:25688276;1:25688276;1:25688276;1:25698354;1:25698354;1:25703776;1:25703776;1:25709104;1:25709104;1:25709258;1:25709258;1:25713234;1:25713234;1:25713333;1:25713333;1:25715885;1:25715885;1:25717139;1:25717139;1:25717841;1:25717841;1:25719235;1:25719235;1:25719511;1:25719511;1:25719599;1:25719599;1:25720045;1:25720045;1:25720088;1:25720088;1:25720101;1:25720101;1:25720204;1:25720204;1:25720248;1:25720248;1:25720301;1:25720301;1:25720370;1:25720370;1:25721154;1:25721154;1:25721457;1:25721457;1:25722090;1:25722090;1:25722206;1:25722206;1:25724146;1:25724146;1:25724366;1:25724366;1:25726836;1:25726836;1:25727386;1:25727386;1:25727438;1:25727438;1:25727486;1:25727486;1:25727968;1:25727968;1:25728930;1:25728930;1:25730713;1:25730713;1:25730917;1:25730917;1:25731550;1:25731550;1:25732087;1:25732087;1:25736299;1:25736299;1:25736369;1:25736369;1:25739064;1:25739064;1:25739803;1:25739803;1:25740190;1:25740190;1:25740847;1:25740847;1:25740847;1:25741629;1:25741629;1:25742585;1:25742585;1:25742606;1:25742606;1:25742616;1:25742616;1:25743115;1:25743115;1:25743639;1:25743639;1:25744165;1:25744165;1:25744468;1:25744468;1:25745061;1:25745061;1:25745204;1:25745204;1:25745645;1:25745645;1:25746314;1:25746314;1:25746563;1:25746563;1:25747230;1:25747230;1:25747399;1:25747399;1:25747646;1:25747646;1:25747655;1:25747655;1:25748235;1:25748235;1:25748357;1:25748357;1:25748795;1:25748795;1:25749459;1:25749459;1:25751632;1:25751632;1:25752617;1:25752617;1:25752617;1:25753051;1:25753051;1:25753051;1:25753565;1:25753565;1:25753565;1:25753638;1:25753638;1:25753638;1:25753638;1:25754025;1:25754025;1:25754025;1:25754140;1:25754140;1:25755014;1:25755014;1:25755014;1:25755014;1:25756860;1:25756860;1:25756860;1:25757996;1:25757996;1:25758134;1:25758134;1:25758405;1:25758405;1:25758419;1:25758655;1:25758655;1:25758655;1:25758655;1:25760920;1:25760920;1:25760920;1:25760920;1:25761291;1:25761291;1:25761291;1:25761291;1:25761924;1:25761924;1:25762805;1:25762805;1:25762902;1:25762902;1:25762902;1:25763627;1:25763627;1:25764177;1:25764177;1:25765483;1:25765483;1:25765896;1:25765896;1:25766465;1:25766465;1:25766488;1:25766488;1:25766501;1:25766501;1:25766623;1:25766623;1:25766721;1:25766721;1:25767258;1:25767258;1:25767609;1:25767609;1:25767609;1:25768937;1:25768937;1:25768937;1:25768937;1:25769209;1:25769209;1:25769221;1:25769221;1:25770188;1:25770188;1:25770429;1:25770429;1:25771623;1:25771623;1:25771715;1:25771715;1:25773708;1:25773708;1:25774643;1:25774643;1:25775682;1:25775682;1:25775733;1:25775733;1:25775733;1:25775733;1:25776343;1:25776343;1:25777743;1:25777743;1:25778106;1:25778106;1:25778106;1:25778832;1:25778832;1:25778967;1:25778967;1:25779236;1:25779236;1:25779249;1:25779249;1:25780668;1:25780668;1:25780893;1:25781153;1:25781153;1:25783066;1:25783066;1:25783823;1:25783823;1:25784318;1:25784318;1:25784318;1:25784551;1:25784551;1:25785451;1:25785451;1:25785451;1:25785978;1:25785978;1:25787313;1:25787313;1:25788198;1:25788198;1:25788198;1:25788422;1:25788422;1:25788425;1:25788425;1:25788425;1:25790198;1:25790198;1:25790198;1:25790745;1:25790745;1:25791207;1:25791207;1:25791404;1:25791404;1:25791906;1:25791906;1:25792062;1:25792062;1:25792915;1:25792915;1:25792965;1:25792965;1:25793663;1:25793663;1:25794222;1:25794222;1:25794892;1:25794892;1:25794892;1:25795586;1:25795586;1:25797832;1:25797832;1:25798123;1:25798123;1:25798123;1:25799681;1:25799681;1:25800790;1:25800790;1:25800790;1:25801409;1:25801409;1:25801409;1:25803095;1:25803095;1:25804743;1:25804743;1:25805451;1:25805451;1:25806112;1:25806112;1:25807095;1:25807095;1:25807095;1:25808948;1:25808948;1:25808948;1:25809057;1:25809057;1:25809057;1:25810416;1:25810416;1:25810416;1:25810966;1:25810966;1:25811546;1:25811546;1:25811546;1:25812859;1:25812859;1:25812859;1:25813620;1:25813620;1:25813811;1:25813811;1:25816658;1:25816658;1:25816847;1:25816847;1:25817705;1:25817705;1:25818398;1:25818398;1:25818398;1:25818452;1:25818452;1:25821671;1:25821671;1:25821671;1:25821688;1:25821688;1:25821837;1:25821837;1:25822202;1:25822202;1:25822225;1:25822225;1:25822271;1:25822271;1:25823871;1:25823871;1:25825781;1:25825781;1:25825950;1:25825950;1:25825956;1:25825956;1:25825956;1:25826328;1:25826328;1:25826502;1:25826502;1:25826502;1:25827633;1:25827633;1:25828322;1:25828322;1:25828682;1:25828682;1:25828758;1:25828758;1:25829063;1:25829063;1:25829988;1:25829988;1:25829988;1:25830899;1:25830899;1:25833248;1:25833248;1:25834732;1:25834732;1:25839018;1:25839018;1:25839228;1:25839228;1:25840046;1:25840046;1:25840226;1:25840226;1:25840774;1:25840774;1:25840774;1:25840904;1:25840904;1:25841203;1:25841203;1:25841203;1:25841631;1:25841631;1:25841631;1:25842945;1:25842945;1:25844714;1:25844714;1:25844714;1:25846670;1:25846670;1:25847931;1:25847931;1:25849851;1:25849851;1:25849851;1:25849942;1:25849942;1:25849942;1:25850206;1:25850206;1:25851977;1:25851977;1:25852593;1:25852593;1:25852923;1:25852923;1:25853220;1:25853220;1:25853220;1:25855094;1:25855094;1:25855094;1:25855436;1:25855436;1:25855436;1:25856754;1:25856754;1:25858083;1:25858083;1:25858083;1:25858300;1:25858300;1:25858325;1:25858325;1:25858845;1:25858845;1:25859024;1:25859024;1:25859024;1:25859300;1:25859300;1:25860516;1:25860516;1:25860516;1:25860915;1:25860915;1:25863179;1:25863179;1:25863694;1:25863694;1:25866838;1:25866838;	rs55794721;rs55794721;rs1043879;rs1043879;rs9438900;rs9438900;rs72660908;rs72660908;rs201912594;rs201912594;rs190056379;rs190056379;rs2986163;rs2986163;rs1293267;rs1293267;rs596608;rs596608;rs3093578;rs3093578;rs9645452;rs9645452;rs3093584;rs3093584;rs3093584;rs3091242;rs3091242;rs3091242;rs3091242;rs3091241;rs3091241;rs3091240;rs3091240;rs3093614;rs3093614;rs3093632;rs3093632;rs3093632;rs3093638;rs3093638;rs1053438;rs1053438;rs1053438;rs9689;rs9689;rs9689;rs599691;rs599691;rs614997;rs614997;rs1293260;rs1293260;rs646867;rs646867;rs1293261;rs1293261;rs3079633;rs3079633;rs760938;rs760938;rs636889;rs636889;rs607116;rs607116;rs665372;rs665372;rs666686;rs666686;rs686631;rs686631;rs1293262;rs1293262;rs679429;rs679429;rs684422;rs684422;rs679879;rs679879;rs1293265;rs1293265;rs1296021;rs1296021;rs680732;rs680732;rs669063;rs669063;rs71652378;rs71652378;rs654818;rs654818;rs602052;rs602052;rs631133;rs631133;rs613630;rs613630;rs582717;rs582717;rs660518;rs660518;rs660129;rs660129;rs585488;rs585488;rs657894;rs657894;rs28631635;rs28631635;rs706845;rs706845;rs642255;rs642255;rs2986149;rs2986149;rs61777615;rs61777615;rs28594470;rs28594470;rs111941366;rs111941366;rs12048617;rs12048617;rs77428103;rs77428103;rs2982341;rs2982341;rs28530483;rs28530483;rs28530483;rs28633797;rs28633797;rs112136614;rs112136614;rs200043049;rs200043049;rs112695995;rs112695995;rs2982348;rs2982348;rs35379366;rs35379366;rs636206;rs636206;rs1883427;rs1883427;rs2092326;rs2092326;rs2982358;rs2982358;rs2982360;rs2982360;rs2904815;rs2904815;rs2904813;rs2904813;rs586178;rs586178;rs2072931;rs2072931;rs74937936;rs74937936;rs78103988;rs78103988;rs2375313;rs2375313;rs4649082;rs4649082;rs4649083;rs4649083;rs3866917;rs3866917;rs12402120;rs12402120;rs4649084;rs4649084;rs4649084;rs11249248;rs11249248;rs11249248;rs1811832;rs1811832;rs1811832;rs926438;rs926438;rs926438;rs926438;rs909832;rs909832;rs909832;rs909833;rs909833;rs932372;rs932372;rs932372;rs932372;rs9438904;rs9438904;rs9438904;rs909834;rs909834;rs11249249;rs11249249;rs557050696;rs557050696;rs873309;rs873308;rs873308;rs873308;rs873308;rs11802413;rs11802413;rs11802413;rs11802413;rs7541095;rs7541095;rs7541095;rs7541095;rs1534954;rs1534954;rs5773125;rs5773125;rs6699896;rs6699896;rs6699896;rs35287453;rs35287453;rs9438905;rs9438905;rs4233043;rs4233043;rs143442147;rs143442147;rs9438909;rs9438909;rs35345536;rs35345536;rs35568851;rs35568851;rs35148262;rs35148262;rs35841483;rs35841483;rs71815906;rs71815906;rs11249250;rs11249250;rs11249250;rs10903129;rs10903129;rs10903129;rs10903129;rs139604259;rs139604259;rs10903130;rs10903130;rs11249251;rs11249251;rs372000457;rs372000457;rs11297651;rs11297651;rs6661533;rs6661533;rs34596921;rs34596921;rs35789222;rs35789222;rs12027110;rs12027110;rs12027135;rs12027135;rs12027135;rs12027135;rs7548114;rs7548114;rs6699113;rs6699113;rs7554255;rs7554255;rs7554255;rs4649085;rs4649085;rs4649086;rs4649086;rs7519530;rs7519530;rs7532783;rs7532783;rs34006994;rs34006994;rs61775167;rs67124498;rs67124498;rs35497030;rs35497030;rs34997029;rs34997029;rs36003018;rs36003018;rs36003018;rs35403885;rs35403885;rs35530120;rs35530120;rs35530120;rs397979693;rs397979693;rs61775174;rs61775174;rs34933589;rs34933589;rs34933589;rs35189848;rs35189848;rs35346083;rs35346083;rs35346083;rs34355819;rs34355819;rs34355819;rs75263923;rs75263923;rs34055966;rs34055966;rs35328183;rs35328183;rs34226190;rs34226190;rs35743255;rs35743255;rs34054126;rs34054126;rs34397925;rs34397925;rs61775180;rs61775180;rs34155576;rs34155576;rs35850196;rs35850196;rs35850196;rs143095655;rs143095655;rs34293609;rs34293609;rs35614701;rs35614701;rs35614701;rs529944210;rs529944210;rs35431118;rs35431118;rs35431118;rs61775184;rs61775184;rs61775184;rs35821610;rs35821610;rs66566426;rs66566426;rs35109971;rs35109971;rs35065124;rs35065124;rs35589882;rs35589882;rs35589882;rs61775190;rs61775190;rs61775190;rs61775191;rs61775191;rs61775191;rs61775192;rs61775192;rs61775192;rs61775193;rs61775193;rs35633988;rs35633988;rs35633988;rs67886319;rs67886319;rs67886319;rs35225089;rs35225089;rs35945278;rs35945278;rs371958423;rs371958423;rs72660960;rs72660960;rs35343405;rs35343405;rs34791230;rs34791230;rs34791230;rs72660961;rs72660961;rs35243054;rs35243054;rs35243054;rs34720549;rs34720549;rs68020227;rs68020227;rs35932420;rs35932420;rs35199321;rs35199321;rs34605785;rs34605785;rs66898111;rs66898111;rs61775206;rs61775206;rs67125653;rs67125653;rs72660967;rs72660967;rs72660967;rs11538134;rs11538134;rs34491689;rs34491689;rs34491689;rs36046328;rs36046328;rs398052860;rs398052860;rs71577777;rs71577777;rs35886763;rs35886763;rs397979695;rs397979695;rs61775208;rs61775208;rs61775208;rs61775209;rs61775209;rs35936756;rs35936756;rs143461493;rs143461493;rs369593047;rs369593047;rs35176086;rs35176086;rs35941602;rs35941602;rs34490251;rs34490251;rs35734594;rs35734594;rs35734594;rs34380625;rs34380625;rs35848765;rs35848765;rs35848765;rs35189648;rs35189648;rs35189648;rs34758180;rs34758180;rs35106581;rs35106581;rs35106581;rs530909734;rs530909734;rs71577780;rs71577780;rs34131388;rs34131388;rs34131388;rs34779756;rs34779756;rs34779756;rs35172831;rs35172831;rs35495923;rs35495923;rs61775244;rs61775244;rs34567567;rs34567567;rs61775245;rs61775245;rs61775245;rs61775246;rs61775246;rs61775246;rs61775247;rs61775247;rs61775247;rs61775248;rs61775248;rs35471383;rs35471383;rs35471383;rs34865541;rs34865541;rs35793688;rs35793688;rs62795562;rs62795562;rs35260034;rs35260034;rs35260034;rs61776810;rs61776810;rs35178332;rs35178332;rs35178332;rs34201264;rs34201264;rs35447638;rs35447638;rs34594460;rs34594460;rs61776818;rs61776818;	cholesterol;LDL_C;cholesterol;LDL_C;cholesterol;LDL_C;cholesterol;LDL_C;cholesterol;LDL_C;cholesterol;LDL_C;cholesterol;LDL_C;cholesterol;LDL_C;cholesterol;LDL_C;cholesterol;LDL_C;cholesterol;LDL_C;cholesterol;LDL;LDL_C;cholesterol;LDL;LDL_C;TC;cholesterol;LDL_C;cholesterol;LDL_C;cholesterol;LDL_C;cholesterol;LDL;LDL_C;cholesterol;LDL_C;cholesterol;LDL;LDL_C;cholesterol;LDL;LDL_C;cholesterol;LDL_C;cholesterol;LDL_C;cholesterol;LDL_C;cholesterol;LDL_C;cholesterol;LDL_C;cholesterol;LDL_C;cholesterol;LDL_C;cholesterol;LDL_C;cholesterol;LDL_C;cholesterol;LDL_C;cholesterol;LDL_C;cholesterol;LDL_C;cholesterol;LDL_C;cholesterol;LDL_C;cholesterol;LDL_C;cholesterol;LDL_C;cholesterol;LDL_C;cholesterol;LDL_C;cholesterol;LDL_C;cholesterol;LDL_C;cholesterol;LDL_C;cholesterol;LDL_C;cholesterol;LDL_C;cholesterol;LDL_C;cholesterol;LDL_C;cholesterol;LDL_C;cholesterol;LDL_C;cholesterol;LDL_C;cholesterol;LDL_C;cholesterol;LDL_C;cholesterol;LDL_C;cholesterol;LDL_C;cholesterol;LDL_C;cholesterol;LDL_C;cholesterol;LDL_C;cholesterol;LDL_C;cholesterol;LDL_C;cholesterol;LDL_C;cholesterol;LDL_C;cholesterol;LDL_C;cholesterol;LDL;LDL_C;cholesterol;LDL_C;cholesterol;LDL_C;cholesterol;LDL_C;cholesterol;LDL_C;cholesterol;LDL_C;cholesterol;LDL_C;cholesterol;LDL_C;cholesterol;LDL_C;cholesterol;LDL_C;cholesterol;LDL_C;cholesterol;LDL_C;cholesterol;LDL_C;cholesterol;LDL_C;cholesterol;LDL_C;cholesterol;LDL_C;cholesterol;LDL_C;cholesterol;LDL_C;cholesterol;LDL_C;cholesterol;LDL_C;cholesterol;LDL_C;cholesterol;LDL_C;cholesterol;LDL_C;cholesterol;LDL;LDL_C;cholesterol;LDL;LDL_C;cholesterol;LDL;LDL_C;cholesterol;LDL;LDL_C;TC;cholesterol;LDL;LDL_C;cholesterol;LDL_C;cholesterol;LDL;LDL_C;TC;cholesterol;LDL;LDL_C;cholesterol;LDL_C;cholesterol;LDL_C;cholesterol;LDL_C;LDL;cholesterol;LDL;LDL_C;TC;cholesterol;LDL;LDL_C;TC;cholesterol;LDL;LDL_C;TC;cholesterol;LDL_C;cholesterol;LDL_C;cholesterol;LDL;LDL_C;cholesterol;LDL_C;cholesterol;LDL_C;cholesterol;LDL_C;cholesterol;LDL_C;cholesterol;LDL_C;cholesterol;LDL_C;cholesterol;LDL_C;cholesterol;LDL_C;cholesterol;LDL_C;cholesterol;LDL_C;cholesterol;LDL;LDL_C;cholesterol;LDL;LDL_C;TC;cholesterol;LDL_C;cholesterol;LDL_C;cholesterol;LDL_C;cholesterol;LDL_C;cholesterol;LDL_C;cholesterol;LDL_C;cholesterol;LDL_C;cholesterol;LDL_C;cholesterol;LDL_C;cholesterol;LDL;LDL_C;TC;cholesterol;LDL_C;cholesterol;LDL_C;cholesterol;LDL;LDL_C;cholesterol;LDL_C;cholesterol;LDL_C;cholesterol;LDL_C;cholesterol;LDL_C;cholesterol;LDL_C;LDL;cholesterol;LDL_C;cholesterol;LDL_C;cholesterol;LDL_C;cholesterol;LDL;LDL_C;cholesterol;LDL_C;cholesterol;LDL;LDL_C;cholesterol;LDL_C;cholesterol;LDL_C;cholesterol;LDL;LDL_C;cholesterol;LDL_C;cholesterol;LDL;LDL_C;cholesterol;LDL;LDL_C;cholesterol;LDL_C;cholesterol;LDL_C;cholesterol;LDL_C;cholesterol;LDL_C;cholesterol;LDL_C;cholesterol;LDL_C;cholesterol;LDL_C;cholesterol;LDL_C;cholesterol;LDL_C;cholesterol;LDL;LDL_C;cholesterol;LDL_C;cholesterol;LDL_C;cholesterol;LDL;LDL_C;cholesterol;LDL_C;cholesterol;LDL;LDL_C;cholesterol;LDL;LDL_C;cholesterol;LDL_C;cholesterol;LDL_C;cholesterol;LDL_C;cholesterol;LDL_C;cholesterol;LDL;LDL_C;cholesterol;LDL;LDL_C;cholesterol;LDL;LDL_C;cholesterol;LDL;LDL_C;cholesterol;LDL_C;cholesterol;LDL;LDL_C;cholesterol;LDL;LDL_C;cholesterol;LDL_C;cholesterol;LDL_C;cholesterol;LDL_C;cholesterol;LDL_C;cholesterol;LDL_C;cholesterol;LDL;LDL_C;cholesterol;LDL_C;cholesterol;LDL;LDL_C;cholesterol;LDL_C;cholesterol;LDL_C;cholesterol;LDL_C;cholesterol;LDL_C;cholesterol;LDL_C;cholesterol;LDL_C;cholesterol;LDL_C;cholesterol;LDL_C;cholesterol;LDL;LDL_C;cholesterol;LDL_C;cholesterol;LDL;LDL_C;cholesterol;LDL_C;cholesterol;LDL_C;cholesterol;LDL_C;cholesterol;LDL_C;cholesterol;LDL_C;cholesterol;LDL;LDL_C;cholesterol;LDL_C;cholesterol;LDL_C;cholesterol;LDL_C;cholesterol;LDL_C;cholesterol;LDL_C;cholesterol;LDL_C;cholesterol;LDL_C;cholesterol;LDL;LDL_C;cholesterol;LDL_C;cholesterol;LDL;LDL_C;cholesterol;LDL;LDL_C;cholesterol;LDL_C;cholesterol;LDL;LDL_C;cholesterol;LDL_C;cholesterol;LDL_C;cholesterol;LDL;LDL_C;cholesterol;LDL;LDL_C;cholesterol;LDL_C;cholesterol;LDL_C;cholesterol;LDL_C;cholesterol;LDL_C;cholesterol;LDL;LDL_C;cholesterol;LDL;LDL_C;cholesterol;LDL;LDL_C;cholesterol;LDL_C;cholesterol;LDL;LDL_C;cholesterol;LDL_C;cholesterol;LDL_C;cholesterol;LDL_C;cholesterol;LDL;LDL_C;cholesterol;LDL_C;cholesterol;LDL;LDL_C;cholesterol;LDL_C;cholesterol;LDL_C;cholesterol;LDL_C;cholesterol;LDL_C;	UKBB;UKBB;UKBB;UKBB;UKBB;UKBB;UKBB;UKBB;UKBB;UKBB;UKBB;UKBB;UKBB;UKBB;UKBB;UKBB;UKBB;UKBB;UKBB;UKBB;UKBB;UKBB;UKBB;Willer_et_al_2013;UKBB;UKBB;Willer_et_al_2013;UKBB;Willer_et_al_2013;UKBB;UKBB;UKBB;UKBB;UKBB;UKBB;UKBB;Willer_et_al_2013;UKBB;UKBB;UKBB;UKBB;Willer_et_al_2013;UKBB;UKBB;Willer_et_al_2013;UKBB;UKBB;UKBB;UKBB;UKBB;UKBB;UKBB;UKBB;UKBB;UKBB;UKBB;UKBB;UKBB;UKBB;UKBB;UKBB;UKBB;UKBB;UKBB;UKBB;UKBB;UKBB;UKBB;UKBB;UKBB;UKBB;UKBB;UKBB;UKBB;UKBB;UKBB;UKBB;UKBB;UKBB;UKBB;UKBB;UKBB;UKBB;UKBB;UKBB;UKBB;UKBB;UKBB;UKBB;UKBB;UKBB;UKBB;UKBB;UKBB;UKBB;UKBB;UKBB;UKBB;UKBB;UKBB;UKBB;UKBB;UKBB;UKBB;UKBB;UKBB;UKBB;UKBB;UKBB;UKBB;UKBB;UKBB;UKBB;UKBB;UKBB;UKBB;UKBB;UKBB;UKBB;UKBB;UKBB;UKBB;UKBB;UKBB;UKBB;UKBB;UKBB;Willer_et_al_2013;UKBB;UKBB;UKBB;UKBB;UKBB;UKBB;UKBB;UKBB;UKBB;UKBB;UKBB;UKBB;UKBB;UKBB;UKBB;UKBB;UKBB;UKBB;UKBB;UKBB;UKBB;UKBB;UKBB;UKBB;UKBB;UKBB;UKBB;UKBB;UKBB;UKBB;UKBB;UKBB;UKBB;UKBB;UKBB;UKBB;UKBB;UKBB;UKBB;UKBB;UKBB;UKBB;UKBB;UKBB;UKBB;UKBB;Willer_et_al_2013;UKBB;UKBB;Willer_et_al_2013;UKBB;UKBB;Willer_et_al_2013;UKBB;UKBB;Willer_et_al_2013;UKBB;Willer_et_al_2013;UKBB;Willer_et_al_2013;UKBB;UKBB;UKBB;UKBB;Willer_et_al_2013;UKBB;Willer_et_al_2013;UKBB;Willer_et_al_2013;UKBB;UKBB;UKBB;UKBB;UKBB;UKBB;UKBB;Willer_et_al_2013;UKBB;Willer_et_al_2013;UKBB;Willer_et_al_2013;UKBB;Willer_et_al_2013;UKBB;Willer_et_al_2013;UKBB;Willer_et_al_2013;UKBB;Willer_et_al_2013;UKBB;UKBB;UKBB;UKBB;UKBB;Willer_et_al_2013;UKBB;UKBB;UKBB;UKBB;UKBB;UKBB;UKBB;UKBB;UKBB;UKBB;UKBB;UKBB;UKBB;UKBB;UKBB;UKBB;UKBB;UKBB;UKBB;UKBB;UKBB;UKBB;Willer_et_al_2013;UKBB;UKBB;Willer_et_al_2013;UKBB;Willer_et_al_2013;UKBB;UKBB;UKBB;UKBB;UKBB;UKBB;UKBB;UKBB;UKBB;UKBB;UKBB;UKBB;UKBB;UKBB;UKBB;UKBB;UKBB;UKBB;UKBB;Willer_et_al_2013;UKBB;Willer_et_al_2013;UKBB;UKBB;UKBB;UKBB;UKBB;Willer_et_al_2013;UKBB;UKBB;UKBB;UKBB;UKBB;UKBB;UKBB;UKBB;UKBB;UKBB;UKBB;Willer_et_al_2013;UKBB;UKBB;UKBB;UKBB;UKBB;UKBB;UKBB;Willer_et_al_2013;UKBB;UKBB;UKBB;UKBB;Willer_et_al_2013;UKBB;UKBB;UKBB;UKBB;UKBB;UKBB;Willer_et_al_2013;UKBB;UKBB;UKBB;UKBB;Willer_et_al_2013;UKBB;UKBB;Willer_et_al_2013;UKBB;UKBB;UKBB;UKBB;UKBB;UKBB;UKBB;UKBB;UKBB;UKBB;UKBB;UKBB;UKBB;UKBB;UKBB;UKBB;UKBB;UKBB;UKBB;UKBB;Willer_et_al_2013;UKBB;UKBB;UKBB;UKBB;UKBB;UKBB;Willer_et_al_2013;UKBB;UKBB;UKBB;UKBB;Willer_et_al_2013;UKBB;UKBB;Willer_et_al_2013;UKBB;UKBB;UKBB;UKBB;UKBB;UKBB;UKBB;UKBB;UKBB;UKBB;Willer_et_al_2013;UKBB;UKBB;Willer_et_al_2013;UKBB;UKBB;Willer_et_al_2013;UKBB;UKBB;Willer_et_al_2013;UKBB;UKBB;UKBB;UKBB;Willer_et_al_2013;UKBB;UKBB;Willer_et_al_2013;UKBB;UKBB;UKBB;UKBB;UKBB;UKBB;UKBB;UKBB;UKBB;UKBB;UKBB;UKBB;Willer_et_al_2013;UKBB;UKBB;UKBB;UKBB;Willer_et_al_2013;UKBB;UKBB;UKBB;UKBB;UKBB;UKBB;UKBB;UKBB;UKBB;UKBB;UKBB;UKBB;UKBB;UKBB;UKBB;UKBB;UKBB;UKBB;Willer_et_al_2013;UKBB;UKBB;UKBB;UKBB;Willer_et_al_2013;UKBB;UKBB;UKBB;UKBB;UKBB;UKBB;UKBB;UKBB;UKBB;UKBB;UKBB;UKBB;Willer_et_al_2013;UKBB;UKBB;UKBB;UKBB;UKBB;UKBB;UKBB;UKBB;UKBB;UKBB;UKBB;UKBB;UKBB;UKBB;UKBB;UKBB;Willer_et_al_2013;UKBB;UKBB;UKBB;UKBB;Willer_et_al_2013;UKBB;UKBB;Willer_et_al_2013;UKBB;UKBB;UKBB;UKBB;Willer_et_al_2013;UKBB;UKBB;UKBB;UKBB;UKBB;UKBB;Willer_et_al_2013;UKBB;UKBB;Willer_et_al_2013;UKBB;UKBB;UKBB;UKBB;UKBB;UKBB;UKBB;UKBB;UKBB;UKBB;Willer_et_al_2013;UKBB;UKBB;Willer_et_al_2013;UKBB;UKBB;Willer_et_al_2013;UKBB;UKBB;UKBB;UKBB;Willer_et_al_2013;UKBB;UKBB;UKBB;UKBB;UKBB;UKBB;UKBB;UKBB;Willer_et_al_2013;UKBB;UKBB;UKBB;UKBB;Willer_et_al_2013;UKBB;UKBB;UKBB;UKBB;UKBB;UKBB;UKBB;UKBB;UKBB;	1:25866838;1:25570081	rs61776818;rs1043879	25471342;25442719;25866838;25866838;25866838;25570081;25570081;25570081;25695835;25584976;25695835;25584976;25695835;25584976;25971646;	rs34293609;rs139604259;rs61776818;rs61776818;rs61776818;rs1043879;rs1043879;rs1043879;rs1293259;rs9438901;rs1293259;rs9438901;rs1293259;rs9438901;rs12728258;	Total_cholesterol_levels;LDL_cholesterol;Apolipoprotein_B;LDL_cholesterol;Cholesterol;Cholesterol;Apolipoprotein_B;LDL_cholesterol;Apolipoprotein_B;Apolipoprotein_B;LDL_cholesterol;LDL_cholesterol;Cholesterol;Cholesterol;Apolipoprotein_B;	Klarin_et_al.;Klarin_et_al.;Sinnott-Armstrong_et_al.;Sinnott-Armstrong_et_al.;Sinnott-Armstrong_et_al.;Sinnott-Armstrong_et_al.;Sinnott-Armstrong_et_al.;Sinnott-Armstrong_et_al.;Sinnott-Armstrong_et_al.;Sinnott-Armstrong_et_al.;Sinnott-Armstrong_et_al.;Sinnott-Armstrong_et_al.;Sinnott-Armstrong_et_al.;Sinnott-Armstrong_et_al.;Sinnott-Armstrong_et_al.;
1_6	1	24791697	26363694	M-LDL-L	25777743	1:25777743:C:T	rs6699113	t	c	0.5305	0.0331114	0.00406128	3.552e-16	15.45	32	0.3748	No	MACO1	LDLRAP1	Biology	55	ApoB;EstC;FAw6;FreeC;IDL-C;IDL-CE;IDL-FC;IDL-L;IDL-P;IDL-PL;IDL-TG;LA;LDL-C;LDL-TG;L-LDL-C;L-LDL-CE;L-LDL-CE_percent;L-LDL-FC;L-LDL-L;L-LDL-P;L-LDL-PL;L-LDL-PL_percent;L-LDL-TG;M-LDL-C;M-LDL-CE;M-LDL-CE_percent;M-LDL-FC;M-LDL-FC_percent;M-LDL-L;M-LDL-P;M-LDL-PL;M-LDL-PL_percent;M-LDL-TG;PUFA;Remnant-C;Serum-C;S-HDL-PL_percent;S-LDL-C;S-LDL-CE;S-LDL-CE_percent;S-LDL-FC;S-LDL-FC_percent;S-LDL-L;S-LDL-P;S-LDL-PL;S-LDL-PL_percent;S-LDL-TG;S-VLDL-C;S-VLDL-CE;TotFA;XL-HDL-TG;XS-VLDL-FC;XS-VLDL-L;XS-VLDL-P;XS-VLDL-PL;	2	region_1_6_locus_1	intron_variant	1:25747230:C:G;1:25747230:C:G;	missense_variant,NMD_transcript_variant;missense_variant;	RHCE;RHCE;	H8_OTHEREAR (p=1.08508e-08);	Immature fraction of reticulocytes (Astle W 2016); Mean corpuscular volume (Astle W 2016); Platelet count (Astle W 2016); Plateletcrit (Astle W 2016); Red cell distribution width (Astle W 2016);	NA	NA	NA	1:25561667;1:25561667;1:25570081;1:25570081;1:25580095;1:25580095;1:25583610;1:25583610;1:25590970;1:25590970;1:25621980;1:25621980;1:25622288;1:25622288;1:25624901;1:25624901;1:25663071;1:25663071;1:25667911;1:25667911;1:25668326;1:25668326;1:25668714;1:25668714;1:25668714;1:25674785;1:25674785;1:25674785;1:25674785;1:25674913;1:25674913;1:25676935;1:25676935;1:25677844;1:25677844;1:25684012;1:25684012;1:25684012;1:25685484;1:25685484;1:25687901;1:25687901;1:25687901;1:25688276;1:25688276;1:25688276;1:25698354;1:25698354;1:25703776;1:25703776;1:25709104;1:25709104;1:25709258;1:25709258;1:25713234;1:25713234;1:25713333;1:25713333;1:25715885;1:25715885;1:25717139;1:25717139;1:25717841;1:25717841;1:25719235;1:25719235;1:25719511;1:25719511;1:25719599;1:25719599;1:25720045;1:25720045;1:25720088;1:25720088;1:25720101;1:25720101;1:25720204;1:25720204;1:25720248;1:25720248;1:25720301;1:25720301;1:25720370;1:25720370;1:25721154;1:25721154;1:25721457;1:25721457;1:25722090;1:25722090;1:25722206;1:25722206;1:25724146;1:25724146;1:25724366;1:25724366;1:25726836;1:25726836;1:25727386;1:25727386;1:25727438;1:25727438;1:25727486;1:25727486;1:25727968;1:25727968;1:25728930;1:25728930;1:25730713;1:25730713;1:25730917;1:25730917;1:25731550;1:25731550;1:25732087;1:25732087;1:25736299;1:25736299;1:25736369;1:25736369;1:25739064;1:25739064;1:25739803;1:25739803;1:25740190;1:25740190;1:25740847;1:25740847;1:25740847;1:25741629;1:25741629;1:25742585;1:25742585;1:25742606;1:25742606;1:25742616;1:25742616;1:25743115;1:25743115;1:25743639;1:25743639;1:25744165;1:25744165;1:25744468;1:25744468;1:25745061;1:25745061;1:25745204;1:25745204;1:25745645;1:25745645;1:25746314;1:25746314;1:25746563;1:25746563;1:25747230;1:25747230;1:25747399;1:25747399;1:25747646;1:25747646;1:25747655;1:25747655;1:25748235;1:25748235;1:25748357;1:25748357;1:25748795;1:25748795;1:25749459;1:25749459;1:25751632;1:25751632;1:25752617;1:25752617;1:25752617;1:25753051;1:25753051;1:25753051;1:25753565;1:25753565;1:25753565;1:25753638;1:25753638;1:25753638;1:25753638;1:25754025;1:25754025;1:25754025;1:25754140;1:25754140;1:25755014;1:25755014;1:25755014;1:25755014;1:25756860;1:25756860;1:25756860;1:25757996;1:25757996;1:25758134;1:25758134;1:25758405;1:25758405;1:25758419;1:25758655;1:25758655;1:25758655;1:25758655;1:25760920;1:25760920;1:25760920;1:25760920;1:25761291;1:25761291;1:25761291;1:25761291;1:25761924;1:25761924;1:25762805;1:25762805;1:25762902;1:25762902;1:25762902;1:25763627;1:25763627;1:25764177;1:25764177;1:25765483;1:25765483;1:25765896;1:25765896;1:25766465;1:25766465;1:25766488;1:25766488;1:25766501;1:25766501;1:25766623;1:25766623;1:25766721;1:25766721;1:25767258;1:25767258;1:25767609;1:25767609;1:25767609;1:25768937;1:25768937;1:25768937;1:25768937;1:25769209;1:25769209;1:25769221;1:25769221;1:25770188;1:25770188;1:25770429;1:25770429;1:25771623;1:25771623;1:25771715;1:25771715;1:25773708;1:25773708;1:25774643;1:25774643;1:25775682;1:25775682;1:25775733;1:25775733;1:25775733;1:25775733;1:25776343;1:25776343;1:25777743;1:25777743;1:25778106;1:25778106;1:25778106;1:25778832;1:25778832;1:25778967;1:25778967;1:25779236;1:25779236;1:25779249;1:25779249;1:25780668;1:25780668;1:25780893;1:25781153;1:25781153;1:25783066;1:25783066;1:25783823;1:25783823;1:25784318;1:25784318;1:25784318;1:25784551;1:25784551;1:25785451;1:25785451;1:25785451;1:25785978;1:25785978;1:25787313;1:25787313;1:25788198;1:25788198;1:25788198;1:25788422;1:25788422;1:25788425;1:25788425;1:25788425;1:25790198;1:25790198;1:25790198;1:25790745;1:25790745;1:25791207;1:25791207;1:25791404;1:25791404;1:25791906;1:25791906;1:25792062;1:25792062;1:25792915;1:25792915;1:25792965;1:25792965;1:25793663;1:25793663;1:25794222;1:25794222;1:25794892;1:25794892;1:25794892;1:25795586;1:25795586;1:25797832;1:25797832;1:25798123;1:25798123;1:25798123;1:25799681;1:25799681;1:25800790;1:25800790;1:25800790;1:25801409;1:25801409;1:25801409;1:25803095;1:25803095;1:25804743;1:25804743;1:25805451;1:25805451;1:25806112;1:25806112;1:25807095;1:25807095;1:25807095;1:25808948;1:25808948;1:25808948;1:25809057;1:25809057;1:25809057;1:25810416;1:25810416;1:25810416;1:25810966;1:25810966;1:25811546;1:25811546;1:25811546;1:25812859;1:25812859;1:25812859;1:25813620;1:25813620;1:25813811;1:25813811;1:25816658;1:25816658;1:25816847;1:25816847;1:25817705;1:25817705;1:25818398;1:25818398;1:25818398;1:25818452;1:25818452;1:25821671;1:25821671;1:25821671;1:25821688;1:25821688;1:25821837;1:25821837;1:25822202;1:25822202;1:25822225;1:25822225;1:25822271;1:25822271;1:25823871;1:25823871;1:25825781;1:25825781;1:25825950;1:25825950;1:25825956;1:25825956;1:25825956;1:25826328;1:25826328;1:25826502;1:25826502;1:25826502;1:25827633;1:25827633;1:25828322;1:25828322;1:25828682;1:25828682;1:25828758;1:25828758;1:25829063;1:25829063;1:25829988;1:25829988;1:25829988;1:25830899;1:25830899;1:25833248;1:25833248;1:25834732;1:25834732;1:25839018;1:25839018;1:25839228;1:25839228;1:25840046;1:25840046;1:25840226;1:25840226;1:25840774;1:25840774;1:25840774;1:25840904;1:25840904;1:25841203;1:25841203;1:25841203;1:25841631;1:25841631;1:25841631;1:25842945;1:25842945;1:25844714;1:25844714;1:25844714;1:25846670;1:25846670;1:25847931;1:25847931;1:25849851;1:25849851;1:25849851;1:25849942;1:25849942;1:25849942;1:25850206;1:25850206;1:25851977;1:25851977;1:25852593;1:25852593;1:25852923;1:25852923;1:25853220;1:25853220;1:25853220;1:25855094;1:25855094;1:25855094;1:25855436;1:25855436;1:25855436;1:25856754;1:25856754;1:25858083;1:25858083;1:25858083;1:25858300;1:25858300;1:25858325;1:25858325;1:25858845;1:25858845;1:25859024;1:25859024;1:25859024;1:25859300;1:25859300;1:25860516;1:25860516;1:25860516;1:25860915;1:25860915;1:25863179;1:25863179;1:25863694;1:25863694;1:25866838;1:25866838;	rs55794721;rs55794721;rs1043879;rs1043879;rs9438900;rs9438900;rs72660908;rs72660908;rs201912594;rs201912594;rs190056379;rs190056379;rs2986163;rs2986163;rs1293267;rs1293267;rs596608;rs596608;rs3093578;rs3093578;rs9645452;rs9645452;rs3093584;rs3093584;rs3093584;rs3091242;rs3091242;rs3091242;rs3091242;rs3091241;rs3091241;rs3091240;rs3091240;rs3093614;rs3093614;rs3093632;rs3093632;rs3093632;rs3093638;rs3093638;rs1053438;rs1053438;rs1053438;rs9689;rs9689;rs9689;rs599691;rs599691;rs614997;rs614997;rs1293260;rs1293260;rs646867;rs646867;rs1293261;rs1293261;rs3079633;rs3079633;rs760938;rs760938;rs636889;rs636889;rs607116;rs607116;rs665372;rs665372;rs666686;rs666686;rs686631;rs686631;rs1293262;rs1293262;rs679429;rs679429;rs684422;rs684422;rs679879;rs679879;rs1293265;rs1293265;rs1296021;rs1296021;rs680732;rs680732;rs669063;rs669063;rs71652378;rs71652378;rs654818;rs654818;rs602052;rs602052;rs631133;rs631133;rs613630;rs613630;rs582717;rs582717;rs660518;rs660518;rs660129;rs660129;rs585488;rs585488;rs657894;rs657894;rs28631635;rs28631635;rs706845;rs706845;rs642255;rs642255;rs2986149;rs2986149;rs61777615;rs61777615;rs28594470;rs28594470;rs111941366;rs111941366;rs12048617;rs12048617;rs77428103;rs77428103;rs2982341;rs2982341;rs28530483;rs28530483;rs28530483;rs28633797;rs28633797;rs112136614;rs112136614;rs200043049;rs200043049;rs112695995;rs112695995;rs2982348;rs2982348;rs35379366;rs35379366;rs636206;rs636206;rs1883427;rs1883427;rs2092326;rs2092326;rs2982358;rs2982358;rs2982360;rs2982360;rs2904815;rs2904815;rs2904813;rs2904813;rs586178;rs586178;rs2072931;rs2072931;rs74937936;rs74937936;rs78103988;rs78103988;rs2375313;rs2375313;rs4649082;rs4649082;rs4649083;rs4649083;rs3866917;rs3866917;rs12402120;rs12402120;rs4649084;rs4649084;rs4649084;rs11249248;rs11249248;rs11249248;rs1811832;rs1811832;rs1811832;rs926438;rs926438;rs926438;rs926438;rs909832;rs909832;rs909832;rs909833;rs909833;rs932372;rs932372;rs932372;rs932372;rs9438904;rs9438904;rs9438904;rs909834;rs909834;rs11249249;rs11249249;rs557050696;rs557050696;rs873309;rs873308;rs873308;rs873308;rs873308;rs11802413;rs11802413;rs11802413;rs11802413;rs7541095;rs7541095;rs7541095;rs7541095;rs1534954;rs1534954;rs5773125;rs5773125;rs6699896;rs6699896;rs6699896;rs35287453;rs35287453;rs9438905;rs9438905;rs4233043;rs4233043;rs143442147;rs143442147;rs9438909;rs9438909;rs35345536;rs35345536;rs35568851;rs35568851;rs35148262;rs35148262;rs35841483;rs35841483;rs71815906;rs71815906;rs11249250;rs11249250;rs11249250;rs10903129;rs10903129;rs10903129;rs10903129;rs139604259;rs139604259;rs10903130;rs10903130;rs11249251;rs11249251;rs372000457;rs372000457;rs11297651;rs11297651;rs6661533;rs6661533;rs34596921;rs34596921;rs35789222;rs35789222;rs12027110;rs12027110;rs12027135;rs12027135;rs12027135;rs12027135;rs7548114;rs7548114;rs6699113;rs6699113;rs7554255;rs7554255;rs7554255;rs4649085;rs4649085;rs4649086;rs4649086;rs7519530;rs7519530;rs7532783;rs7532783;rs34006994;rs34006994;rs61775167;rs67124498;rs67124498;rs35497030;rs35497030;rs34997029;rs34997029;rs36003018;rs36003018;rs36003018;rs35403885;rs35403885;rs35530120;rs35530120;rs35530120;rs397979693;rs397979693;rs61775174;rs61775174;rs34933589;rs34933589;rs34933589;rs35189848;rs35189848;rs35346083;rs35346083;rs35346083;rs34355819;rs34355819;rs34355819;rs75263923;rs75263923;rs34055966;rs34055966;rs35328183;rs35328183;rs34226190;rs34226190;rs35743255;rs35743255;rs34054126;rs34054126;rs34397925;rs34397925;rs61775180;rs61775180;rs34155576;rs34155576;rs35850196;rs35850196;rs35850196;rs143095655;rs143095655;rs34293609;rs34293609;rs35614701;rs35614701;rs35614701;rs529944210;rs529944210;rs35431118;rs35431118;rs35431118;rs61775184;rs61775184;rs61775184;rs35821610;rs35821610;rs66566426;rs66566426;rs35109971;rs35109971;rs35065124;rs35065124;rs35589882;rs35589882;rs35589882;rs61775190;rs61775190;rs61775190;rs61775191;rs61775191;rs61775191;rs61775192;rs61775192;rs61775192;rs61775193;rs61775193;rs35633988;rs35633988;rs35633988;rs67886319;rs67886319;rs67886319;rs35225089;rs35225089;rs35945278;rs35945278;rs371958423;rs371958423;rs72660960;rs72660960;rs35343405;rs35343405;rs34791230;rs34791230;rs34791230;rs72660961;rs72660961;rs35243054;rs35243054;rs35243054;rs34720549;rs34720549;rs68020227;rs68020227;rs35932420;rs35932420;rs35199321;rs35199321;rs34605785;rs34605785;rs66898111;rs66898111;rs61775206;rs61775206;rs67125653;rs67125653;rs72660967;rs72660967;rs72660967;rs11538134;rs11538134;rs34491689;rs34491689;rs34491689;rs36046328;rs36046328;rs398052860;rs398052860;rs71577777;rs71577777;rs35886763;rs35886763;rs397979695;rs397979695;rs61775208;rs61775208;rs61775208;rs61775209;rs61775209;rs35936756;rs35936756;rs143461493;rs143461493;rs369593047;rs369593047;rs35176086;rs35176086;rs35941602;rs35941602;rs34490251;rs34490251;rs35734594;rs35734594;rs35734594;rs34380625;rs34380625;rs35848765;rs35848765;rs35848765;rs35189648;rs35189648;rs35189648;rs34758180;rs34758180;rs35106581;rs35106581;rs35106581;rs530909734;rs530909734;rs71577780;rs71577780;rs34131388;rs34131388;rs34131388;rs34779756;rs34779756;rs34779756;rs35172831;rs35172831;rs35495923;rs35495923;rs61775244;rs61775244;rs34567567;rs34567567;rs61775245;rs61775245;rs61775245;rs61775246;rs61775246;rs61775246;rs61775247;rs61775247;rs61775247;rs61775248;rs61775248;rs35471383;rs35471383;rs35471383;rs34865541;rs34865541;rs35793688;rs35793688;rs62795562;rs62795562;rs35260034;rs35260034;rs35260034;rs61776810;rs61776810;rs35178332;rs35178332;rs35178332;rs34201264;rs34201264;rs35447638;rs35447638;rs34594460;rs34594460;rs61776818;rs61776818;	cholesterol;LDL_C;cholesterol;LDL_C;cholesterol;LDL_C;cholesterol;LDL_C;cholesterol;LDL_C;cholesterol;LDL_C;cholesterol;LDL_C;cholesterol;LDL_C;cholesterol;LDL_C;cholesterol;LDL_C;cholesterol;LDL_C;cholesterol;LDL;LDL_C;cholesterol;LDL;LDL_C;TC;cholesterol;LDL_C;cholesterol;LDL_C;cholesterol;LDL_C;cholesterol;LDL;LDL_C;cholesterol;LDL_C;cholesterol;LDL;LDL_C;cholesterol;LDL;LDL_C;cholesterol;LDL_C;cholesterol;LDL_C;cholesterol;LDL_C;cholesterol;LDL_C;cholesterol;LDL_C;cholesterol;LDL_C;cholesterol;LDL_C;cholesterol;LDL_C;cholesterol;LDL_C;cholesterol;LDL_C;cholesterol;LDL_C;cholesterol;LDL_C;cholesterol;LDL_C;cholesterol;LDL_C;cholesterol;LDL_C;cholesterol;LDL_C;cholesterol;LDL_C;cholesterol;LDL_C;cholesterol;LDL_C;cholesterol;LDL_C;cholesterol;LDL_C;cholesterol;LDL_C;cholesterol;LDL_C;cholesterol;LDL_C;cholesterol;LDL_C;cholesterol;LDL_C;cholesterol;LDL_C;cholesterol;LDL_C;cholesterol;LDL_C;cholesterol;LDL_C;cholesterol;LDL_C;cholesterol;LDL_C;cholesterol;LDL_C;cholesterol;LDL_C;cholesterol;LDL_C;cholesterol;LDL_C;cholesterol;LDL_C;cholesterol;LDL_C;cholesterol;LDL_C;cholesterol;LDL_C;cholesterol;LDL;LDL_C;cholesterol;LDL_C;cholesterol;LDL_C;cholesterol;LDL_C;cholesterol;LDL_C;cholesterol;LDL_C;cholesterol;LDL_C;cholesterol;LDL_C;cholesterol;LDL_C;cholesterol;LDL_C;cholesterol;LDL_C;cholesterol;LDL_C;cholesterol;LDL_C;cholesterol;LDL_C;cholesterol;LDL_C;cholesterol;LDL_C;cholesterol;LDL_C;cholesterol;LDL_C;cholesterol;LDL_C;cholesterol;LDL_C;cholesterol;LDL_C;cholesterol;LDL_C;cholesterol;LDL_C;cholesterol;LDL;LDL_C;cholesterol;LDL;LDL_C;cholesterol;LDL;LDL_C;cholesterol;LDL;LDL_C;TC;cholesterol;LDL;LDL_C;cholesterol;LDL_C;cholesterol;LDL;LDL_C;TC;cholesterol;LDL;LDL_C;cholesterol;LDL_C;cholesterol;LDL_C;cholesterol;LDL_C;LDL;cholesterol;LDL;LDL_C;TC;cholesterol;LDL;LDL_C;TC;cholesterol;LDL;LDL_C;TC;cholesterol;LDL_C;cholesterol;LDL_C;cholesterol;LDL;LDL_C;cholesterol;LDL_C;cholesterol;LDL_C;cholesterol;LDL_C;cholesterol;LDL_C;cholesterol;LDL_C;cholesterol;LDL_C;cholesterol;LDL_C;cholesterol;LDL_C;cholesterol;LDL_C;cholesterol;LDL_C;cholesterol;LDL;LDL_C;cholesterol;LDL;LDL_C;TC;cholesterol;LDL_C;cholesterol;LDL_C;cholesterol;LDL_C;cholesterol;LDL_C;cholesterol;LDL_C;cholesterol;LDL_C;cholesterol;LDL_C;cholesterol;LDL_C;cholesterol;LDL_C;cholesterol;LDL;LDL_C;TC;cholesterol;LDL_C;cholesterol;LDL_C;cholesterol;LDL;LDL_C;cholesterol;LDL_C;cholesterol;LDL_C;cholesterol;LDL_C;cholesterol;LDL_C;cholesterol;LDL_C;LDL;cholesterol;LDL_C;cholesterol;LDL_C;cholesterol;LDL_C;cholesterol;LDL;LDL_C;cholesterol;LDL_C;cholesterol;LDL;LDL_C;cholesterol;LDL_C;cholesterol;LDL_C;cholesterol;LDL;LDL_C;cholesterol;LDL_C;cholesterol;LDL;LDL_C;cholesterol;LDL;LDL_C;cholesterol;LDL_C;cholesterol;LDL_C;cholesterol;LDL_C;cholesterol;LDL_C;cholesterol;LDL_C;cholesterol;LDL_C;cholesterol;LDL_C;cholesterol;LDL_C;cholesterol;LDL_C;cholesterol;LDL;LDL_C;cholesterol;LDL_C;cholesterol;LDL_C;cholesterol;LDL;LDL_C;cholesterol;LDL_C;cholesterol;LDL;LDL_C;cholesterol;LDL;LDL_C;cholesterol;LDL_C;cholesterol;LDL_C;cholesterol;LDL_C;cholesterol;LDL_C;cholesterol;LDL;LDL_C;cholesterol;LDL;LDL_C;cholesterol;LDL;LDL_C;cholesterol;LDL;LDL_C;cholesterol;LDL_C;cholesterol;LDL;LDL_C;cholesterol;LDL;LDL_C;cholesterol;LDL_C;cholesterol;LDL_C;cholesterol;LDL_C;cholesterol;LDL_C;cholesterol;LDL_C;cholesterol;LDL;LDL_C;cholesterol;LDL_C;cholesterol;LDL;LDL_C;cholesterol;LDL_C;cholesterol;LDL_C;cholesterol;LDL_C;cholesterol;LDL_C;cholesterol;LDL_C;cholesterol;LDL_C;cholesterol;LDL_C;cholesterol;LDL_C;cholesterol;LDL;LDL_C;cholesterol;LDL_C;cholesterol;LDL;LDL_C;cholesterol;LDL_C;cholesterol;LDL_C;cholesterol;LDL_C;cholesterol;LDL_C;cholesterol;LDL_C;cholesterol;LDL;LDL_C;cholesterol;LDL_C;cholesterol;LDL_C;cholesterol;LDL_C;cholesterol;LDL_C;cholesterol;LDL_C;cholesterol;LDL_C;cholesterol;LDL_C;cholesterol;LDL;LDL_C;cholesterol;LDL_C;cholesterol;LDL;LDL_C;cholesterol;LDL;LDL_C;cholesterol;LDL_C;cholesterol;LDL;LDL_C;cholesterol;LDL_C;cholesterol;LDL_C;cholesterol;LDL;LDL_C;cholesterol;LDL;LDL_C;cholesterol;LDL_C;cholesterol;LDL_C;cholesterol;LDL_C;cholesterol;LDL_C;cholesterol;LDL;LDL_C;cholesterol;LDL;LDL_C;cholesterol;LDL;LDL_C;cholesterol;LDL_C;cholesterol;LDL;LDL_C;cholesterol;LDL_C;cholesterol;LDL_C;cholesterol;LDL_C;cholesterol;LDL;LDL_C;cholesterol;LDL_C;cholesterol;LDL;LDL_C;cholesterol;LDL_C;cholesterol;LDL_C;cholesterol;LDL_C;cholesterol;LDL_C;	UKBB;UKBB;UKBB;UKBB;UKBB;UKBB;UKBB;UKBB;UKBB;UKBB;UKBB;UKBB;UKBB;UKBB;UKBB;UKBB;UKBB;UKBB;UKBB;UKBB;UKBB;UKBB;UKBB;Willer_et_al_2013;UKBB;UKBB;Willer_et_al_2013;UKBB;Willer_et_al_2013;UKBB;UKBB;UKBB;UKBB;UKBB;UKBB;UKBB;Willer_et_al_2013;UKBB;UKBB;UKBB;UKBB;Willer_et_al_2013;UKBB;UKBB;Willer_et_al_2013;UKBB;UKBB;UKBB;UKBB;UKBB;UKBB;UKBB;UKBB;UKBB;UKBB;UKBB;UKBB;UKBB;UKBB;UKBB;UKBB;UKBB;UKBB;UKBB;UKBB;UKBB;UKBB;UKBB;UKBB;UKBB;UKBB;UKBB;UKBB;UKBB;UKBB;UKBB;UKBB;UKBB;UKBB;UKBB;UKBB;UKBB;UKBB;UKBB;UKBB;UKBB;UKBB;UKBB;UKBB;UKBB;UKBB;UKBB;UKBB;UKBB;UKBB;UKBB;UKBB;UKBB;UKBB;UKBB;UKBB;UKBB;UKBB;UKBB;UKBB;UKBB;UKBB;UKBB;UKBB;UKBB;UKBB;UKBB;UKBB;UKBB;UKBB;UKBB;UKBB;UKBB;UKBB;UKBB;UKBB;UKBB;UKBB;UKBB;UKBB;UKBB;UKBB;Willer_et_al_2013;UKBB;UKBB;UKBB;UKBB;UKBB;UKBB;UKBB;UKBB;UKBB;UKBB;UKBB;UKBB;UKBB;UKBB;UKBB;UKBB;UKBB;UKBB;UKBB;UKBB;UKBB;UKBB;UKBB;UKBB;UKBB;UKBB;UKBB;UKBB;UKBB;UKBB;UKBB;UKBB;UKBB;UKBB;UKBB;UKBB;UKBB;UKBB;UKBB;UKBB;UKBB;UKBB;UKBB;UKBB;UKBB;UKBB;Willer_et_al_2013;UKBB;UKBB;Willer_et_al_2013;UKBB;UKBB;Willer_et_al_2013;UKBB;UKBB;Willer_et_al_2013;UKBB;Willer_et_al_2013;UKBB;Willer_et_al_2013;UKBB;UKBB;UKBB;UKBB;Willer_et_al_2013;UKBB;Willer_et_al_2013;UKBB;Willer_et_al_2013;UKBB;UKBB;UKBB;UKBB;UKBB;UKBB;UKBB;Willer_et_al_2013;UKBB;Willer_et_al_2013;UKBB;Willer_et_al_2013;UKBB;Willer_et_al_2013;UKBB;Willer_et_al_2013;UKBB;Willer_et_al_2013;UKBB;Willer_et_al_2013;UKBB;UKBB;UKBB;UKBB;UKBB;Willer_et_al_2013;UKBB;UKBB;UKBB;UKBB;UKBB;UKBB;UKBB;UKBB;UKBB;UKBB;UKBB;UKBB;UKBB;UKBB;UKBB;UKBB;UKBB;UKBB;UKBB;UKBB;UKBB;UKBB;Willer_et_al_2013;UKBB;UKBB;Willer_et_al_2013;UKBB;Willer_et_al_2013;UKBB;UKBB;UKBB;UKBB;UKBB;UKBB;UKBB;UKBB;UKBB;UKBB;UKBB;UKBB;UKBB;UKBB;UKBB;UKBB;UKBB;UKBB;UKBB;Willer_et_al_2013;UKBB;Willer_et_al_2013;UKBB;UKBB;UKBB;UKBB;UKBB;Willer_et_al_2013;UKBB;UKBB;UKBB;UKBB;UKBB;UKBB;UKBB;UKBB;UKBB;UKBB;UKBB;Willer_et_al_2013;UKBB;UKBB;UKBB;UKBB;UKBB;UKBB;UKBB;Willer_et_al_2013;UKBB;UKBB;UKBB;UKBB;Willer_et_al_2013;UKBB;UKBB;UKBB;UKBB;UKBB;UKBB;Willer_et_al_2013;UKBB;UKBB;UKBB;UKBB;Willer_et_al_2013;UKBB;UKBB;Willer_et_al_2013;UKBB;UKBB;UKBB;UKBB;UKBB;UKBB;UKBB;UKBB;UKBB;UKBB;UKBB;UKBB;UKBB;UKBB;UKBB;UKBB;UKBB;UKBB;UKBB;UKBB;Willer_et_al_2013;UKBB;UKBB;UKBB;UKBB;UKBB;UKBB;Willer_et_al_2013;UKBB;UKBB;UKBB;UKBB;Willer_et_al_2013;UKBB;UKBB;Willer_et_al_2013;UKBB;UKBB;UKBB;UKBB;UKBB;UKBB;UKBB;UKBB;UKBB;UKBB;Willer_et_al_2013;UKBB;UKBB;Willer_et_al_2013;UKBB;UKBB;Willer_et_al_2013;UKBB;UKBB;Willer_et_al_2013;UKBB;UKBB;UKBB;UKBB;Willer_et_al_2013;UKBB;UKBB;Willer_et_al_2013;UKBB;UKBB;UKBB;UKBB;UKBB;UKBB;UKBB;UKBB;UKBB;UKBB;UKBB;UKBB;Willer_et_al_2013;UKBB;UKBB;UKBB;UKBB;Willer_et_al_2013;UKBB;UKBB;UKBB;UKBB;UKBB;UKBB;UKBB;UKBB;UKBB;UKBB;UKBB;UKBB;UKBB;UKBB;UKBB;UKBB;UKBB;UKBB;Willer_et_al_2013;UKBB;UKBB;UKBB;UKBB;Willer_et_al_2013;UKBB;UKBB;UKBB;UKBB;UKBB;UKBB;UKBB;UKBB;UKBB;UKBB;UKBB;UKBB;Willer_et_al_2013;UKBB;UKBB;UKBB;UKBB;UKBB;UKBB;UKBB;UKBB;UKBB;UKBB;UKBB;UKBB;UKBB;UKBB;UKBB;UKBB;Willer_et_al_2013;UKBB;UKBB;UKBB;UKBB;Willer_et_al_2013;UKBB;UKBB;Willer_et_al_2013;UKBB;UKBB;UKBB;UKBB;Willer_et_al_2013;UKBB;UKBB;UKBB;UKBB;UKBB;UKBB;Willer_et_al_2013;UKBB;UKBB;Willer_et_al_2013;UKBB;UKBB;UKBB;UKBB;UKBB;UKBB;UKBB;UKBB;UKBB;UKBB;Willer_et_al_2013;UKBB;UKBB;Willer_et_al_2013;UKBB;UKBB;Willer_et_al_2013;UKBB;UKBB;UKBB;UKBB;Willer_et_al_2013;UKBB;UKBB;UKBB;UKBB;UKBB;UKBB;UKBB;UKBB;Willer_et_al_2013;UKBB;UKBB;UKBB;UKBB;Willer_et_al_2013;UKBB;UKBB;UKBB;UKBB;UKBB;UKBB;UKBB;UKBB;UKBB;	1:25866838;1:25570081	rs61776818;rs1043879	25471342;25442719;25866838;25866838;25866838;25570081;25570081;25570081;25695835;25584976;25695835;25584976;25695835;25584976;25971646;	rs34293609;rs139604259;rs61776818;rs61776818;rs61776818;rs1043879;rs1043879;rs1043879;rs1293259;rs9438901;rs1293259;rs9438901;rs1293259;rs9438901;rs12728258;	Total_cholesterol_levels;LDL_cholesterol;Apolipoprotein_B;LDL_cholesterol;Cholesterol;Cholesterol;Apolipoprotein_B;LDL_cholesterol;Apolipoprotein_B;Apolipoprotein_B;LDL_cholesterol;LDL_cholesterol;Cholesterol;Cholesterol;Apolipoprotein_B;	Klarin_et_al.;Klarin_et_al.;Sinnott-Armstrong_et_al.;Sinnott-Armstrong_et_al.;Sinnott-Armstrong_et_al.;Sinnott-Armstrong_et_al.;Sinnott-Armstrong_et_al.;Sinnott-Armstrong_et_al.;Sinnott-Armstrong_et_al.;Sinnott-Armstrong_et_al.;Sinnott-Armstrong_et_al.;Sinnott-Armstrong_et_al.;Sinnott-Armstrong_et_al.;Sinnott-Armstrong_et_al.;Sinnott-Armstrong_et_al.;
1_6	1	24791697	26363694	S-LDL-P	25777743	1:25777743:C:T	rs6699113	t	c	0.5305	0.0330165	0.00406172	4.339e-16	15.36	32	0.4855	No	MACO1	LDLRAP1	Biology	55	ApoB;EstC;FAw6;FreeC;IDL-C;IDL-CE;IDL-FC;IDL-L;IDL-P;IDL-PL;IDL-TG;LA;LDL-C;LDL-TG;L-LDL-C;L-LDL-CE;L-LDL-CE_percent;L-LDL-FC;L-LDL-L;L-LDL-P;L-LDL-PL;L-LDL-PL_percent;L-LDL-TG;M-LDL-C;M-LDL-CE;M-LDL-CE_percent;M-LDL-FC;M-LDL-FC_percent;M-LDL-L;M-LDL-P;M-LDL-PL;M-LDL-PL_percent;M-LDL-TG;PUFA;Remnant-C;Serum-C;S-HDL-PL_percent;S-LDL-C;S-LDL-CE;S-LDL-CE_percent;S-LDL-FC;S-LDL-FC_percent;S-LDL-L;S-LDL-P;S-LDL-PL;S-LDL-PL_percent;S-LDL-TG;S-VLDL-C;S-VLDL-CE;TotFA;XL-HDL-TG;XS-VLDL-FC;XS-VLDL-L;XS-VLDL-P;XS-VLDL-PL;	2	region_1_6_locus_1	intron_variant	1:25747230:C:G;1:25747230:C:G;	missense_variant,NMD_transcript_variant;missense_variant;	RHCE;RHCE;	H8_OTHEREAR (p=1.08508e-08);	Immature fraction of reticulocytes (Astle W 2016); Mean corpuscular volume (Astle W 2016); Platelet count (Astle W 2016); Plateletcrit (Astle W 2016); Red cell distribution width (Astle W 2016);	NA	NA	NA	1:25561667;1:25561667;1:25570081;1:25570081;1:25580095;1:25580095;1:25583610;1:25583610;1:25590970;1:25590970;1:25621980;1:25621980;1:25622288;1:25622288;1:25624901;1:25624901;1:25663071;1:25663071;1:25667911;1:25667911;1:25668326;1:25668326;1:25668714;1:25668714;1:25668714;1:25674785;1:25674785;1:25674785;1:25674785;1:25674913;1:25674913;1:25676935;1:25676935;1:25677844;1:25677844;1:25684012;1:25684012;1:25684012;1:25685484;1:25685484;1:25687901;1:25687901;1:25687901;1:25688276;1:25688276;1:25688276;1:25698354;1:25698354;1:25703776;1:25703776;1:25709104;1:25709104;1:25709258;1:25709258;1:25713234;1:25713234;1:25713333;1:25713333;1:25715885;1:25715885;1:25717139;1:25717139;1:25717841;1:25717841;1:25719235;1:25719235;1:25719511;1:25719511;1:25719599;1:25719599;1:25720045;1:25720045;1:25720088;1:25720088;1:25720101;1:25720101;1:25720204;1:25720204;1:25720248;1:25720248;1:25720301;1:25720301;1:25720370;1:25720370;1:25721154;1:25721154;1:25721457;1:25721457;1:25722090;1:25722090;1:25722206;1:25722206;1:25724146;1:25724146;1:25724366;1:25724366;1:25726836;1:25726836;1:25727386;1:25727386;1:25727438;1:25727438;1:25727486;1:25727486;1:25727968;1:25727968;1:25728930;1:25728930;1:25730713;1:25730713;1:25730917;1:25730917;1:25731550;1:25731550;1:25732087;1:25732087;1:25736299;1:25736299;1:25736369;1:25736369;1:25739064;1:25739064;1:25739803;1:25739803;1:25740190;1:25740190;1:25740847;1:25740847;1:25740847;1:25741629;1:25741629;1:25742585;1:25742585;1:25742606;1:25742606;1:25742616;1:25742616;1:25743115;1:25743115;1:25743639;1:25743639;1:25744165;1:25744165;1:25744468;1:25744468;1:25745061;1:25745061;1:25745204;1:25745204;1:25745645;1:25745645;1:25746314;1:25746314;1:25746563;1:25746563;1:25747230;1:25747230;1:25747399;1:25747399;1:25747646;1:25747646;1:25747655;1:25747655;1:25748235;1:25748235;1:25748357;1:25748357;1:25748795;1:25748795;1:25749459;1:25749459;1:25751632;1:25751632;1:25752617;1:25752617;1:25752617;1:25753051;1:25753051;1:25753051;1:25753565;1:25753565;1:25753565;1:25753638;1:25753638;1:25753638;1:25753638;1:25754025;1:25754025;1:25754025;1:25754140;1:25754140;1:25755014;1:25755014;1:25755014;1:25755014;1:25756860;1:25756860;1:25756860;1:25757996;1:25757996;1:25758134;1:25758134;1:25758405;1:25758405;1:25758419;1:25758655;1:25758655;1:25758655;1:25758655;1:25760920;1:25760920;1:25760920;1:25760920;1:25761291;1:25761291;1:25761291;1:25761291;1:25761924;1:25761924;1:25762805;1:25762805;1:25762902;1:25762902;1:25762902;1:25763627;1:25763627;1:25764177;1:25764177;1:25765483;1:25765483;1:25765896;1:25765896;1:25766465;1:25766465;1:25766488;1:25766488;1:25766501;1:25766501;1:25766623;1:25766623;1:25766721;1:25766721;1:25767258;1:25767258;1:25767609;1:25767609;1:25767609;1:25768937;1:25768937;1:25768937;1:25768937;1:25769209;1:25769209;1:25769221;1:25769221;1:25770188;1:25770188;1:25770429;1:25770429;1:25771623;1:25771623;1:25771715;1:25771715;1:25773708;1:25773708;1:25774643;1:25774643;1:25775682;1:25775682;1:25775733;1:25775733;1:25775733;1:25775733;1:25776343;1:25776343;1:25777743;1:25777743;1:25778106;1:25778106;1:25778106;1:25778832;1:25778832;1:25778967;1:25778967;1:25779236;1:25779236;1:25779249;1:25779249;1:25780668;1:25780668;1:25780893;1:25781153;1:25781153;1:25783066;1:25783066;1:25783823;1:25783823;1:25784318;1:25784318;1:25784318;1:25784551;1:25784551;1:25785451;1:25785451;1:25785451;1:25785978;1:25785978;1:25787313;1:25787313;1:25788198;1:25788198;1:25788198;1:25788422;1:25788422;1:25788425;1:25788425;1:25788425;1:25790198;1:25790198;1:25790198;1:25790745;1:25790745;1:25791207;1:25791207;1:25791404;1:25791404;1:25791906;1:25791906;1:25792062;1:25792062;1:25792915;1:25792915;1:25792965;1:25792965;1:25793663;1:25793663;1:25794222;1:25794222;1:25794892;1:25794892;1:25794892;1:25795586;1:25795586;1:25797832;1:25797832;1:25798123;1:25798123;1:25798123;1:25799681;1:25799681;1:25800790;1:25800790;1:25800790;1:25801409;1:25801409;1:25801409;1:25803095;1:25803095;1:25804743;1:25804743;1:25805451;1:25805451;1:25806112;1:25806112;1:25807095;1:25807095;1:25807095;1:25808948;1:25808948;1:25808948;1:25809057;1:25809057;1:25809057;1:25810416;1:25810416;1:25810416;1:25810966;1:25810966;1:25811546;1:25811546;1:25811546;1:25812859;1:25812859;1:25812859;1:25813620;1:25813620;1:25813811;1:25813811;1:25816658;1:25816658;1:25816847;1:25816847;1:25817705;1:25817705;1:25818398;1:25818398;1:25818398;1:25818452;1:25818452;1:25821671;1:25821671;1:25821671;1:25821688;1:25821688;1:25821837;1:25821837;1:25822202;1:25822202;1:25822225;1:25822225;1:25822271;1:25822271;1:25823871;1:25823871;1:25825781;1:25825781;1:25825950;1:25825950;1:25825956;1:25825956;1:25825956;1:25826328;1:25826328;1:25826502;1:25826502;1:25826502;1:25827633;1:25827633;1:25828322;1:25828322;1:25828682;1:25828682;1:25828758;1:25828758;1:25829063;1:25829063;1:25829988;1:25829988;1:25829988;1:25830899;1:25830899;1:25833248;1:25833248;1:25834732;1:25834732;1:25839018;1:25839018;1:25839228;1:25839228;1:25840046;1:25840046;1:25840226;1:25840226;1:25840774;1:25840774;1:25840774;1:25840904;1:25840904;1:25841203;1:25841203;1:25841203;1:25841631;1:25841631;1:25841631;1:25842945;1:25842945;1:25844714;1:25844714;1:25844714;1:25846670;1:25846670;1:25847931;1:25847931;1:25849851;1:25849851;1:25849851;1:25849942;1:25849942;1:25849942;1:25850206;1:25850206;1:25851977;1:25851977;1:25852593;1:25852593;1:25852923;1:25852923;1:25853220;1:25853220;1:25853220;1:25855094;1:25855094;1:25855094;1:25855436;1:25855436;1:25855436;1:25856754;1:25856754;1:25858083;1:25858083;1:25858083;1:25858300;1:25858300;1:25858325;1:25858325;1:25858845;1:25858845;1:25859024;1:25859024;1:25859024;1:25859300;1:25859300;1:25860516;1:25860516;1:25860516;1:25860915;1:25860915;1:25863179;1:25863179;1:25863694;1:25863694;1:25866838;1:25866838;	rs55794721;rs55794721;rs1043879;rs1043879;rs9438900;rs9438900;rs72660908;rs72660908;rs201912594;rs201912594;rs190056379;rs190056379;rs2986163;rs2986163;rs1293267;rs1293267;rs596608;rs596608;rs3093578;rs3093578;rs9645452;rs9645452;rs3093584;rs3093584;rs3093584;rs3091242;rs3091242;rs3091242;rs3091242;rs3091241;rs3091241;rs3091240;rs3091240;rs3093614;rs3093614;rs3093632;rs3093632;rs3093632;rs3093638;rs3093638;rs1053438;rs1053438;rs1053438;rs9689;rs9689;rs9689;rs599691;rs599691;rs614997;rs614997;rs1293260;rs1293260;rs646867;rs646867;rs1293261;rs1293261;rs3079633;rs3079633;rs760938;rs760938;rs636889;rs636889;rs607116;rs607116;rs665372;rs665372;rs666686;rs666686;rs686631;rs686631;rs1293262;rs1293262;rs679429;rs679429;rs684422;rs684422;rs679879;rs679879;rs1293265;rs1293265;rs1296021;rs1296021;rs680732;rs680732;rs669063;rs669063;rs71652378;rs71652378;rs654818;rs654818;rs602052;rs602052;rs631133;rs631133;rs613630;rs613630;rs582717;rs582717;rs660518;rs660518;rs660129;rs660129;rs585488;rs585488;rs657894;rs657894;rs28631635;rs28631635;rs706845;rs706845;rs642255;rs642255;rs2986149;rs2986149;rs61777615;rs61777615;rs28594470;rs28594470;rs111941366;rs111941366;rs12048617;rs12048617;rs77428103;rs77428103;rs2982341;rs2982341;rs28530483;rs28530483;rs28530483;rs28633797;rs28633797;rs112136614;rs112136614;rs200043049;rs200043049;rs112695995;rs112695995;rs2982348;rs2982348;rs35379366;rs35379366;rs636206;rs636206;rs1883427;rs1883427;rs2092326;rs2092326;rs2982358;rs2982358;rs2982360;rs2982360;rs2904815;rs2904815;rs2904813;rs2904813;rs586178;rs586178;rs2072931;rs2072931;rs74937936;rs74937936;rs78103988;rs78103988;rs2375313;rs2375313;rs4649082;rs4649082;rs4649083;rs4649083;rs3866917;rs3866917;rs12402120;rs12402120;rs4649084;rs4649084;rs4649084;rs11249248;rs11249248;rs11249248;rs1811832;rs1811832;rs1811832;rs926438;rs926438;rs926438;rs926438;rs909832;rs909832;rs909832;rs909833;rs909833;rs932372;rs932372;rs932372;rs932372;rs9438904;rs9438904;rs9438904;rs909834;rs909834;rs11249249;rs11249249;rs557050696;rs557050696;rs873309;rs873308;rs873308;rs873308;rs873308;rs11802413;rs11802413;rs11802413;rs11802413;rs7541095;rs7541095;rs7541095;rs7541095;rs1534954;rs1534954;rs5773125;rs5773125;rs6699896;rs6699896;rs6699896;rs35287453;rs35287453;rs9438905;rs9438905;rs4233043;rs4233043;rs143442147;rs143442147;rs9438909;rs9438909;rs35345536;rs35345536;rs35568851;rs35568851;rs35148262;rs35148262;rs35841483;rs35841483;rs71815906;rs71815906;rs11249250;rs11249250;rs11249250;rs10903129;rs10903129;rs10903129;rs10903129;rs139604259;rs139604259;rs10903130;rs10903130;rs11249251;rs11249251;rs372000457;rs372000457;rs11297651;rs11297651;rs6661533;rs6661533;rs34596921;rs34596921;rs35789222;rs35789222;rs12027110;rs12027110;rs12027135;rs12027135;rs12027135;rs12027135;rs7548114;rs7548114;rs6699113;rs6699113;rs7554255;rs7554255;rs7554255;rs4649085;rs4649085;rs4649086;rs4649086;rs7519530;rs7519530;rs7532783;rs7532783;rs34006994;rs34006994;rs61775167;rs67124498;rs67124498;rs35497030;rs35497030;rs34997029;rs34997029;rs36003018;rs36003018;rs36003018;rs35403885;rs35403885;rs35530120;rs35530120;rs35530120;rs397979693;rs397979693;rs61775174;rs61775174;rs34933589;rs34933589;rs34933589;rs35189848;rs35189848;rs35346083;rs35346083;rs35346083;rs34355819;rs34355819;rs34355819;rs75263923;rs75263923;rs34055966;rs34055966;rs35328183;rs35328183;rs34226190;rs34226190;rs35743255;rs35743255;rs34054126;rs34054126;rs34397925;rs34397925;rs61775180;rs61775180;rs34155576;rs34155576;rs35850196;rs35850196;rs35850196;rs143095655;rs143095655;rs34293609;rs34293609;rs35614701;rs35614701;rs35614701;rs529944210;rs529944210;rs35431118;rs35431118;rs35431118;rs61775184;rs61775184;rs61775184;rs35821610;rs35821610;rs66566426;rs66566426;rs35109971;rs35109971;rs35065124;rs35065124;rs35589882;rs35589882;rs35589882;rs61775190;rs61775190;rs61775190;rs61775191;rs61775191;rs61775191;rs61775192;rs61775192;rs61775192;rs61775193;rs61775193;rs35633988;rs35633988;rs35633988;rs67886319;rs67886319;rs67886319;rs35225089;rs35225089;rs35945278;rs35945278;rs371958423;rs371958423;rs72660960;rs72660960;rs35343405;rs35343405;rs34791230;rs34791230;rs34791230;rs72660961;rs72660961;rs35243054;rs35243054;rs35243054;rs34720549;rs34720549;rs68020227;rs68020227;rs35932420;rs35932420;rs35199321;rs35199321;rs34605785;rs34605785;rs66898111;rs66898111;rs61775206;rs61775206;rs67125653;rs67125653;rs72660967;rs72660967;rs72660967;rs11538134;rs11538134;rs34491689;rs34491689;rs34491689;rs36046328;rs36046328;rs398052860;rs398052860;rs71577777;rs71577777;rs35886763;rs35886763;rs397979695;rs397979695;rs61775208;rs61775208;rs61775208;rs61775209;rs61775209;rs35936756;rs35936756;rs143461493;rs143461493;rs369593047;rs369593047;rs35176086;rs35176086;rs35941602;rs35941602;rs34490251;rs34490251;rs35734594;rs35734594;rs35734594;rs34380625;rs34380625;rs35848765;rs35848765;rs35848765;rs35189648;rs35189648;rs35189648;rs34758180;rs34758180;rs35106581;rs35106581;rs35106581;rs530909734;rs530909734;rs71577780;rs71577780;rs34131388;rs34131388;rs34131388;rs34779756;rs34779756;rs34779756;rs35172831;rs35172831;rs35495923;rs35495923;rs61775244;rs61775244;rs34567567;rs34567567;rs61775245;rs61775245;rs61775245;rs61775246;rs61775246;rs61775246;rs61775247;rs61775247;rs61775247;rs61775248;rs61775248;rs35471383;rs35471383;rs35471383;rs34865541;rs34865541;rs35793688;rs35793688;rs62795562;rs62795562;rs35260034;rs35260034;rs35260034;rs61776810;rs61776810;rs35178332;rs35178332;rs35178332;rs34201264;rs34201264;rs35447638;rs35447638;rs34594460;rs34594460;rs61776818;rs61776818;	cholesterol;LDL_C;cholesterol;LDL_C;cholesterol;LDL_C;cholesterol;LDL_C;cholesterol;LDL_C;cholesterol;LDL_C;cholesterol;LDL_C;cholesterol;LDL_C;cholesterol;LDL_C;cholesterol;LDL_C;cholesterol;LDL_C;cholesterol;LDL;LDL_C;cholesterol;LDL;LDL_C;TC;cholesterol;LDL_C;cholesterol;LDL_C;cholesterol;LDL_C;cholesterol;LDL;LDL_C;cholesterol;LDL_C;cholesterol;LDL;LDL_C;cholesterol;LDL;LDL_C;cholesterol;LDL_C;cholesterol;LDL_C;cholesterol;LDL_C;cholesterol;LDL_C;cholesterol;LDL_C;cholesterol;LDL_C;cholesterol;LDL_C;cholesterol;LDL_C;cholesterol;LDL_C;cholesterol;LDL_C;cholesterol;LDL_C;cholesterol;LDL_C;cholesterol;LDL_C;cholesterol;LDL_C;cholesterol;LDL_C;cholesterol;LDL_C;cholesterol;LDL_C;cholesterol;LDL_C;cholesterol;LDL_C;cholesterol;LDL_C;cholesterol;LDL_C;cholesterol;LDL_C;cholesterol;LDL_C;cholesterol;LDL_C;cholesterol;LDL_C;cholesterol;LDL_C;cholesterol;LDL_C;cholesterol;LDL_C;cholesterol;LDL_C;cholesterol;LDL_C;cholesterol;LDL_C;cholesterol;LDL_C;cholesterol;LDL_C;cholesterol;LDL_C;cholesterol;LDL_C;cholesterol;LDL_C;cholesterol;LDL_C;cholesterol;LDL_C;cholesterol;LDL_C;cholesterol;LDL_C;cholesterol;LDL;LDL_C;cholesterol;LDL_C;cholesterol;LDL_C;cholesterol;LDL_C;cholesterol;LDL_C;cholesterol;LDL_C;cholesterol;LDL_C;cholesterol;LDL_C;cholesterol;LDL_C;cholesterol;LDL_C;cholesterol;LDL_C;cholesterol;LDL_C;cholesterol;LDL_C;cholesterol;LDL_C;cholesterol;LDL_C;cholesterol;LDL_C;cholesterol;LDL_C;cholesterol;LDL_C;cholesterol;LDL_C;cholesterol;LDL_C;cholesterol;LDL_C;cholesterol;LDL_C;cholesterol;LDL_C;cholesterol;LDL;LDL_C;cholesterol;LDL;LDL_C;cholesterol;LDL;LDL_C;cholesterol;LDL;LDL_C;TC;cholesterol;LDL;LDL_C;cholesterol;LDL_C;cholesterol;LDL;LDL_C;TC;cholesterol;LDL;LDL_C;cholesterol;LDL_C;cholesterol;LDL_C;cholesterol;LDL_C;LDL;cholesterol;LDL;LDL_C;TC;cholesterol;LDL;LDL_C;TC;cholesterol;LDL;LDL_C;TC;cholesterol;LDL_C;cholesterol;LDL_C;cholesterol;LDL;LDL_C;cholesterol;LDL_C;cholesterol;LDL_C;cholesterol;LDL_C;cholesterol;LDL_C;cholesterol;LDL_C;cholesterol;LDL_C;cholesterol;LDL_C;cholesterol;LDL_C;cholesterol;LDL_C;cholesterol;LDL_C;cholesterol;LDL;LDL_C;cholesterol;LDL;LDL_C;TC;cholesterol;LDL_C;cholesterol;LDL_C;cholesterol;LDL_C;cholesterol;LDL_C;cholesterol;LDL_C;cholesterol;LDL_C;cholesterol;LDL_C;cholesterol;LDL_C;cholesterol;LDL_C;cholesterol;LDL;LDL_C;TC;cholesterol;LDL_C;cholesterol;LDL_C;cholesterol;LDL;LDL_C;cholesterol;LDL_C;cholesterol;LDL_C;cholesterol;LDL_C;cholesterol;LDL_C;cholesterol;LDL_C;LDL;cholesterol;LDL_C;cholesterol;LDL_C;cholesterol;LDL_C;cholesterol;LDL;LDL_C;cholesterol;LDL_C;cholesterol;LDL;LDL_C;cholesterol;LDL_C;cholesterol;LDL_C;cholesterol;LDL;LDL_C;cholesterol;LDL_C;cholesterol;LDL;LDL_C;cholesterol;LDL;LDL_C;cholesterol;LDL_C;cholesterol;LDL_C;cholesterol;LDL_C;cholesterol;LDL_C;cholesterol;LDL_C;cholesterol;LDL_C;cholesterol;LDL_C;cholesterol;LDL_C;cholesterol;LDL_C;cholesterol;LDL;LDL_C;cholesterol;LDL_C;cholesterol;LDL_C;cholesterol;LDL;LDL_C;cholesterol;LDL_C;cholesterol;LDL;LDL_C;cholesterol;LDL;LDL_C;cholesterol;LDL_C;cholesterol;LDL_C;cholesterol;LDL_C;cholesterol;LDL_C;cholesterol;LDL;LDL_C;cholesterol;LDL;LDL_C;cholesterol;LDL;LDL_C;cholesterol;LDL;LDL_C;cholesterol;LDL_C;cholesterol;LDL;LDL_C;cholesterol;LDL;LDL_C;cholesterol;LDL_C;cholesterol;LDL_C;cholesterol;LDL_C;cholesterol;LDL_C;cholesterol;LDL_C;cholesterol;LDL;LDL_C;cholesterol;LDL_C;cholesterol;LDL;LDL_C;cholesterol;LDL_C;cholesterol;LDL_C;cholesterol;LDL_C;cholesterol;LDL_C;cholesterol;LDL_C;cholesterol;LDL_C;cholesterol;LDL_C;cholesterol;LDL_C;cholesterol;LDL;LDL_C;cholesterol;LDL_C;cholesterol;LDL;LDL_C;cholesterol;LDL_C;cholesterol;LDL_C;cholesterol;LDL_C;cholesterol;LDL_C;cholesterol;LDL_C;cholesterol;LDL;LDL_C;cholesterol;LDL_C;cholesterol;LDL_C;cholesterol;LDL_C;cholesterol;LDL_C;cholesterol;LDL_C;cholesterol;LDL_C;cholesterol;LDL_C;cholesterol;LDL;LDL_C;cholesterol;LDL_C;cholesterol;LDL;LDL_C;cholesterol;LDL;LDL_C;cholesterol;LDL_C;cholesterol;LDL;LDL_C;cholesterol;LDL_C;cholesterol;LDL_C;cholesterol;LDL;LDL_C;cholesterol;LDL;LDL_C;cholesterol;LDL_C;cholesterol;LDL_C;cholesterol;LDL_C;cholesterol;LDL_C;cholesterol;LDL;LDL_C;cholesterol;LDL;LDL_C;cholesterol;LDL;LDL_C;cholesterol;LDL_C;cholesterol;LDL;LDL_C;cholesterol;LDL_C;cholesterol;LDL_C;cholesterol;LDL_C;cholesterol;LDL;LDL_C;cholesterol;LDL_C;cholesterol;LDL;LDL_C;cholesterol;LDL_C;cholesterol;LDL_C;cholesterol;LDL_C;cholesterol;LDL_C;	UKBB;UKBB;UKBB;UKBB;UKBB;UKBB;UKBB;UKBB;UKBB;UKBB;UKBB;UKBB;UKBB;UKBB;UKBB;UKBB;UKBB;UKBB;UKBB;UKBB;UKBB;UKBB;UKBB;Willer_et_al_2013;UKBB;UKBB;Willer_et_al_2013;UKBB;Willer_et_al_2013;UKBB;UKBB;UKBB;UKBB;UKBB;UKBB;UKBB;Willer_et_al_2013;UKBB;UKBB;UKBB;UKBB;Willer_et_al_2013;UKBB;UKBB;Willer_et_al_2013;UKBB;UKBB;UKBB;UKBB;UKBB;UKBB;UKBB;UKBB;UKBB;UKBB;UKBB;UKBB;UKBB;UKBB;UKBB;UKBB;UKBB;UKBB;UKBB;UKBB;UKBB;UKBB;UKBB;UKBB;UKBB;UKBB;UKBB;UKBB;UKBB;UKBB;UKBB;UKBB;UKBB;UKBB;UKBB;UKBB;UKBB;UKBB;UKBB;UKBB;UKBB;UKBB;UKBB;UKBB;UKBB;UKBB;UKBB;UKBB;UKBB;UKBB;UKBB;UKBB;UKBB;UKBB;UKBB;UKBB;UKBB;UKBB;UKBB;UKBB;UKBB;UKBB;UKBB;UKBB;UKBB;UKBB;UKBB;UKBB;UKBB;UKBB;UKBB;UKBB;UKBB;UKBB;UKBB;UKBB;UKBB;UKBB;UKBB;UKBB;UKBB;UKBB;Willer_et_al_2013;UKBB;UKBB;UKBB;UKBB;UKBB;UKBB;UKBB;UKBB;UKBB;UKBB;UKBB;UKBB;UKBB;UKBB;UKBB;UKBB;UKBB;UKBB;UKBB;UKBB;UKBB;UKBB;UKBB;UKBB;UKBB;UKBB;UKBB;UKBB;UKBB;UKBB;UKBB;UKBB;UKBB;UKBB;UKBB;UKBB;UKBB;UKBB;UKBB;UKBB;UKBB;UKBB;UKBB;UKBB;UKBB;UKBB;Willer_et_al_2013;UKBB;UKBB;Willer_et_al_2013;UKBB;UKBB;Willer_et_al_2013;UKBB;UKBB;Willer_et_al_2013;UKBB;Willer_et_al_2013;UKBB;Willer_et_al_2013;UKBB;UKBB;UKBB;UKBB;Willer_et_al_2013;UKBB;Willer_et_al_2013;UKBB;Willer_et_al_2013;UKBB;UKBB;UKBB;UKBB;UKBB;UKBB;UKBB;Willer_et_al_2013;UKBB;Willer_et_al_2013;UKBB;Willer_et_al_2013;UKBB;Willer_et_al_2013;UKBB;Willer_et_al_2013;UKBB;Willer_et_al_2013;UKBB;Willer_et_al_2013;UKBB;UKBB;UKBB;UKBB;UKBB;Willer_et_al_2013;UKBB;UKBB;UKBB;UKBB;UKBB;UKBB;UKBB;UKBB;UKBB;UKBB;UKBB;UKBB;UKBB;UKBB;UKBB;UKBB;UKBB;UKBB;UKBB;UKBB;UKBB;UKBB;Willer_et_al_2013;UKBB;UKBB;Willer_et_al_2013;UKBB;Willer_et_al_2013;UKBB;UKBB;UKBB;UKBB;UKBB;UKBB;UKBB;UKBB;UKBB;UKBB;UKBB;UKBB;UKBB;UKBB;UKBB;UKBB;UKBB;UKBB;UKBB;Willer_et_al_2013;UKBB;Willer_et_al_2013;UKBB;UKBB;UKBB;UKBB;UKBB;Willer_et_al_2013;UKBB;UKBB;UKBB;UKBB;UKBB;UKBB;UKBB;UKBB;UKBB;UKBB;UKBB;Willer_et_al_2013;UKBB;UKBB;UKBB;UKBB;UKBB;UKBB;UKBB;Willer_et_al_2013;UKBB;UKBB;UKBB;UKBB;Willer_et_al_2013;UKBB;UKBB;UKBB;UKBB;UKBB;UKBB;Willer_et_al_2013;UKBB;UKBB;UKBB;UKBB;Willer_et_al_2013;UKBB;UKBB;Willer_et_al_2013;UKBB;UKBB;UKBB;UKBB;UKBB;UKBB;UKBB;UKBB;UKBB;UKBB;UKBB;UKBB;UKBB;UKBB;UKBB;UKBB;UKBB;UKBB;UKBB;UKBB;Willer_et_al_2013;UKBB;UKBB;UKBB;UKBB;UKBB;UKBB;Willer_et_al_2013;UKBB;UKBB;UKBB;UKBB;Willer_et_al_2013;UKBB;UKBB;Willer_et_al_2013;UKBB;UKBB;UKBB;UKBB;UKBB;UKBB;UKBB;UKBB;UKBB;UKBB;Willer_et_al_2013;UKBB;UKBB;Willer_et_al_2013;UKBB;UKBB;Willer_et_al_2013;UKBB;UKBB;Willer_et_al_2013;UKBB;UKBB;UKBB;UKBB;Willer_et_al_2013;UKBB;UKBB;Willer_et_al_2013;UKBB;UKBB;UKBB;UKBB;UKBB;UKBB;UKBB;UKBB;UKBB;UKBB;UKBB;UKBB;Willer_et_al_2013;UKBB;UKBB;UKBB;UKBB;Willer_et_al_2013;UKBB;UKBB;UKBB;UKBB;UKBB;UKBB;UKBB;UKBB;UKBB;UKBB;UKBB;UKBB;UKBB;UKBB;UKBB;UKBB;UKBB;UKBB;Willer_et_al_2013;UKBB;UKBB;UKBB;UKBB;Willer_et_al_2013;UKBB;UKBB;UKBB;UKBB;UKBB;UKBB;UKBB;UKBB;UKBB;UKBB;UKBB;UKBB;Willer_et_al_2013;UKBB;UKBB;UKBB;UKBB;UKBB;UKBB;UKBB;UKBB;UKBB;UKBB;UKBB;UKBB;UKBB;UKBB;UKBB;UKBB;Willer_et_al_2013;UKBB;UKBB;UKBB;UKBB;Willer_et_al_2013;UKBB;UKBB;Willer_et_al_2013;UKBB;UKBB;UKBB;UKBB;Willer_et_al_2013;UKBB;UKBB;UKBB;UKBB;UKBB;UKBB;Willer_et_al_2013;UKBB;UKBB;Willer_et_al_2013;UKBB;UKBB;UKBB;UKBB;UKBB;UKBB;UKBB;UKBB;UKBB;UKBB;Willer_et_al_2013;UKBB;UKBB;Willer_et_al_2013;UKBB;UKBB;Willer_et_al_2013;UKBB;UKBB;UKBB;UKBB;Willer_et_al_2013;UKBB;UKBB;UKBB;UKBB;UKBB;UKBB;UKBB;UKBB;Willer_et_al_2013;UKBB;UKBB;UKBB;UKBB;Willer_et_al_2013;UKBB;UKBB;UKBB;UKBB;UKBB;UKBB;UKBB;UKBB;UKBB;	1:25866838;1:25570081	rs61776818;rs1043879	25471342;25442719;25866838;25866838;25866838;25570081;25570081;25570081;25695835;25584976;25695835;25584976;25695835;25584976;25971646;	rs34293609;rs139604259;rs61776818;rs61776818;rs61776818;rs1043879;rs1043879;rs1043879;rs1293259;rs9438901;rs1293259;rs9438901;rs1293259;rs9438901;rs12728258;	Total_cholesterol_levels;LDL_cholesterol;Apolipoprotein_B;LDL_cholesterol;Cholesterol;Cholesterol;Apolipoprotein_B;LDL_cholesterol;Apolipoprotein_B;Apolipoprotein_B;LDL_cholesterol;LDL_cholesterol;Cholesterol;Cholesterol;Apolipoprotein_B;	Klarin_et_al.;Klarin_et_al.;Sinnott-Armstrong_et_al.;Sinnott-Armstrong_et_al.;Sinnott-Armstrong_et_al.;Sinnott-Armstrong_et_al.;Sinnott-Armstrong_et_al.;Sinnott-Armstrong_et_al.;Sinnott-Armstrong_et_al.;Sinnott-Armstrong_et_al.;Sinnott-Armstrong_et_al.;Sinnott-Armstrong_et_al.;Sinnott-Armstrong_et_al.;Sinnott-Armstrong_et_al.;Sinnott-Armstrong_et_al.;
1_6	1	24791697	26363694	L-LDL-P	25777743	1:25777743:C:T	rs6699113	t	c	0.5306	0.0329082	0.00405716	5.015e-16	15.3	32	0.3067	No	MACO1	LDLRAP1	Biology	55	ApoB;EstC;FAw6;FreeC;IDL-C;IDL-CE;IDL-FC;IDL-L;IDL-P;IDL-PL;IDL-TG;LA;LDL-C;LDL-TG;L-LDL-C;L-LDL-CE;L-LDL-CE_percent;L-LDL-FC;L-LDL-L;L-LDL-P;L-LDL-PL;L-LDL-PL_percent;L-LDL-TG;M-LDL-C;M-LDL-CE;M-LDL-CE_percent;M-LDL-FC;M-LDL-FC_percent;M-LDL-L;M-LDL-P;M-LDL-PL;M-LDL-PL_percent;M-LDL-TG;PUFA;Remnant-C;Serum-C;S-HDL-PL_percent;S-LDL-C;S-LDL-CE;S-LDL-CE_percent;S-LDL-FC;S-LDL-FC_percent;S-LDL-L;S-LDL-P;S-LDL-PL;S-LDL-PL_percent;S-LDL-TG;S-VLDL-C;S-VLDL-CE;TotFA;XL-HDL-TG;XS-VLDL-FC;XS-VLDL-L;XS-VLDL-P;XS-VLDL-PL;	2	region_1_6_locus_1	intron_variant	1:25747230:C:G;1:25747230:C:G;	missense_variant,NMD_transcript_variant;missense_variant;	RHCE;RHCE;	H8_OTHEREAR (p=1.08508e-08);	Immature fraction of reticulocytes (Astle W 2016); Mean corpuscular volume (Astle W 2016); Platelet count (Astle W 2016); Plateletcrit (Astle W 2016); Red cell distribution width (Astle W 2016);	NA	NA	NA	1:25561667;1:25561667;1:25570081;1:25570081;1:25580095;1:25580095;1:25583610;1:25583610;1:25590970;1:25590970;1:25621980;1:25621980;1:25622288;1:25622288;1:25624901;1:25624901;1:25663071;1:25663071;1:25667911;1:25667911;1:25668326;1:25668326;1:25668714;1:25668714;1:25668714;1:25674785;1:25674785;1:25674785;1:25674785;1:25674913;1:25674913;1:25676935;1:25676935;1:25677844;1:25677844;1:25684012;1:25684012;1:25684012;1:25685484;1:25685484;1:25687901;1:25687901;1:25687901;1:25688276;1:25688276;1:25688276;1:25698354;1:25698354;1:25703776;1:25703776;1:25709104;1:25709104;1:25709258;1:25709258;1:25713234;1:25713234;1:25713333;1:25713333;1:25715885;1:25715885;1:25717139;1:25717139;1:25717841;1:25717841;1:25719235;1:25719235;1:25719511;1:25719511;1:25719599;1:25719599;1:25720045;1:25720045;1:25720088;1:25720088;1:25720101;1:25720101;1:25720204;1:25720204;1:25720248;1:25720248;1:25720301;1:25720301;1:25720370;1:25720370;1:25721154;1:25721154;1:25721457;1:25721457;1:25722090;1:25722090;1:25722206;1:25722206;1:25724146;1:25724146;1:25724366;1:25724366;1:25726836;1:25726836;1:25727386;1:25727386;1:25727438;1:25727438;1:25727486;1:25727486;1:25727968;1:25727968;1:25728930;1:25728930;1:25730713;1:25730713;1:25730917;1:25730917;1:25731550;1:25731550;1:25732087;1:25732087;1:25736299;1:25736299;1:25736369;1:25736369;1:25739064;1:25739064;1:25739803;1:25739803;1:25740190;1:25740190;1:25740847;1:25740847;1:25740847;1:25741629;1:25741629;1:25742585;1:25742585;1:25742606;1:25742606;1:25742616;1:25742616;1:25743115;1:25743115;1:25743639;1:25743639;1:25744165;1:25744165;1:25744468;1:25744468;1:25745061;1:25745061;1:25745204;1:25745204;1:25745645;1:25745645;1:25746314;1:25746314;1:25746563;1:25746563;1:25747230;1:25747230;1:25747399;1:25747399;1:25747646;1:25747646;1:25747655;1:25747655;1:25748235;1:25748235;1:25748357;1:25748357;1:25748795;1:25748795;1:25749459;1:25749459;1:25751632;1:25751632;1:25752617;1:25752617;1:25752617;1:25753051;1:25753051;1:25753051;1:25753565;1:25753565;1:25753565;1:25753638;1:25753638;1:25753638;1:25753638;1:25754025;1:25754025;1:25754025;1:25754140;1:25754140;1:25755014;1:25755014;1:25755014;1:25755014;1:25756860;1:25756860;1:25756860;1:25757996;1:25757996;1:25758134;1:25758134;1:25758405;1:25758405;1:25758419;1:25758655;1:25758655;1:25758655;1:25758655;1:25760920;1:25760920;1:25760920;1:25760920;1:25761291;1:25761291;1:25761291;1:25761291;1:25761924;1:25761924;1:25762805;1:25762805;1:25762902;1:25762902;1:25762902;1:25763627;1:25763627;1:25764177;1:25764177;1:25765483;1:25765483;1:25765896;1:25765896;1:25766465;1:25766465;1:25766488;1:25766488;1:25766501;1:25766501;1:25766623;1:25766623;1:25766721;1:25766721;1:25767258;1:25767258;1:25767609;1:25767609;1:25767609;1:25768937;1:25768937;1:25768937;1:25768937;1:25769209;1:25769209;1:25769221;1:25769221;1:25770188;1:25770188;1:25770429;1:25770429;1:25771623;1:25771623;1:25771715;1:25771715;1:25773708;1:25773708;1:25774643;1:25774643;1:25775682;1:25775682;1:25775733;1:25775733;1:25775733;1:25775733;1:25776343;1:25776343;1:25777743;1:25777743;1:25778106;1:25778106;1:25778106;1:25778832;1:25778832;1:25778967;1:25778967;1:25779236;1:25779236;1:25779249;1:25779249;1:25780668;1:25780668;1:25780893;1:25781153;1:25781153;1:25783066;1:25783066;1:25783823;1:25783823;1:25784318;1:25784318;1:25784318;1:25784551;1:25784551;1:25785451;1:25785451;1:25785451;1:25785978;1:25785978;1:25787313;1:25787313;1:25788198;1:25788198;1:25788198;1:25788422;1:25788422;1:25788425;1:25788425;1:25788425;1:25790198;1:25790198;1:25790198;1:25790745;1:25790745;1:25791207;1:25791207;1:25791404;1:25791404;1:25791906;1:25791906;1:25792062;1:25792062;1:25792915;1:25792915;1:25792965;1:25792965;1:25793663;1:25793663;1:25794222;1:25794222;1:25794892;1:25794892;1:25794892;1:25795586;1:25795586;1:25797832;1:25797832;1:25798123;1:25798123;1:25798123;1:25799681;1:25799681;1:25800790;1:25800790;1:25800790;1:25801409;1:25801409;1:25801409;1:25803095;1:25803095;1:25804743;1:25804743;1:25805451;1:25805451;1:25806112;1:25806112;1:25807095;1:25807095;1:25807095;1:25808948;1:25808948;1:25808948;1:25809057;1:25809057;1:25809057;1:25810416;1:25810416;1:25810416;1:25810966;1:25810966;1:25811546;1:25811546;1:25811546;1:25812859;1:25812859;1:25812859;1:25813620;1:25813620;1:25813811;1:25813811;1:25816658;1:25816658;1:25816847;1:25816847;1:25817705;1:25817705;1:25818398;1:25818398;1:25818398;1:25818452;1:25818452;1:25821671;1:25821671;1:25821671;1:25821688;1:25821688;1:25821837;1:25821837;1:25822202;1:25822202;1:25822225;1:25822225;1:25822271;1:25822271;1:25823871;1:25823871;1:25825781;1:25825781;1:25825950;1:25825950;1:25825956;1:25825956;1:25825956;1:25826328;1:25826328;1:25826502;1:25826502;1:25826502;1:25827633;1:25827633;1:25828322;1:25828322;1:25828682;1:25828682;1:25828758;1:25828758;1:25829063;1:25829063;1:25829988;1:25829988;1:25829988;1:25830899;1:25830899;1:25833248;1:25833248;1:25834732;1:25834732;1:25839018;1:25839018;1:25839228;1:25839228;1:25840046;1:25840046;1:25840226;1:25840226;1:25840774;1:25840774;1:25840774;1:25840904;1:25840904;1:25841203;1:25841203;1:25841203;1:25841631;1:25841631;1:25841631;1:25842945;1:25842945;1:25844714;1:25844714;1:25844714;1:25846670;1:25846670;1:25847931;1:25847931;1:25849851;1:25849851;1:25849851;1:25849942;1:25849942;1:25849942;1:25850206;1:25850206;1:25851977;1:25851977;1:25852593;1:25852593;1:25852923;1:25852923;1:25853220;1:25853220;1:25853220;1:25855094;1:25855094;1:25855094;1:25855436;1:25855436;1:25855436;1:25856754;1:25856754;1:25858083;1:25858083;1:25858083;1:25858300;1:25858300;1:25858325;1:25858325;1:25858845;1:25858845;1:25859024;1:25859024;1:25859024;1:25859300;1:25859300;1:25860516;1:25860516;1:25860516;1:25860915;1:25860915;1:25863179;1:25863179;1:25863694;1:25863694;1:25866838;1:25866838;	rs55794721;rs55794721;rs1043879;rs1043879;rs9438900;rs9438900;rs72660908;rs72660908;rs201912594;rs201912594;rs190056379;rs190056379;rs2986163;rs2986163;rs1293267;rs1293267;rs596608;rs596608;rs3093578;rs3093578;rs9645452;rs9645452;rs3093584;rs3093584;rs3093584;rs3091242;rs3091242;rs3091242;rs3091242;rs3091241;rs3091241;rs3091240;rs3091240;rs3093614;rs3093614;rs3093632;rs3093632;rs3093632;rs3093638;rs3093638;rs1053438;rs1053438;rs1053438;rs9689;rs9689;rs9689;rs599691;rs599691;rs614997;rs614997;rs1293260;rs1293260;rs646867;rs646867;rs1293261;rs1293261;rs3079633;rs3079633;rs760938;rs760938;rs636889;rs636889;rs607116;rs607116;rs665372;rs665372;rs666686;rs666686;rs686631;rs686631;rs1293262;rs1293262;rs679429;rs679429;rs684422;rs684422;rs679879;rs679879;rs1293265;rs1293265;rs1296021;rs1296021;rs680732;rs680732;rs669063;rs669063;rs71652378;rs71652378;rs654818;rs654818;rs602052;rs602052;rs631133;rs631133;rs613630;rs613630;rs582717;rs582717;rs660518;rs660518;rs660129;rs660129;rs585488;rs585488;rs657894;rs657894;rs28631635;rs28631635;rs706845;rs706845;rs642255;rs642255;rs2986149;rs2986149;rs61777615;rs61777615;rs28594470;rs28594470;rs111941366;rs111941366;rs12048617;rs12048617;rs77428103;rs77428103;rs2982341;rs2982341;rs28530483;rs28530483;rs28530483;rs28633797;rs28633797;rs112136614;rs112136614;rs200043049;rs200043049;rs112695995;rs112695995;rs2982348;rs2982348;rs35379366;rs35379366;rs636206;rs636206;rs1883427;rs1883427;rs2092326;rs2092326;rs2982358;rs2982358;rs2982360;rs2982360;rs2904815;rs2904815;rs2904813;rs2904813;rs586178;rs586178;rs2072931;rs2072931;rs74937936;rs74937936;rs78103988;rs78103988;rs2375313;rs2375313;rs4649082;rs4649082;rs4649083;rs4649083;rs3866917;rs3866917;rs12402120;rs12402120;rs4649084;rs4649084;rs4649084;rs11249248;rs11249248;rs11249248;rs1811832;rs1811832;rs1811832;rs926438;rs926438;rs926438;rs926438;rs909832;rs909832;rs909832;rs909833;rs909833;rs932372;rs932372;rs932372;rs932372;rs9438904;rs9438904;rs9438904;rs909834;rs909834;rs11249249;rs11249249;rs557050696;rs557050696;rs873309;rs873308;rs873308;rs873308;rs873308;rs11802413;rs11802413;rs11802413;rs11802413;rs7541095;rs7541095;rs7541095;rs7541095;rs1534954;rs1534954;rs5773125;rs5773125;rs6699896;rs6699896;rs6699896;rs35287453;rs35287453;rs9438905;rs9438905;rs4233043;rs4233043;rs143442147;rs143442147;rs9438909;rs9438909;rs35345536;rs35345536;rs35568851;rs35568851;rs35148262;rs35148262;rs35841483;rs35841483;rs71815906;rs71815906;rs11249250;rs11249250;rs11249250;rs10903129;rs10903129;rs10903129;rs10903129;rs139604259;rs139604259;rs10903130;rs10903130;rs11249251;rs11249251;rs372000457;rs372000457;rs11297651;rs11297651;rs6661533;rs6661533;rs34596921;rs34596921;rs35789222;rs35789222;rs12027110;rs12027110;rs12027135;rs12027135;rs12027135;rs12027135;rs7548114;rs7548114;rs6699113;rs6699113;rs7554255;rs7554255;rs7554255;rs4649085;rs4649085;rs4649086;rs4649086;rs7519530;rs7519530;rs7532783;rs7532783;rs34006994;rs34006994;rs61775167;rs67124498;rs67124498;rs35497030;rs35497030;rs34997029;rs34997029;rs36003018;rs36003018;rs36003018;rs35403885;rs35403885;rs35530120;rs35530120;rs35530120;rs397979693;rs397979693;rs61775174;rs61775174;rs34933589;rs34933589;rs34933589;rs35189848;rs35189848;rs35346083;rs35346083;rs35346083;rs34355819;rs34355819;rs34355819;rs75263923;rs75263923;rs34055966;rs34055966;rs35328183;rs35328183;rs34226190;rs34226190;rs35743255;rs35743255;rs34054126;rs34054126;rs34397925;rs34397925;rs61775180;rs61775180;rs34155576;rs34155576;rs35850196;rs35850196;rs35850196;rs143095655;rs143095655;rs34293609;rs34293609;rs35614701;rs35614701;rs35614701;rs529944210;rs529944210;rs35431118;rs35431118;rs35431118;rs61775184;rs61775184;rs61775184;rs35821610;rs35821610;rs66566426;rs66566426;rs35109971;rs35109971;rs35065124;rs35065124;rs35589882;rs35589882;rs35589882;rs61775190;rs61775190;rs61775190;rs61775191;rs61775191;rs61775191;rs61775192;rs61775192;rs61775192;rs61775193;rs61775193;rs35633988;rs35633988;rs35633988;rs67886319;rs67886319;rs67886319;rs35225089;rs35225089;rs35945278;rs35945278;rs371958423;rs371958423;rs72660960;rs72660960;rs35343405;rs35343405;rs34791230;rs34791230;rs34791230;rs72660961;rs72660961;rs35243054;rs35243054;rs35243054;rs34720549;rs34720549;rs68020227;rs68020227;rs35932420;rs35932420;rs35199321;rs35199321;rs34605785;rs34605785;rs66898111;rs66898111;rs61775206;rs61775206;rs67125653;rs67125653;rs72660967;rs72660967;rs72660967;rs11538134;rs11538134;rs34491689;rs34491689;rs34491689;rs36046328;rs36046328;rs398052860;rs398052860;rs71577777;rs71577777;rs35886763;rs35886763;rs397979695;rs397979695;rs61775208;rs61775208;rs61775208;rs61775209;rs61775209;rs35936756;rs35936756;rs143461493;rs143461493;rs369593047;rs369593047;rs35176086;rs35176086;rs35941602;rs35941602;rs34490251;rs34490251;rs35734594;rs35734594;rs35734594;rs34380625;rs34380625;rs35848765;rs35848765;rs35848765;rs35189648;rs35189648;rs35189648;rs34758180;rs34758180;rs35106581;rs35106581;rs35106581;rs530909734;rs530909734;rs71577780;rs71577780;rs34131388;rs34131388;rs34131388;rs34779756;rs34779756;rs34779756;rs35172831;rs35172831;rs35495923;rs35495923;rs61775244;rs61775244;rs34567567;rs34567567;rs61775245;rs61775245;rs61775245;rs61775246;rs61775246;rs61775246;rs61775247;rs61775247;rs61775247;rs61775248;rs61775248;rs35471383;rs35471383;rs35471383;rs34865541;rs34865541;rs35793688;rs35793688;rs62795562;rs62795562;rs35260034;rs35260034;rs35260034;rs61776810;rs61776810;rs35178332;rs35178332;rs35178332;rs34201264;rs34201264;rs35447638;rs35447638;rs34594460;rs34594460;rs61776818;rs61776818;	cholesterol;LDL_C;cholesterol;LDL_C;cholesterol;LDL_C;cholesterol;LDL_C;cholesterol;LDL_C;cholesterol;LDL_C;cholesterol;LDL_C;cholesterol;LDL_C;cholesterol;LDL_C;cholesterol;LDL_C;cholesterol;LDL_C;cholesterol;LDL;LDL_C;cholesterol;LDL;LDL_C;TC;cholesterol;LDL_C;cholesterol;LDL_C;cholesterol;LDL_C;cholesterol;LDL;LDL_C;cholesterol;LDL_C;cholesterol;LDL;LDL_C;cholesterol;LDL;LDL_C;cholesterol;LDL_C;cholesterol;LDL_C;cholesterol;LDL_C;cholesterol;LDL_C;cholesterol;LDL_C;cholesterol;LDL_C;cholesterol;LDL_C;cholesterol;LDL_C;cholesterol;LDL_C;cholesterol;LDL_C;cholesterol;LDL_C;cholesterol;LDL_C;cholesterol;LDL_C;cholesterol;LDL_C;cholesterol;LDL_C;cholesterol;LDL_C;cholesterol;LDL_C;cholesterol;LDL_C;cholesterol;LDL_C;cholesterol;LDL_C;cholesterol;LDL_C;cholesterol;LDL_C;cholesterol;LDL_C;cholesterol;LDL_C;cholesterol;LDL_C;cholesterol;LDL_C;cholesterol;LDL_C;cholesterol;LDL_C;cholesterol;LDL_C;cholesterol;LDL_C;cholesterol;LDL_C;cholesterol;LDL_C;cholesterol;LDL_C;cholesterol;LDL_C;cholesterol;LDL_C;cholesterol;LDL_C;cholesterol;LDL_C;cholesterol;LDL_C;cholesterol;LDL_C;cholesterol;LDL_C;cholesterol;LDL;LDL_C;cholesterol;LDL_C;cholesterol;LDL_C;cholesterol;LDL_C;cholesterol;LDL_C;cholesterol;LDL_C;cholesterol;LDL_C;cholesterol;LDL_C;cholesterol;LDL_C;cholesterol;LDL_C;cholesterol;LDL_C;cholesterol;LDL_C;cholesterol;LDL_C;cholesterol;LDL_C;cholesterol;LDL_C;cholesterol;LDL_C;cholesterol;LDL_C;cholesterol;LDL_C;cholesterol;LDL_C;cholesterol;LDL_C;cholesterol;LDL_C;cholesterol;LDL_C;cholesterol;LDL_C;cholesterol;LDL;LDL_C;cholesterol;LDL;LDL_C;cholesterol;LDL;LDL_C;cholesterol;LDL;LDL_C;TC;cholesterol;LDL;LDL_C;cholesterol;LDL_C;cholesterol;LDL;LDL_C;TC;cholesterol;LDL;LDL_C;cholesterol;LDL_C;cholesterol;LDL_C;cholesterol;LDL_C;LDL;cholesterol;LDL;LDL_C;TC;cholesterol;LDL;LDL_C;TC;cholesterol;LDL;LDL_C;TC;cholesterol;LDL_C;cholesterol;LDL_C;cholesterol;LDL;LDL_C;cholesterol;LDL_C;cholesterol;LDL_C;cholesterol;LDL_C;cholesterol;LDL_C;cholesterol;LDL_C;cholesterol;LDL_C;cholesterol;LDL_C;cholesterol;LDL_C;cholesterol;LDL_C;cholesterol;LDL_C;cholesterol;LDL;LDL_C;cholesterol;LDL;LDL_C;TC;cholesterol;LDL_C;cholesterol;LDL_C;cholesterol;LDL_C;cholesterol;LDL_C;cholesterol;LDL_C;cholesterol;LDL_C;cholesterol;LDL_C;cholesterol;LDL_C;cholesterol;LDL_C;cholesterol;LDL;LDL_C;TC;cholesterol;LDL_C;cholesterol;LDL_C;cholesterol;LDL;LDL_C;cholesterol;LDL_C;cholesterol;LDL_C;cholesterol;LDL_C;cholesterol;LDL_C;cholesterol;LDL_C;LDL;cholesterol;LDL_C;cholesterol;LDL_C;cholesterol;LDL_C;cholesterol;LDL;LDL_C;cholesterol;LDL_C;cholesterol;LDL;LDL_C;cholesterol;LDL_C;cholesterol;LDL_C;cholesterol;LDL;LDL_C;cholesterol;LDL_C;cholesterol;LDL;LDL_C;cholesterol;LDL;LDL_C;cholesterol;LDL_C;cholesterol;LDL_C;cholesterol;LDL_C;cholesterol;LDL_C;cholesterol;LDL_C;cholesterol;LDL_C;cholesterol;LDL_C;cholesterol;LDL_C;cholesterol;LDL_C;cholesterol;LDL;LDL_C;cholesterol;LDL_C;cholesterol;LDL_C;cholesterol;LDL;LDL_C;cholesterol;LDL_C;cholesterol;LDL;LDL_C;cholesterol;LDL;LDL_C;cholesterol;LDL_C;cholesterol;LDL_C;cholesterol;LDL_C;cholesterol;LDL_C;cholesterol;LDL;LDL_C;cholesterol;LDL;LDL_C;cholesterol;LDL;LDL_C;cholesterol;LDL;LDL_C;cholesterol;LDL_C;cholesterol;LDL;LDL_C;cholesterol;LDL;LDL_C;cholesterol;LDL_C;cholesterol;LDL_C;cholesterol;LDL_C;cholesterol;LDL_C;cholesterol;LDL_C;cholesterol;LDL;LDL_C;cholesterol;LDL_C;cholesterol;LDL;LDL_C;cholesterol;LDL_C;cholesterol;LDL_C;cholesterol;LDL_C;cholesterol;LDL_C;cholesterol;LDL_C;cholesterol;LDL_C;cholesterol;LDL_C;cholesterol;LDL_C;cholesterol;LDL;LDL_C;cholesterol;LDL_C;cholesterol;LDL;LDL_C;cholesterol;LDL_C;cholesterol;LDL_C;cholesterol;LDL_C;cholesterol;LDL_C;cholesterol;LDL_C;cholesterol;LDL;LDL_C;cholesterol;LDL_C;cholesterol;LDL_C;cholesterol;LDL_C;cholesterol;LDL_C;cholesterol;LDL_C;cholesterol;LDL_C;cholesterol;LDL_C;cholesterol;LDL;LDL_C;cholesterol;LDL_C;cholesterol;LDL;LDL_C;cholesterol;LDL;LDL_C;cholesterol;LDL_C;cholesterol;LDL;LDL_C;cholesterol;LDL_C;cholesterol;LDL_C;cholesterol;LDL;LDL_C;cholesterol;LDL;LDL_C;cholesterol;LDL_C;cholesterol;LDL_C;cholesterol;LDL_C;cholesterol;LDL_C;cholesterol;LDL;LDL_C;cholesterol;LDL;LDL_C;cholesterol;LDL;LDL_C;cholesterol;LDL_C;cholesterol;LDL;LDL_C;cholesterol;LDL_C;cholesterol;LDL_C;cholesterol;LDL_C;cholesterol;LDL;LDL_C;cholesterol;LDL_C;cholesterol;LDL;LDL_C;cholesterol;LDL_C;cholesterol;LDL_C;cholesterol;LDL_C;cholesterol;LDL_C;	UKBB;UKBB;UKBB;UKBB;UKBB;UKBB;UKBB;UKBB;UKBB;UKBB;UKBB;UKBB;UKBB;UKBB;UKBB;UKBB;UKBB;UKBB;UKBB;UKBB;UKBB;UKBB;UKBB;Willer_et_al_2013;UKBB;UKBB;Willer_et_al_2013;UKBB;Willer_et_al_2013;UKBB;UKBB;UKBB;UKBB;UKBB;UKBB;UKBB;Willer_et_al_2013;UKBB;UKBB;UKBB;UKBB;Willer_et_al_2013;UKBB;UKBB;Willer_et_al_2013;UKBB;UKBB;UKBB;UKBB;UKBB;UKBB;UKBB;UKBB;UKBB;UKBB;UKBB;UKBB;UKBB;UKBB;UKBB;UKBB;UKBB;UKBB;UKBB;UKBB;UKBB;UKBB;UKBB;UKBB;UKBB;UKBB;UKBB;UKBB;UKBB;UKBB;UKBB;UKBB;UKBB;UKBB;UKBB;UKBB;UKBB;UKBB;UKBB;UKBB;UKBB;UKBB;UKBB;UKBB;UKBB;UKBB;UKBB;UKBB;UKBB;UKBB;UKBB;UKBB;UKBB;UKBB;UKBB;UKBB;UKBB;UKBB;UKBB;UKBB;UKBB;UKBB;UKBB;UKBB;UKBB;UKBB;UKBB;UKBB;UKBB;UKBB;UKBB;UKBB;UKBB;UKBB;UKBB;UKBB;UKBB;UKBB;UKBB;UKBB;UKBB;UKBB;Willer_et_al_2013;UKBB;UKBB;UKBB;UKBB;UKBB;UKBB;UKBB;UKBB;UKBB;UKBB;UKBB;UKBB;UKBB;UKBB;UKBB;UKBB;UKBB;UKBB;UKBB;UKBB;UKBB;UKBB;UKBB;UKBB;UKBB;UKBB;UKBB;UKBB;UKBB;UKBB;UKBB;UKBB;UKBB;UKBB;UKBB;UKBB;UKBB;UKBB;UKBB;UKBB;UKBB;UKBB;UKBB;UKBB;UKBB;UKBB;Willer_et_al_2013;UKBB;UKBB;Willer_et_al_2013;UKBB;UKBB;Willer_et_al_2013;UKBB;UKBB;Willer_et_al_2013;UKBB;Willer_et_al_2013;UKBB;Willer_et_al_2013;UKBB;UKBB;UKBB;UKBB;Willer_et_al_2013;UKBB;Willer_et_al_2013;UKBB;Willer_et_al_2013;UKBB;UKBB;UKBB;UKBB;UKBB;UKBB;UKBB;Willer_et_al_2013;UKBB;Willer_et_al_2013;UKBB;Willer_et_al_2013;UKBB;Willer_et_al_2013;UKBB;Willer_et_al_2013;UKBB;Willer_et_al_2013;UKBB;Willer_et_al_2013;UKBB;UKBB;UKBB;UKBB;UKBB;Willer_et_al_2013;UKBB;UKBB;UKBB;UKBB;UKBB;UKBB;UKBB;UKBB;UKBB;UKBB;UKBB;UKBB;UKBB;UKBB;UKBB;UKBB;UKBB;UKBB;UKBB;UKBB;UKBB;UKBB;Willer_et_al_2013;UKBB;UKBB;Willer_et_al_2013;UKBB;Willer_et_al_2013;UKBB;UKBB;UKBB;UKBB;UKBB;UKBB;UKBB;UKBB;UKBB;UKBB;UKBB;UKBB;UKBB;UKBB;UKBB;UKBB;UKBB;UKBB;UKBB;Willer_et_al_2013;UKBB;Willer_et_al_2013;UKBB;UKBB;UKBB;UKBB;UKBB;Willer_et_al_2013;UKBB;UKBB;UKBB;UKBB;UKBB;UKBB;UKBB;UKBB;UKBB;UKBB;UKBB;Willer_et_al_2013;UKBB;UKBB;UKBB;UKBB;UKBB;UKBB;UKBB;Willer_et_al_2013;UKBB;UKBB;UKBB;UKBB;Willer_et_al_2013;UKBB;UKBB;UKBB;UKBB;UKBB;UKBB;Willer_et_al_2013;UKBB;UKBB;UKBB;UKBB;Willer_et_al_2013;UKBB;UKBB;Willer_et_al_2013;UKBB;UKBB;UKBB;UKBB;UKBB;UKBB;UKBB;UKBB;UKBB;UKBB;UKBB;UKBB;UKBB;UKBB;UKBB;UKBB;UKBB;UKBB;UKBB;UKBB;Willer_et_al_2013;UKBB;UKBB;UKBB;UKBB;UKBB;UKBB;Willer_et_al_2013;UKBB;UKBB;UKBB;UKBB;Willer_et_al_2013;UKBB;UKBB;Willer_et_al_2013;UKBB;UKBB;UKBB;UKBB;UKBB;UKBB;UKBB;UKBB;UKBB;UKBB;Willer_et_al_2013;UKBB;UKBB;Willer_et_al_2013;UKBB;UKBB;Willer_et_al_2013;UKBB;UKBB;Willer_et_al_2013;UKBB;UKBB;UKBB;UKBB;Willer_et_al_2013;UKBB;UKBB;Willer_et_al_2013;UKBB;UKBB;UKBB;UKBB;UKBB;UKBB;UKBB;UKBB;UKBB;UKBB;UKBB;UKBB;Willer_et_al_2013;UKBB;UKBB;UKBB;UKBB;Willer_et_al_2013;UKBB;UKBB;UKBB;UKBB;UKBB;UKBB;UKBB;UKBB;UKBB;UKBB;UKBB;UKBB;UKBB;UKBB;UKBB;UKBB;UKBB;UKBB;Willer_et_al_2013;UKBB;UKBB;UKBB;UKBB;Willer_et_al_2013;UKBB;UKBB;UKBB;UKBB;UKBB;UKBB;UKBB;UKBB;UKBB;UKBB;UKBB;UKBB;Willer_et_al_2013;UKBB;UKBB;UKBB;UKBB;UKBB;UKBB;UKBB;UKBB;UKBB;UKBB;UKBB;UKBB;UKBB;UKBB;UKBB;UKBB;Willer_et_al_2013;UKBB;UKBB;UKBB;UKBB;Willer_et_al_2013;UKBB;UKBB;Willer_et_al_2013;UKBB;UKBB;UKBB;UKBB;Willer_et_al_2013;UKBB;UKBB;UKBB;UKBB;UKBB;UKBB;Willer_et_al_2013;UKBB;UKBB;Willer_et_al_2013;UKBB;UKBB;UKBB;UKBB;UKBB;UKBB;UKBB;UKBB;UKBB;UKBB;Willer_et_al_2013;UKBB;UKBB;Willer_et_al_2013;UKBB;UKBB;Willer_et_al_2013;UKBB;UKBB;UKBB;UKBB;Willer_et_al_2013;UKBB;UKBB;UKBB;UKBB;UKBB;UKBB;UKBB;UKBB;Willer_et_al_2013;UKBB;UKBB;UKBB;UKBB;Willer_et_al_2013;UKBB;UKBB;UKBB;UKBB;UKBB;UKBB;UKBB;UKBB;UKBB;	1:25866838;1:25570081	rs61776818;rs1043879	25471342;25442719;25866838;25866838;25866838;25570081;25570081;25570081;25695835;25584976;25695835;25584976;25695835;25584976;25971646;	rs34293609;rs139604259;rs61776818;rs61776818;rs61776818;rs1043879;rs1043879;rs1043879;rs1293259;rs9438901;rs1293259;rs9438901;rs1293259;rs9438901;rs12728258;	Total_cholesterol_levels;LDL_cholesterol;Apolipoprotein_B;LDL_cholesterol;Cholesterol;Cholesterol;Apolipoprotein_B;LDL_cholesterol;Apolipoprotein_B;Apolipoprotein_B;LDL_cholesterol;LDL_cholesterol;Cholesterol;Cholesterol;Apolipoprotein_B;	Klarin_et_al.;Klarin_et_al.;Sinnott-Armstrong_et_al.;Sinnott-Armstrong_et_al.;Sinnott-Armstrong_et_al.;Sinnott-Armstrong_et_al.;Sinnott-Armstrong_et_al.;Sinnott-Armstrong_et_al.;Sinnott-Armstrong_et_al.;Sinnott-Armstrong_et_al.;Sinnott-Armstrong_et_al.;Sinnott-Armstrong_et_al.;Sinnott-Armstrong_et_al.;Sinnott-Armstrong_et_al.;Sinnott-Armstrong_et_al.;
1_6	1	24791697	26363694	L-LDL-L	25777743	1:25777743:C:T	rs6699113	t	c	0.5306	0.0328386	0.00405723	5.782e-16	15.24	32	0.3011	No	MACO1	LDLRAP1	Biology	55	ApoB;EstC;FAw6;FreeC;IDL-C;IDL-CE;IDL-FC;IDL-L;IDL-P;IDL-PL;IDL-TG;LA;LDL-C;LDL-TG;L-LDL-C;L-LDL-CE;L-LDL-CE_percent;L-LDL-FC;L-LDL-L;L-LDL-P;L-LDL-PL;L-LDL-PL_percent;L-LDL-TG;M-LDL-C;M-LDL-CE;M-LDL-CE_percent;M-LDL-FC;M-LDL-FC_percent;M-LDL-L;M-LDL-P;M-LDL-PL;M-LDL-PL_percent;M-LDL-TG;PUFA;Remnant-C;Serum-C;S-HDL-PL_percent;S-LDL-C;S-LDL-CE;S-LDL-CE_percent;S-LDL-FC;S-LDL-FC_percent;S-LDL-L;S-LDL-P;S-LDL-PL;S-LDL-PL_percent;S-LDL-TG;S-VLDL-C;S-VLDL-CE;TotFA;XL-HDL-TG;XS-VLDL-FC;XS-VLDL-L;XS-VLDL-P;XS-VLDL-PL;	2	region_1_6_locus_1	intron_variant	1:25747230:C:G;1:25747230:C:G;	missense_variant,NMD_transcript_variant;missense_variant;	RHCE;RHCE;	H8_OTHEREAR (p=1.08508e-08);	Immature fraction of reticulocytes (Astle W 2016); Mean corpuscular volume (Astle W 2016); Platelet count (Astle W 2016); Plateletcrit (Astle W 2016); Red cell distribution width (Astle W 2016);	NA	NA	NA	1:25561667;1:25561667;1:25570081;1:25570081;1:25580095;1:25580095;1:25583610;1:25583610;1:25590970;1:25590970;1:25621980;1:25621980;1:25622288;1:25622288;1:25624901;1:25624901;1:25663071;1:25663071;1:25667911;1:25667911;1:25668326;1:25668326;1:25668714;1:25668714;1:25668714;1:25674785;1:25674785;1:25674785;1:25674785;1:25674913;1:25674913;1:25676935;1:25676935;1:25677844;1:25677844;1:25684012;1:25684012;1:25684012;1:25685484;1:25685484;1:25687901;1:25687901;1:25687901;1:25688276;1:25688276;1:25688276;1:25698354;1:25698354;1:25703776;1:25703776;1:25709104;1:25709104;1:25709258;1:25709258;1:25713234;1:25713234;1:25713333;1:25713333;1:25715885;1:25715885;1:25717139;1:25717139;1:25717841;1:25717841;1:25719235;1:25719235;1:25719511;1:25719511;1:25719599;1:25719599;1:25720045;1:25720045;1:25720088;1:25720088;1:25720101;1:25720101;1:25720204;1:25720204;1:25720248;1:25720248;1:25720301;1:25720301;1:25720370;1:25720370;1:25721154;1:25721154;1:25721457;1:25721457;1:25722090;1:25722090;1:25722206;1:25722206;1:25724146;1:25724146;1:25724366;1:25724366;1:25726836;1:25726836;1:25727386;1:25727386;1:25727438;1:25727438;1:25727486;1:25727486;1:25727968;1:25727968;1:25728930;1:25728930;1:25730713;1:25730713;1:25730917;1:25730917;1:25731550;1:25731550;1:25732087;1:25732087;1:25736299;1:25736299;1:25736369;1:25736369;1:25739064;1:25739064;1:25739803;1:25739803;1:25740190;1:25740190;1:25740847;1:25740847;1:25740847;1:25741629;1:25741629;1:25742585;1:25742585;1:25742606;1:25742606;1:25742616;1:25742616;1:25743115;1:25743115;1:25743639;1:25743639;1:25744165;1:25744165;1:25744468;1:25744468;1:25745061;1:25745061;1:25745204;1:25745204;1:25745645;1:25745645;1:25746314;1:25746314;1:25746563;1:25746563;1:25747230;1:25747230;1:25747399;1:25747399;1:25747646;1:25747646;1:25747655;1:25747655;1:25748235;1:25748235;1:25748357;1:25748357;1:25748795;1:25748795;1:25749459;1:25749459;1:25751632;1:25751632;1:25752617;1:25752617;1:25752617;1:25753051;1:25753051;1:25753051;1:25753565;1:25753565;1:25753565;1:25753638;1:25753638;1:25753638;1:25753638;1:25754025;1:25754025;1:25754025;1:25754140;1:25754140;1:25755014;1:25755014;1:25755014;1:25755014;1:25756860;1:25756860;1:25756860;1:25757996;1:25757996;1:25758134;1:25758134;1:25758405;1:25758405;1:25758419;1:25758655;1:25758655;1:25758655;1:25758655;1:25760920;1:25760920;1:25760920;1:25760920;1:25761291;1:25761291;1:25761291;1:25761291;1:25761924;1:25761924;1:25762805;1:25762805;1:25762902;1:25762902;1:25762902;1:25763627;1:25763627;1:25764177;1:25764177;1:25765483;1:25765483;1:25765896;1:25765896;1:25766465;1:25766465;1:25766488;1:25766488;1:25766501;1:25766501;1:25766623;1:25766623;1:25766721;1:25766721;1:25767258;1:25767258;1:25767609;1:25767609;1:25767609;1:25768937;1:25768937;1:25768937;1:25768937;1:25769209;1:25769209;1:25769221;1:25769221;1:25770188;1:25770188;1:25770429;1:25770429;1:25771623;1:25771623;1:25771715;1:25771715;1:25773708;1:25773708;1:25774643;1:25774643;1:25775682;1:25775682;1:25775733;1:25775733;1:25775733;1:25775733;1:25776343;1:25776343;1:25777743;1:25777743;1:25778106;1:25778106;1:25778106;1:25778832;1:25778832;1:25778967;1:25778967;1:25779236;1:25779236;1:25779249;1:25779249;1:25780668;1:25780668;1:25780893;1:25781153;1:25781153;1:25783066;1:25783066;1:25783823;1:25783823;1:25784318;1:25784318;1:25784318;1:25784551;1:25784551;1:25785451;1:25785451;1:25785451;1:25785978;1:25785978;1:25787313;1:25787313;1:25788198;1:25788198;1:25788198;1:25788422;1:25788422;1:25788425;1:25788425;1:25788425;1:25790198;1:25790198;1:25790198;1:25790745;1:25790745;1:25791207;1:25791207;1:25791404;1:25791404;1:25791906;1:25791906;1:25792062;1:25792062;1:25792915;1:25792915;1:25792965;1:25792965;1:25793663;1:25793663;1:25794222;1:25794222;1:25794892;1:25794892;1:25794892;1:25795586;1:25795586;1:25797832;1:25797832;1:25798123;1:25798123;1:25798123;1:25799681;1:25799681;1:25800790;1:25800790;1:25800790;1:25801409;1:25801409;1:25801409;1:25803095;1:25803095;1:25804743;1:25804743;1:25805451;1:25805451;1:25806112;1:25806112;1:25807095;1:25807095;1:25807095;1:25808948;1:25808948;1:25808948;1:25809057;1:25809057;1:25809057;1:25810416;1:25810416;1:25810416;1:25810966;1:25810966;1:25811546;1:25811546;1:25811546;1:25812859;1:25812859;1:25812859;1:25813620;1:25813620;1:25813811;1:25813811;1:25816658;1:25816658;1:25816847;1:25816847;1:25817705;1:25817705;1:25818398;1:25818398;1:25818398;1:25818452;1:25818452;1:25821671;1:25821671;1:25821671;1:25821688;1:25821688;1:25821837;1:25821837;1:25822202;1:25822202;1:25822225;1:25822225;1:25822271;1:25822271;1:25823871;1:25823871;1:25825781;1:25825781;1:25825950;1:25825950;1:25825956;1:25825956;1:25825956;1:25826328;1:25826328;1:25826502;1:25826502;1:25826502;1:25827633;1:25827633;1:25828322;1:25828322;1:25828682;1:25828682;1:25828758;1:25828758;1:25829063;1:25829063;1:25829988;1:25829988;1:25829988;1:25830899;1:25830899;1:25833248;1:25833248;1:25834732;1:25834732;1:25839018;1:25839018;1:25839228;1:25839228;1:25840046;1:25840046;1:25840226;1:25840226;1:25840774;1:25840774;1:25840774;1:25840904;1:25840904;1:25841203;1:25841203;1:25841203;1:25841631;1:25841631;1:25841631;1:25842945;1:25842945;1:25844714;1:25844714;1:25844714;1:25846670;1:25846670;1:25847931;1:25847931;1:25849851;1:25849851;1:25849851;1:25849942;1:25849942;1:25849942;1:25850206;1:25850206;1:25851977;1:25851977;1:25852593;1:25852593;1:25852923;1:25852923;1:25853220;1:25853220;1:25853220;1:25855094;1:25855094;1:25855094;1:25855436;1:25855436;1:25855436;1:25856754;1:25856754;1:25858083;1:25858083;1:25858083;1:25858300;1:25858300;1:25858325;1:25858325;1:25858845;1:25858845;1:25859024;1:25859024;1:25859024;1:25859300;1:25859300;1:25860516;1:25860516;1:25860516;1:25860915;1:25860915;1:25863179;1:25863179;1:25863694;1:25863694;1:25866838;1:25866838;	rs55794721;rs55794721;rs1043879;rs1043879;rs9438900;rs9438900;rs72660908;rs72660908;rs201912594;rs201912594;rs190056379;rs190056379;rs2986163;rs2986163;rs1293267;rs1293267;rs596608;rs596608;rs3093578;rs3093578;rs9645452;rs9645452;rs3093584;rs3093584;rs3093584;rs3091242;rs3091242;rs3091242;rs3091242;rs3091241;rs3091241;rs3091240;rs3091240;rs3093614;rs3093614;rs3093632;rs3093632;rs3093632;rs3093638;rs3093638;rs1053438;rs1053438;rs1053438;rs9689;rs9689;rs9689;rs599691;rs599691;rs614997;rs614997;rs1293260;rs1293260;rs646867;rs646867;rs1293261;rs1293261;rs3079633;rs3079633;rs760938;rs760938;rs636889;rs636889;rs607116;rs607116;rs665372;rs665372;rs666686;rs666686;rs686631;rs686631;rs1293262;rs1293262;rs679429;rs679429;rs684422;rs684422;rs679879;rs679879;rs1293265;rs1293265;rs1296021;rs1296021;rs680732;rs680732;rs669063;rs669063;rs71652378;rs71652378;rs654818;rs654818;rs602052;rs602052;rs631133;rs631133;rs613630;rs613630;rs582717;rs582717;rs660518;rs660518;rs660129;rs660129;rs585488;rs585488;rs657894;rs657894;rs28631635;rs28631635;rs706845;rs706845;rs642255;rs642255;rs2986149;rs2986149;rs61777615;rs61777615;rs28594470;rs28594470;rs111941366;rs111941366;rs12048617;rs12048617;rs77428103;rs77428103;rs2982341;rs2982341;rs28530483;rs28530483;rs28530483;rs28633797;rs28633797;rs112136614;rs112136614;rs200043049;rs200043049;rs112695995;rs112695995;rs2982348;rs2982348;rs35379366;rs35379366;rs636206;rs636206;rs1883427;rs1883427;rs2092326;rs2092326;rs2982358;rs2982358;rs2982360;rs2982360;rs2904815;rs2904815;rs2904813;rs2904813;rs586178;rs586178;rs2072931;rs2072931;rs74937936;rs74937936;rs78103988;rs78103988;rs2375313;rs2375313;rs4649082;rs4649082;rs4649083;rs4649083;rs3866917;rs3866917;rs12402120;rs12402120;rs4649084;rs4649084;rs4649084;rs11249248;rs11249248;rs11249248;rs1811832;rs1811832;rs1811832;rs926438;rs926438;rs926438;rs926438;rs909832;rs909832;rs909832;rs909833;rs909833;rs932372;rs932372;rs932372;rs932372;rs9438904;rs9438904;rs9438904;rs909834;rs909834;rs11249249;rs11249249;rs557050696;rs557050696;rs873309;rs873308;rs873308;rs873308;rs873308;rs11802413;rs11802413;rs11802413;rs11802413;rs7541095;rs7541095;rs7541095;rs7541095;rs1534954;rs1534954;rs5773125;rs5773125;rs6699896;rs6699896;rs6699896;rs35287453;rs35287453;rs9438905;rs9438905;rs4233043;rs4233043;rs143442147;rs143442147;rs9438909;rs9438909;rs35345536;rs35345536;rs35568851;rs35568851;rs35148262;rs35148262;rs35841483;rs35841483;rs71815906;rs71815906;rs11249250;rs11249250;rs11249250;rs10903129;rs10903129;rs10903129;rs10903129;rs139604259;rs139604259;rs10903130;rs10903130;rs11249251;rs11249251;rs372000457;rs372000457;rs11297651;rs11297651;rs6661533;rs6661533;rs34596921;rs34596921;rs35789222;rs35789222;rs12027110;rs12027110;rs12027135;rs12027135;rs12027135;rs12027135;rs7548114;rs7548114;rs6699113;rs6699113;rs7554255;rs7554255;rs7554255;rs4649085;rs4649085;rs4649086;rs4649086;rs7519530;rs7519530;rs7532783;rs7532783;rs34006994;rs34006994;rs61775167;rs67124498;rs67124498;rs35497030;rs35497030;rs34997029;rs34997029;rs36003018;rs36003018;rs36003018;rs35403885;rs35403885;rs35530120;rs35530120;rs35530120;rs397979693;rs397979693;rs61775174;rs61775174;rs34933589;rs34933589;rs34933589;rs35189848;rs35189848;rs35346083;rs35346083;rs35346083;rs34355819;rs34355819;rs34355819;rs75263923;rs75263923;rs34055966;rs34055966;rs35328183;rs35328183;rs34226190;rs34226190;rs35743255;rs35743255;rs34054126;rs34054126;rs34397925;rs34397925;rs61775180;rs61775180;rs34155576;rs34155576;rs35850196;rs35850196;rs35850196;rs143095655;rs143095655;rs34293609;rs34293609;rs35614701;rs35614701;rs35614701;rs529944210;rs529944210;rs35431118;rs35431118;rs35431118;rs61775184;rs61775184;rs61775184;rs35821610;rs35821610;rs66566426;rs66566426;rs35109971;rs35109971;rs35065124;rs35065124;rs35589882;rs35589882;rs35589882;rs61775190;rs61775190;rs61775190;rs61775191;rs61775191;rs61775191;rs61775192;rs61775192;rs61775192;rs61775193;rs61775193;rs35633988;rs35633988;rs35633988;rs67886319;rs67886319;rs67886319;rs35225089;rs35225089;rs35945278;rs35945278;rs371958423;rs371958423;rs72660960;rs72660960;rs35343405;rs35343405;rs34791230;rs34791230;rs34791230;rs72660961;rs72660961;rs35243054;rs35243054;rs35243054;rs34720549;rs34720549;rs68020227;rs68020227;rs35932420;rs35932420;rs35199321;rs35199321;rs34605785;rs34605785;rs66898111;rs66898111;rs61775206;rs61775206;rs67125653;rs67125653;rs72660967;rs72660967;rs72660967;rs11538134;rs11538134;rs34491689;rs34491689;rs34491689;rs36046328;rs36046328;rs398052860;rs398052860;rs71577777;rs71577777;rs35886763;rs35886763;rs397979695;rs397979695;rs61775208;rs61775208;rs61775208;rs61775209;rs61775209;rs35936756;rs35936756;rs143461493;rs143461493;rs369593047;rs369593047;rs35176086;rs35176086;rs35941602;rs35941602;rs34490251;rs34490251;rs35734594;rs35734594;rs35734594;rs34380625;rs34380625;rs35848765;rs35848765;rs35848765;rs35189648;rs35189648;rs35189648;rs34758180;rs34758180;rs35106581;rs35106581;rs35106581;rs530909734;rs530909734;rs71577780;rs71577780;rs34131388;rs34131388;rs34131388;rs34779756;rs34779756;rs34779756;rs35172831;rs35172831;rs35495923;rs35495923;rs61775244;rs61775244;rs34567567;rs34567567;rs61775245;rs61775245;rs61775245;rs61775246;rs61775246;rs61775246;rs61775247;rs61775247;rs61775247;rs61775248;rs61775248;rs35471383;rs35471383;rs35471383;rs34865541;rs34865541;rs35793688;rs35793688;rs62795562;rs62795562;rs35260034;rs35260034;rs35260034;rs61776810;rs61776810;rs35178332;rs35178332;rs35178332;rs34201264;rs34201264;rs35447638;rs35447638;rs34594460;rs34594460;rs61776818;rs61776818;	cholesterol;LDL_C;cholesterol;LDL_C;cholesterol;LDL_C;cholesterol;LDL_C;cholesterol;LDL_C;cholesterol;LDL_C;cholesterol;LDL_C;cholesterol;LDL_C;cholesterol;LDL_C;cholesterol;LDL_C;cholesterol;LDL_C;cholesterol;LDL;LDL_C;cholesterol;LDL;LDL_C;TC;cholesterol;LDL_C;cholesterol;LDL_C;cholesterol;LDL_C;cholesterol;LDL;LDL_C;cholesterol;LDL_C;cholesterol;LDL;LDL_C;cholesterol;LDL;LDL_C;cholesterol;LDL_C;cholesterol;LDL_C;cholesterol;LDL_C;cholesterol;LDL_C;cholesterol;LDL_C;cholesterol;LDL_C;cholesterol;LDL_C;cholesterol;LDL_C;cholesterol;LDL_C;cholesterol;LDL_C;cholesterol;LDL_C;cholesterol;LDL_C;cholesterol;LDL_C;cholesterol;LDL_C;cholesterol;LDL_C;cholesterol;LDL_C;cholesterol;LDL_C;cholesterol;LDL_C;cholesterol;LDL_C;cholesterol;LDL_C;cholesterol;LDL_C;cholesterol;LDL_C;cholesterol;LDL_C;cholesterol;LDL_C;cholesterol;LDL_C;cholesterol;LDL_C;cholesterol;LDL_C;cholesterol;LDL_C;cholesterol;LDL_C;cholesterol;LDL_C;cholesterol;LDL_C;cholesterol;LDL_C;cholesterol;LDL_C;cholesterol;LDL_C;cholesterol;LDL_C;cholesterol;LDL_C;cholesterol;LDL_C;cholesterol;LDL_C;cholesterol;LDL_C;cholesterol;LDL_C;cholesterol;LDL;LDL_C;cholesterol;LDL_C;cholesterol;LDL_C;cholesterol;LDL_C;cholesterol;LDL_C;cholesterol;LDL_C;cholesterol;LDL_C;cholesterol;LDL_C;cholesterol;LDL_C;cholesterol;LDL_C;cholesterol;LDL_C;cholesterol;LDL_C;cholesterol;LDL_C;cholesterol;LDL_C;cholesterol;LDL_C;cholesterol;LDL_C;cholesterol;LDL_C;cholesterol;LDL_C;cholesterol;LDL_C;cholesterol;LDL_C;cholesterol;LDL_C;cholesterol;LDL_C;cholesterol;LDL_C;cholesterol;LDL;LDL_C;cholesterol;LDL;LDL_C;cholesterol;LDL;LDL_C;cholesterol;LDL;LDL_C;TC;cholesterol;LDL;LDL_C;cholesterol;LDL_C;cholesterol;LDL;LDL_C;TC;cholesterol;LDL;LDL_C;cholesterol;LDL_C;cholesterol;LDL_C;cholesterol;LDL_C;LDL;cholesterol;LDL;LDL_C;TC;cholesterol;LDL;LDL_C;TC;cholesterol;LDL;LDL_C;TC;cholesterol;LDL_C;cholesterol;LDL_C;cholesterol;LDL;LDL_C;cholesterol;LDL_C;cholesterol;LDL_C;cholesterol;LDL_C;cholesterol;LDL_C;cholesterol;LDL_C;cholesterol;LDL_C;cholesterol;LDL_C;cholesterol;LDL_C;cholesterol;LDL_C;cholesterol;LDL_C;cholesterol;LDL;LDL_C;cholesterol;LDL;LDL_C;TC;cholesterol;LDL_C;cholesterol;LDL_C;cholesterol;LDL_C;cholesterol;LDL_C;cholesterol;LDL_C;cholesterol;LDL_C;cholesterol;LDL_C;cholesterol;LDL_C;cholesterol;LDL_C;cholesterol;LDL;LDL_C;TC;cholesterol;LDL_C;cholesterol;LDL_C;cholesterol;LDL;LDL_C;cholesterol;LDL_C;cholesterol;LDL_C;cholesterol;LDL_C;cholesterol;LDL_C;cholesterol;LDL_C;LDL;cholesterol;LDL_C;cholesterol;LDL_C;cholesterol;LDL_C;cholesterol;LDL;LDL_C;cholesterol;LDL_C;cholesterol;LDL;LDL_C;cholesterol;LDL_C;cholesterol;LDL_C;cholesterol;LDL;LDL_C;cholesterol;LDL_C;cholesterol;LDL;LDL_C;cholesterol;LDL;LDL_C;cholesterol;LDL_C;cholesterol;LDL_C;cholesterol;LDL_C;cholesterol;LDL_C;cholesterol;LDL_C;cholesterol;LDL_C;cholesterol;LDL_C;cholesterol;LDL_C;cholesterol;LDL_C;cholesterol;LDL;LDL_C;cholesterol;LDL_C;cholesterol;LDL_C;cholesterol;LDL;LDL_C;cholesterol;LDL_C;cholesterol;LDL;LDL_C;cholesterol;LDL;LDL_C;cholesterol;LDL_C;cholesterol;LDL_C;cholesterol;LDL_C;cholesterol;LDL_C;cholesterol;LDL;LDL_C;cholesterol;LDL;LDL_C;cholesterol;LDL;LDL_C;cholesterol;LDL;LDL_C;cholesterol;LDL_C;cholesterol;LDL;LDL_C;cholesterol;LDL;LDL_C;cholesterol;LDL_C;cholesterol;LDL_C;cholesterol;LDL_C;cholesterol;LDL_C;cholesterol;LDL_C;cholesterol;LDL;LDL_C;cholesterol;LDL_C;cholesterol;LDL;LDL_C;cholesterol;LDL_C;cholesterol;LDL_C;cholesterol;LDL_C;cholesterol;LDL_C;cholesterol;LDL_C;cholesterol;LDL_C;cholesterol;LDL_C;cholesterol;LDL_C;cholesterol;LDL;LDL_C;cholesterol;LDL_C;cholesterol;LDL;LDL_C;cholesterol;LDL_C;cholesterol;LDL_C;cholesterol;LDL_C;cholesterol;LDL_C;cholesterol;LDL_C;cholesterol;LDL;LDL_C;cholesterol;LDL_C;cholesterol;LDL_C;cholesterol;LDL_C;cholesterol;LDL_C;cholesterol;LDL_C;cholesterol;LDL_C;cholesterol;LDL_C;cholesterol;LDL;LDL_C;cholesterol;LDL_C;cholesterol;LDL;LDL_C;cholesterol;LDL;LDL_C;cholesterol;LDL_C;cholesterol;LDL;LDL_C;cholesterol;LDL_C;cholesterol;LDL_C;cholesterol;LDL;LDL_C;cholesterol;LDL;LDL_C;cholesterol;LDL_C;cholesterol;LDL_C;cholesterol;LDL_C;cholesterol;LDL_C;cholesterol;LDL;LDL_C;cholesterol;LDL;LDL_C;cholesterol;LDL;LDL_C;cholesterol;LDL_C;cholesterol;LDL;LDL_C;cholesterol;LDL_C;cholesterol;LDL_C;cholesterol;LDL_C;cholesterol;LDL;LDL_C;cholesterol;LDL_C;cholesterol;LDL;LDL_C;cholesterol;LDL_C;cholesterol;LDL_C;cholesterol;LDL_C;cholesterol;LDL_C;	UKBB;UKBB;UKBB;UKBB;UKBB;UKBB;UKBB;UKBB;UKBB;UKBB;UKBB;UKBB;UKBB;UKBB;UKBB;UKBB;UKBB;UKBB;UKBB;UKBB;UKBB;UKBB;UKBB;Willer_et_al_2013;UKBB;UKBB;Willer_et_al_2013;UKBB;Willer_et_al_2013;UKBB;UKBB;UKBB;UKBB;UKBB;UKBB;UKBB;Willer_et_al_2013;UKBB;UKBB;UKBB;UKBB;Willer_et_al_2013;UKBB;UKBB;Willer_et_al_2013;UKBB;UKBB;UKBB;UKBB;UKBB;UKBB;UKBB;UKBB;UKBB;UKBB;UKBB;UKBB;UKBB;UKBB;UKBB;UKBB;UKBB;UKBB;UKBB;UKBB;UKBB;UKBB;UKBB;UKBB;UKBB;UKBB;UKBB;UKBB;UKBB;UKBB;UKBB;UKBB;UKBB;UKBB;UKBB;UKBB;UKBB;UKBB;UKBB;UKBB;UKBB;UKBB;UKBB;UKBB;UKBB;UKBB;UKBB;UKBB;UKBB;UKBB;UKBB;UKBB;UKBB;UKBB;UKBB;UKBB;UKBB;UKBB;UKBB;UKBB;UKBB;UKBB;UKBB;UKBB;UKBB;UKBB;UKBB;UKBB;UKBB;UKBB;UKBB;UKBB;UKBB;UKBB;UKBB;UKBB;UKBB;UKBB;UKBB;UKBB;UKBB;UKBB;Willer_et_al_2013;UKBB;UKBB;UKBB;UKBB;UKBB;UKBB;UKBB;UKBB;UKBB;UKBB;UKBB;UKBB;UKBB;UKBB;UKBB;UKBB;UKBB;UKBB;UKBB;UKBB;UKBB;UKBB;UKBB;UKBB;UKBB;UKBB;UKBB;UKBB;UKBB;UKBB;UKBB;UKBB;UKBB;UKBB;UKBB;UKBB;UKBB;UKBB;UKBB;UKBB;UKBB;UKBB;UKBB;UKBB;UKBB;UKBB;Willer_et_al_2013;UKBB;UKBB;Willer_et_al_2013;UKBB;UKBB;Willer_et_al_2013;UKBB;UKBB;Willer_et_al_2013;UKBB;Willer_et_al_2013;UKBB;Willer_et_al_2013;UKBB;UKBB;UKBB;UKBB;Willer_et_al_2013;UKBB;Willer_et_al_2013;UKBB;Willer_et_al_2013;UKBB;UKBB;UKBB;UKBB;UKBB;UKBB;UKBB;Willer_et_al_2013;UKBB;Willer_et_al_2013;UKBB;Willer_et_al_2013;UKBB;Willer_et_al_2013;UKBB;Willer_et_al_2013;UKBB;Willer_et_al_2013;UKBB;Willer_et_al_2013;UKBB;UKBB;UKBB;UKBB;UKBB;Willer_et_al_2013;UKBB;UKBB;UKBB;UKBB;UKBB;UKBB;UKBB;UKBB;UKBB;UKBB;UKBB;UKBB;UKBB;UKBB;UKBB;UKBB;UKBB;UKBB;UKBB;UKBB;UKBB;UKBB;Willer_et_al_2013;UKBB;UKBB;Willer_et_al_2013;UKBB;Willer_et_al_2013;UKBB;UKBB;UKBB;UKBB;UKBB;UKBB;UKBB;UKBB;UKBB;UKBB;UKBB;UKBB;UKBB;UKBB;UKBB;UKBB;UKBB;UKBB;UKBB;Willer_et_al_2013;UKBB;Willer_et_al_2013;UKBB;UKBB;UKBB;UKBB;UKBB;Willer_et_al_2013;UKBB;UKBB;UKBB;UKBB;UKBB;UKBB;UKBB;UKBB;UKBB;UKBB;UKBB;Willer_et_al_2013;UKBB;UKBB;UKBB;UKBB;UKBB;UKBB;UKBB;Willer_et_al_2013;UKBB;UKBB;UKBB;UKBB;Willer_et_al_2013;UKBB;UKBB;UKBB;UKBB;UKBB;UKBB;Willer_et_al_2013;UKBB;UKBB;UKBB;UKBB;Willer_et_al_2013;UKBB;UKBB;Willer_et_al_2013;UKBB;UKBB;UKBB;UKBB;UKBB;UKBB;UKBB;UKBB;UKBB;UKBB;UKBB;UKBB;UKBB;UKBB;UKBB;UKBB;UKBB;UKBB;UKBB;UKBB;Willer_et_al_2013;UKBB;UKBB;UKBB;UKBB;UKBB;UKBB;Willer_et_al_2013;UKBB;UKBB;UKBB;UKBB;Willer_et_al_2013;UKBB;UKBB;Willer_et_al_2013;UKBB;UKBB;UKBB;UKBB;UKBB;UKBB;UKBB;UKBB;UKBB;UKBB;Willer_et_al_2013;UKBB;UKBB;Willer_et_al_2013;UKBB;UKBB;Willer_et_al_2013;UKBB;UKBB;Willer_et_al_2013;UKBB;UKBB;UKBB;UKBB;Willer_et_al_2013;UKBB;UKBB;Willer_et_al_2013;UKBB;UKBB;UKBB;UKBB;UKBB;UKBB;UKBB;UKBB;UKBB;UKBB;UKBB;UKBB;Willer_et_al_2013;UKBB;UKBB;UKBB;UKBB;Willer_et_al_2013;UKBB;UKBB;UKBB;UKBB;UKBB;UKBB;UKBB;UKBB;UKBB;UKBB;UKBB;UKBB;UKBB;UKBB;UKBB;UKBB;UKBB;UKBB;Willer_et_al_2013;UKBB;UKBB;UKBB;UKBB;Willer_et_al_2013;UKBB;UKBB;UKBB;UKBB;UKBB;UKBB;UKBB;UKBB;UKBB;UKBB;UKBB;UKBB;Willer_et_al_2013;UKBB;UKBB;UKBB;UKBB;UKBB;UKBB;UKBB;UKBB;UKBB;UKBB;UKBB;UKBB;UKBB;UKBB;UKBB;UKBB;Willer_et_al_2013;UKBB;UKBB;UKBB;UKBB;Willer_et_al_2013;UKBB;UKBB;Willer_et_al_2013;UKBB;UKBB;UKBB;UKBB;Willer_et_al_2013;UKBB;UKBB;UKBB;UKBB;UKBB;UKBB;Willer_et_al_2013;UKBB;UKBB;Willer_et_al_2013;UKBB;UKBB;UKBB;UKBB;UKBB;UKBB;UKBB;UKBB;UKBB;UKBB;Willer_et_al_2013;UKBB;UKBB;Willer_et_al_2013;UKBB;UKBB;Willer_et_al_2013;UKBB;UKBB;UKBB;UKBB;Willer_et_al_2013;UKBB;UKBB;UKBB;UKBB;UKBB;UKBB;UKBB;UKBB;Willer_et_al_2013;UKBB;UKBB;UKBB;UKBB;Willer_et_al_2013;UKBB;UKBB;UKBB;UKBB;UKBB;UKBB;UKBB;UKBB;UKBB;	1:25866838;1:25570081	rs61776818;rs1043879	25471342;25442719;25866838;25866838;25866838;25570081;25570081;25570081;25695835;25584976;25695835;25584976;25695835;25584976;25971646;	rs34293609;rs139604259;rs61776818;rs61776818;rs61776818;rs1043879;rs1043879;rs1043879;rs1293259;rs9438901;rs1293259;rs9438901;rs1293259;rs9438901;rs12728258;	Total_cholesterol_levels;LDL_cholesterol;Apolipoprotein_B;LDL_cholesterol;Cholesterol;Cholesterol;Apolipoprotein_B;LDL_cholesterol;Apolipoprotein_B;Apolipoprotein_B;LDL_cholesterol;LDL_cholesterol;Cholesterol;Cholesterol;Apolipoprotein_B;	Klarin_et_al.;Klarin_et_al.;Sinnott-Armstrong_et_al.;Sinnott-Armstrong_et_al.;Sinnott-Armstrong_et_al.;Sinnott-Armstrong_et_al.;Sinnott-Armstrong_et_al.;Sinnott-Armstrong_et_al.;Sinnott-Armstrong_et_al.;Sinnott-Armstrong_et_al.;Sinnott-Armstrong_et_al.;Sinnott-Armstrong_et_al.;Sinnott-Armstrong_et_al.;Sinnott-Armstrong_et_al.;Sinnott-Armstrong_et_al.;
1_6	1	24791697	26363694	L-LDL-CE	25777743	1:25777743:C:T	rs6699113	t	c	0.5305	0.0325319	0.00406124	1.144e-15	14.94	32	0.3384	No	MACO1	LDLRAP1	Biology	55	ApoB;EstC;FAw6;FreeC;IDL-C;IDL-CE;IDL-FC;IDL-L;IDL-P;IDL-PL;IDL-TG;LA;LDL-C;LDL-TG;L-LDL-C;L-LDL-CE;L-LDL-CE_percent;L-LDL-FC;L-LDL-L;L-LDL-P;L-LDL-PL;L-LDL-PL_percent;L-LDL-TG;M-LDL-C;M-LDL-CE;M-LDL-CE_percent;M-LDL-FC;M-LDL-FC_percent;M-LDL-L;M-LDL-P;M-LDL-PL;M-LDL-PL_percent;M-LDL-TG;PUFA;Remnant-C;Serum-C;S-HDL-PL_percent;S-LDL-C;S-LDL-CE;S-LDL-CE_percent;S-LDL-FC;S-LDL-FC_percent;S-LDL-L;S-LDL-P;S-LDL-PL;S-LDL-PL_percent;S-LDL-TG;S-VLDL-C;S-VLDL-CE;TotFA;XL-HDL-TG;XS-VLDL-FC;XS-VLDL-L;XS-VLDL-P;XS-VLDL-PL;	2	region_1_6_locus_1	intron_variant	1:25747230:C:G;1:25747230:C:G;	missense_variant,NMD_transcript_variant;missense_variant;	RHCE;RHCE;	H8_OTHEREAR (p=1.08508e-08);	Immature fraction of reticulocytes (Astle W 2016); Mean corpuscular volume (Astle W 2016); Platelet count (Astle W 2016); Plateletcrit (Astle W 2016); Red cell distribution width (Astle W 2016);	NA	NA	NA	1:25561667;1:25561667;1:25570081;1:25570081;1:25580095;1:25580095;1:25583610;1:25583610;1:25590970;1:25590970;1:25621980;1:25621980;1:25622288;1:25622288;1:25624901;1:25624901;1:25663071;1:25663071;1:25667911;1:25667911;1:25668326;1:25668326;1:25668714;1:25668714;1:25668714;1:25674785;1:25674785;1:25674785;1:25674785;1:25674913;1:25674913;1:25676935;1:25676935;1:25677844;1:25677844;1:25684012;1:25684012;1:25684012;1:25685484;1:25685484;1:25687901;1:25687901;1:25687901;1:25688276;1:25688276;1:25688276;1:25698354;1:25698354;1:25703776;1:25703776;1:25709104;1:25709104;1:25709258;1:25709258;1:25713234;1:25713234;1:25713333;1:25713333;1:25715885;1:25715885;1:25717139;1:25717139;1:25717841;1:25717841;1:25719235;1:25719235;1:25719511;1:25719511;1:25719599;1:25719599;1:25720045;1:25720045;1:25720088;1:25720088;1:25720101;1:25720101;1:25720204;1:25720204;1:25720248;1:25720248;1:25720301;1:25720301;1:25720370;1:25720370;1:25721154;1:25721154;1:25721457;1:25721457;1:25722090;1:25722090;1:25722206;1:25722206;1:25724146;1:25724146;1:25724366;1:25724366;1:25726836;1:25726836;1:25727386;1:25727386;1:25727438;1:25727438;1:25727486;1:25727486;1:25727968;1:25727968;1:25728930;1:25728930;1:25730713;1:25730713;1:25730917;1:25730917;1:25731550;1:25731550;1:25732087;1:25732087;1:25736299;1:25736299;1:25736369;1:25736369;1:25739064;1:25739064;1:25739803;1:25739803;1:25740190;1:25740190;1:25740847;1:25740847;1:25740847;1:25741629;1:25741629;1:25742585;1:25742585;1:25742606;1:25742606;1:25742616;1:25742616;1:25743115;1:25743115;1:25743639;1:25743639;1:25744165;1:25744165;1:25744468;1:25744468;1:25745061;1:25745061;1:25745204;1:25745204;1:25745645;1:25745645;1:25746314;1:25746314;1:25746563;1:25746563;1:25747230;1:25747230;1:25747399;1:25747399;1:25747646;1:25747646;1:25747655;1:25747655;1:25748235;1:25748235;1:25748357;1:25748357;1:25748795;1:25748795;1:25749459;1:25749459;1:25751632;1:25751632;1:25752617;1:25752617;1:25752617;1:25753051;1:25753051;1:25753051;1:25753565;1:25753565;1:25753565;1:25753638;1:25753638;1:25753638;1:25753638;1:25754025;1:25754025;1:25754025;1:25754140;1:25754140;1:25755014;1:25755014;1:25755014;1:25755014;1:25756860;1:25756860;1:25756860;1:25757996;1:25757996;1:25758134;1:25758134;1:25758405;1:25758405;1:25758419;1:25758655;1:25758655;1:25758655;1:25758655;1:25760920;1:25760920;1:25760920;1:25760920;1:25761291;1:25761291;1:25761291;1:25761291;1:25761924;1:25761924;1:25762805;1:25762805;1:25762902;1:25762902;1:25762902;1:25763627;1:25763627;1:25764177;1:25764177;1:25765483;1:25765483;1:25765896;1:25765896;1:25766465;1:25766465;1:25766488;1:25766488;1:25766501;1:25766501;1:25766623;1:25766623;1:25766721;1:25766721;1:25767258;1:25767258;1:25767609;1:25767609;1:25767609;1:25768937;1:25768937;1:25768937;1:25768937;1:25769209;1:25769209;1:25769221;1:25769221;1:25770188;1:25770188;1:25770429;1:25770429;1:25771623;1:25771623;1:25771715;1:25771715;1:25773708;1:25773708;1:25774643;1:25774643;1:25775682;1:25775682;1:25775733;1:25775733;1:25775733;1:25775733;1:25776343;1:25776343;1:25777743;1:25777743;1:25778106;1:25778106;1:25778106;1:25778832;1:25778832;1:25778967;1:25778967;1:25779236;1:25779236;1:25779249;1:25779249;1:25780668;1:25780668;1:25780893;1:25781153;1:25781153;1:25783066;1:25783066;1:25783823;1:25783823;1:25784318;1:25784318;1:25784318;1:25784551;1:25784551;1:25785451;1:25785451;1:25785451;1:25785978;1:25785978;1:25787313;1:25787313;1:25788198;1:25788198;1:25788198;1:25788422;1:25788422;1:25788425;1:25788425;1:25788425;1:25790198;1:25790198;1:25790198;1:25790745;1:25790745;1:25791207;1:25791207;1:25791404;1:25791404;1:25791906;1:25791906;1:25792062;1:25792062;1:25792915;1:25792915;1:25792965;1:25792965;1:25793663;1:25793663;1:25794222;1:25794222;1:25794892;1:25794892;1:25794892;1:25795586;1:25795586;1:25797832;1:25797832;1:25798123;1:25798123;1:25798123;1:25799681;1:25799681;1:25800790;1:25800790;1:25800790;1:25801409;1:25801409;1:25801409;1:25803095;1:25803095;1:25804743;1:25804743;1:25805451;1:25805451;1:25806112;1:25806112;1:25807095;1:25807095;1:25807095;1:25808948;1:25808948;1:25808948;1:25809057;1:25809057;1:25809057;1:25810416;1:25810416;1:25810416;1:25810966;1:25810966;1:25811546;1:25811546;1:25811546;1:25812859;1:25812859;1:25812859;1:25813620;1:25813620;1:25813811;1:25813811;1:25816658;1:25816658;1:25816847;1:25816847;1:25817705;1:25817705;1:25818398;1:25818398;1:25818398;1:25818452;1:25818452;1:25821671;1:25821671;1:25821671;1:25821688;1:25821688;1:25821837;1:25821837;1:25822202;1:25822202;1:25822225;1:25822225;1:25822271;1:25822271;1:25823871;1:25823871;1:25825781;1:25825781;1:25825950;1:25825950;1:25825956;1:25825956;1:25825956;1:25826328;1:25826328;1:25826502;1:25826502;1:25826502;1:25827633;1:25827633;1:25828322;1:25828322;1:25828682;1:25828682;1:25828758;1:25828758;1:25829063;1:25829063;1:25829988;1:25829988;1:25829988;1:25830899;1:25830899;1:25833248;1:25833248;1:25834732;1:25834732;1:25839018;1:25839018;1:25839228;1:25839228;1:25840046;1:25840046;1:25840226;1:25840226;1:25840774;1:25840774;1:25840774;1:25840904;1:25840904;1:25841203;1:25841203;1:25841203;1:25841631;1:25841631;1:25841631;1:25842945;1:25842945;1:25844714;1:25844714;1:25844714;1:25846670;1:25846670;1:25847931;1:25847931;1:25849851;1:25849851;1:25849851;1:25849942;1:25849942;1:25849942;1:25850206;1:25850206;1:25851977;1:25851977;1:25852593;1:25852593;1:25852923;1:25852923;1:25853220;1:25853220;1:25853220;1:25855094;1:25855094;1:25855094;1:25855436;1:25855436;1:25855436;1:25856754;1:25856754;1:25858083;1:25858083;1:25858083;1:25858300;1:25858300;1:25858325;1:25858325;1:25858845;1:25858845;1:25859024;1:25859024;1:25859024;1:25859300;1:25859300;1:25860516;1:25860516;1:25860516;1:25860915;1:25860915;1:25863179;1:25863179;1:25863694;1:25863694;1:25866838;1:25866838;	rs55794721;rs55794721;rs1043879;rs1043879;rs9438900;rs9438900;rs72660908;rs72660908;rs201912594;rs201912594;rs190056379;rs190056379;rs2986163;rs2986163;rs1293267;rs1293267;rs596608;rs596608;rs3093578;rs3093578;rs9645452;rs9645452;rs3093584;rs3093584;rs3093584;rs3091242;rs3091242;rs3091242;rs3091242;rs3091241;rs3091241;rs3091240;rs3091240;rs3093614;rs3093614;rs3093632;rs3093632;rs3093632;rs3093638;rs3093638;rs1053438;rs1053438;rs1053438;rs9689;rs9689;rs9689;rs599691;rs599691;rs614997;rs614997;rs1293260;rs1293260;rs646867;rs646867;rs1293261;rs1293261;rs3079633;rs3079633;rs760938;rs760938;rs636889;rs636889;rs607116;rs607116;rs665372;rs665372;rs666686;rs666686;rs686631;rs686631;rs1293262;rs1293262;rs679429;rs679429;rs684422;rs684422;rs679879;rs679879;rs1293265;rs1293265;rs1296021;rs1296021;rs680732;rs680732;rs669063;rs669063;rs71652378;rs71652378;rs654818;rs654818;rs602052;rs602052;rs631133;rs631133;rs613630;rs613630;rs582717;rs582717;rs660518;rs660518;rs660129;rs660129;rs585488;rs585488;rs657894;rs657894;rs28631635;rs28631635;rs706845;rs706845;rs642255;rs642255;rs2986149;rs2986149;rs61777615;rs61777615;rs28594470;rs28594470;rs111941366;rs111941366;rs12048617;rs12048617;rs77428103;rs77428103;rs2982341;rs2982341;rs28530483;rs28530483;rs28530483;rs28633797;rs28633797;rs112136614;rs112136614;rs200043049;rs200043049;rs112695995;rs112695995;rs2982348;rs2982348;rs35379366;rs35379366;rs636206;rs636206;rs1883427;rs1883427;rs2092326;rs2092326;rs2982358;rs2982358;rs2982360;rs2982360;rs2904815;rs2904815;rs2904813;rs2904813;rs586178;rs586178;rs2072931;rs2072931;rs74937936;rs74937936;rs78103988;rs78103988;rs2375313;rs2375313;rs4649082;rs4649082;rs4649083;rs4649083;rs3866917;rs3866917;rs12402120;rs12402120;rs4649084;rs4649084;rs4649084;rs11249248;rs11249248;rs11249248;rs1811832;rs1811832;rs1811832;rs926438;rs926438;rs926438;rs926438;rs909832;rs909832;rs909832;rs909833;rs909833;rs932372;rs932372;rs932372;rs932372;rs9438904;rs9438904;rs9438904;rs909834;rs909834;rs11249249;rs11249249;rs557050696;rs557050696;rs873309;rs873308;rs873308;rs873308;rs873308;rs11802413;rs11802413;rs11802413;rs11802413;rs7541095;rs7541095;rs7541095;rs7541095;rs1534954;rs1534954;rs5773125;rs5773125;rs6699896;rs6699896;rs6699896;rs35287453;rs35287453;rs9438905;rs9438905;rs4233043;rs4233043;rs143442147;rs143442147;rs9438909;rs9438909;rs35345536;rs35345536;rs35568851;rs35568851;rs35148262;rs35148262;rs35841483;rs35841483;rs71815906;rs71815906;rs11249250;rs11249250;rs11249250;rs10903129;rs10903129;rs10903129;rs10903129;rs139604259;rs139604259;rs10903130;rs10903130;rs11249251;rs11249251;rs372000457;rs372000457;rs11297651;rs11297651;rs6661533;rs6661533;rs34596921;rs34596921;rs35789222;rs35789222;rs12027110;rs12027110;rs12027135;rs12027135;rs12027135;rs12027135;rs7548114;rs7548114;rs6699113;rs6699113;rs7554255;rs7554255;rs7554255;rs4649085;rs4649085;rs4649086;rs4649086;rs7519530;rs7519530;rs7532783;rs7532783;rs34006994;rs34006994;rs61775167;rs67124498;rs67124498;rs35497030;rs35497030;rs34997029;rs34997029;rs36003018;rs36003018;rs36003018;rs35403885;rs35403885;rs35530120;rs35530120;rs35530120;rs397979693;rs397979693;rs61775174;rs61775174;rs34933589;rs34933589;rs34933589;rs35189848;rs35189848;rs35346083;rs35346083;rs35346083;rs34355819;rs34355819;rs34355819;rs75263923;rs75263923;rs34055966;rs34055966;rs35328183;rs35328183;rs34226190;rs34226190;rs35743255;rs35743255;rs34054126;rs34054126;rs34397925;rs34397925;rs61775180;rs61775180;rs34155576;rs34155576;rs35850196;rs35850196;rs35850196;rs143095655;rs143095655;rs34293609;rs34293609;rs35614701;rs35614701;rs35614701;rs529944210;rs529944210;rs35431118;rs35431118;rs35431118;rs61775184;rs61775184;rs61775184;rs35821610;rs35821610;rs66566426;rs66566426;rs35109971;rs35109971;rs35065124;rs35065124;rs35589882;rs35589882;rs35589882;rs61775190;rs61775190;rs61775190;rs61775191;rs61775191;rs61775191;rs61775192;rs61775192;rs61775192;rs61775193;rs61775193;rs35633988;rs35633988;rs35633988;rs67886319;rs67886319;rs67886319;rs35225089;rs35225089;rs35945278;rs35945278;rs371958423;rs371958423;rs72660960;rs72660960;rs35343405;rs35343405;rs34791230;rs34791230;rs34791230;rs72660961;rs72660961;rs35243054;rs35243054;rs35243054;rs34720549;rs34720549;rs68020227;rs68020227;rs35932420;rs35932420;rs35199321;rs35199321;rs34605785;rs34605785;rs66898111;rs66898111;rs61775206;rs61775206;rs67125653;rs67125653;rs72660967;rs72660967;rs72660967;rs11538134;rs11538134;rs34491689;rs34491689;rs34491689;rs36046328;rs36046328;rs398052860;rs398052860;rs71577777;rs71577777;rs35886763;rs35886763;rs397979695;rs397979695;rs61775208;rs61775208;rs61775208;rs61775209;rs61775209;rs35936756;rs35936756;rs143461493;rs143461493;rs369593047;rs369593047;rs35176086;rs35176086;rs35941602;rs35941602;rs34490251;rs34490251;rs35734594;rs35734594;rs35734594;rs34380625;rs34380625;rs35848765;rs35848765;rs35848765;rs35189648;rs35189648;rs35189648;rs34758180;rs34758180;rs35106581;rs35106581;rs35106581;rs530909734;rs530909734;rs71577780;rs71577780;rs34131388;rs34131388;rs34131388;rs34779756;rs34779756;rs34779756;rs35172831;rs35172831;rs35495923;rs35495923;rs61775244;rs61775244;rs34567567;rs34567567;rs61775245;rs61775245;rs61775245;rs61775246;rs61775246;rs61775246;rs61775247;rs61775247;rs61775247;rs61775248;rs61775248;rs35471383;rs35471383;rs35471383;rs34865541;rs34865541;rs35793688;rs35793688;rs62795562;rs62795562;rs35260034;rs35260034;rs35260034;rs61776810;rs61776810;rs35178332;rs35178332;rs35178332;rs34201264;rs34201264;rs35447638;rs35447638;rs34594460;rs34594460;rs61776818;rs61776818;	cholesterol;LDL_C;cholesterol;LDL_C;cholesterol;LDL_C;cholesterol;LDL_C;cholesterol;LDL_C;cholesterol;LDL_C;cholesterol;LDL_C;cholesterol;LDL_C;cholesterol;LDL_C;cholesterol;LDL_C;cholesterol;LDL_C;cholesterol;LDL;LDL_C;cholesterol;LDL;LDL_C;TC;cholesterol;LDL_C;cholesterol;LDL_C;cholesterol;LDL_C;cholesterol;LDL;LDL_C;cholesterol;LDL_C;cholesterol;LDL;LDL_C;cholesterol;LDL;LDL_C;cholesterol;LDL_C;cholesterol;LDL_C;cholesterol;LDL_C;cholesterol;LDL_C;cholesterol;LDL_C;cholesterol;LDL_C;cholesterol;LDL_C;cholesterol;LDL_C;cholesterol;LDL_C;cholesterol;LDL_C;cholesterol;LDL_C;cholesterol;LDL_C;cholesterol;LDL_C;cholesterol;LDL_C;cholesterol;LDL_C;cholesterol;LDL_C;cholesterol;LDL_C;cholesterol;LDL_C;cholesterol;LDL_C;cholesterol;LDL_C;cholesterol;LDL_C;cholesterol;LDL_C;cholesterol;LDL_C;cholesterol;LDL_C;cholesterol;LDL_C;cholesterol;LDL_C;cholesterol;LDL_C;cholesterol;LDL_C;cholesterol;LDL_C;cholesterol;LDL_C;cholesterol;LDL_C;cholesterol;LDL_C;cholesterol;LDL_C;cholesterol;LDL_C;cholesterol;LDL_C;cholesterol;LDL_C;cholesterol;LDL_C;cholesterol;LDL_C;cholesterol;LDL_C;cholesterol;LDL_C;cholesterol;LDL;LDL_C;cholesterol;LDL_C;cholesterol;LDL_C;cholesterol;LDL_C;cholesterol;LDL_C;cholesterol;LDL_C;cholesterol;LDL_C;cholesterol;LDL_C;cholesterol;LDL_C;cholesterol;LDL_C;cholesterol;LDL_C;cholesterol;LDL_C;cholesterol;LDL_C;cholesterol;LDL_C;cholesterol;LDL_C;cholesterol;LDL_C;cholesterol;LDL_C;cholesterol;LDL_C;cholesterol;LDL_C;cholesterol;LDL_C;cholesterol;LDL_C;cholesterol;LDL_C;cholesterol;LDL_C;cholesterol;LDL;LDL_C;cholesterol;LDL;LDL_C;cholesterol;LDL;LDL_C;cholesterol;LDL;LDL_C;TC;cholesterol;LDL;LDL_C;cholesterol;LDL_C;cholesterol;LDL;LDL_C;TC;cholesterol;LDL;LDL_C;cholesterol;LDL_C;cholesterol;LDL_C;cholesterol;LDL_C;LDL;cholesterol;LDL;LDL_C;TC;cholesterol;LDL;LDL_C;TC;cholesterol;LDL;LDL_C;TC;cholesterol;LDL_C;cholesterol;LDL_C;cholesterol;LDL;LDL_C;cholesterol;LDL_C;cholesterol;LDL_C;cholesterol;LDL_C;cholesterol;LDL_C;cholesterol;LDL_C;cholesterol;LDL_C;cholesterol;LDL_C;cholesterol;LDL_C;cholesterol;LDL_C;cholesterol;LDL_C;cholesterol;LDL;LDL_C;cholesterol;LDL;LDL_C;TC;cholesterol;LDL_C;cholesterol;LDL_C;cholesterol;LDL_C;cholesterol;LDL_C;cholesterol;LDL_C;cholesterol;LDL_C;cholesterol;LDL_C;cholesterol;LDL_C;cholesterol;LDL_C;cholesterol;LDL;LDL_C;TC;cholesterol;LDL_C;cholesterol;LDL_C;cholesterol;LDL;LDL_C;cholesterol;LDL_C;cholesterol;LDL_C;cholesterol;LDL_C;cholesterol;LDL_C;cholesterol;LDL_C;LDL;cholesterol;LDL_C;cholesterol;LDL_C;cholesterol;LDL_C;cholesterol;LDL;LDL_C;cholesterol;LDL_C;cholesterol;LDL;LDL_C;cholesterol;LDL_C;cholesterol;LDL_C;cholesterol;LDL;LDL_C;cholesterol;LDL_C;cholesterol;LDL;LDL_C;cholesterol;LDL;LDL_C;cholesterol;LDL_C;cholesterol;LDL_C;cholesterol;LDL_C;cholesterol;LDL_C;cholesterol;LDL_C;cholesterol;LDL_C;cholesterol;LDL_C;cholesterol;LDL_C;cholesterol;LDL_C;cholesterol;LDL;LDL_C;cholesterol;LDL_C;cholesterol;LDL_C;cholesterol;LDL;LDL_C;cholesterol;LDL_C;cholesterol;LDL;LDL_C;cholesterol;LDL;LDL_C;cholesterol;LDL_C;cholesterol;LDL_C;cholesterol;LDL_C;cholesterol;LDL_C;cholesterol;LDL;LDL_C;cholesterol;LDL;LDL_C;cholesterol;LDL;LDL_C;cholesterol;LDL;LDL_C;cholesterol;LDL_C;cholesterol;LDL;LDL_C;cholesterol;LDL;LDL_C;cholesterol;LDL_C;cholesterol;LDL_C;cholesterol;LDL_C;cholesterol;LDL_C;cholesterol;LDL_C;cholesterol;LDL;LDL_C;cholesterol;LDL_C;cholesterol;LDL;LDL_C;cholesterol;LDL_C;cholesterol;LDL_C;cholesterol;LDL_C;cholesterol;LDL_C;cholesterol;LDL_C;cholesterol;LDL_C;cholesterol;LDL_C;cholesterol;LDL_C;cholesterol;LDL;LDL_C;cholesterol;LDL_C;cholesterol;LDL;LDL_C;cholesterol;LDL_C;cholesterol;LDL_C;cholesterol;LDL_C;cholesterol;LDL_C;cholesterol;LDL_C;cholesterol;LDL;LDL_C;cholesterol;LDL_C;cholesterol;LDL_C;cholesterol;LDL_C;cholesterol;LDL_C;cholesterol;LDL_C;cholesterol;LDL_C;cholesterol;LDL_C;cholesterol;LDL;LDL_C;cholesterol;LDL_C;cholesterol;LDL;LDL_C;cholesterol;LDL;LDL_C;cholesterol;LDL_C;cholesterol;LDL;LDL_C;cholesterol;LDL_C;cholesterol;LDL_C;cholesterol;LDL;LDL_C;cholesterol;LDL;LDL_C;cholesterol;LDL_C;cholesterol;LDL_C;cholesterol;LDL_C;cholesterol;LDL_C;cholesterol;LDL;LDL_C;cholesterol;LDL;LDL_C;cholesterol;LDL;LDL_C;cholesterol;LDL_C;cholesterol;LDL;LDL_C;cholesterol;LDL_C;cholesterol;LDL_C;cholesterol;LDL_C;cholesterol;LDL;LDL_C;cholesterol;LDL_C;cholesterol;LDL;LDL_C;cholesterol;LDL_C;cholesterol;LDL_C;cholesterol;LDL_C;cholesterol;LDL_C;	UKBB;UKBB;UKBB;UKBB;UKBB;UKBB;UKBB;UKBB;UKBB;UKBB;UKBB;UKBB;UKBB;UKBB;UKBB;UKBB;UKBB;UKBB;UKBB;UKBB;UKBB;UKBB;UKBB;Willer_et_al_2013;UKBB;UKBB;Willer_et_al_2013;UKBB;Willer_et_al_2013;UKBB;UKBB;UKBB;UKBB;UKBB;UKBB;UKBB;Willer_et_al_2013;UKBB;UKBB;UKBB;UKBB;Willer_et_al_2013;UKBB;UKBB;Willer_et_al_2013;UKBB;UKBB;UKBB;UKBB;UKBB;UKBB;UKBB;UKBB;UKBB;UKBB;UKBB;UKBB;UKBB;UKBB;UKBB;UKBB;UKBB;UKBB;UKBB;UKBB;UKBB;UKBB;UKBB;UKBB;UKBB;UKBB;UKBB;UKBB;UKBB;UKBB;UKBB;UKBB;UKBB;UKBB;UKBB;UKBB;UKBB;UKBB;UKBB;UKBB;UKBB;UKBB;UKBB;UKBB;UKBB;UKBB;UKBB;UKBB;UKBB;UKBB;UKBB;UKBB;UKBB;UKBB;UKBB;UKBB;UKBB;UKBB;UKBB;UKBB;UKBB;UKBB;UKBB;UKBB;UKBB;UKBB;UKBB;UKBB;UKBB;UKBB;UKBB;UKBB;UKBB;UKBB;UKBB;UKBB;UKBB;UKBB;UKBB;UKBB;UKBB;UKBB;Willer_et_al_2013;UKBB;UKBB;UKBB;UKBB;UKBB;UKBB;UKBB;UKBB;UKBB;UKBB;UKBB;UKBB;UKBB;UKBB;UKBB;UKBB;UKBB;UKBB;UKBB;UKBB;UKBB;UKBB;UKBB;UKBB;UKBB;UKBB;UKBB;UKBB;UKBB;UKBB;UKBB;UKBB;UKBB;UKBB;UKBB;UKBB;UKBB;UKBB;UKBB;UKBB;UKBB;UKBB;UKBB;UKBB;UKBB;UKBB;Willer_et_al_2013;UKBB;UKBB;Willer_et_al_2013;UKBB;UKBB;Willer_et_al_2013;UKBB;UKBB;Willer_et_al_2013;UKBB;Willer_et_al_2013;UKBB;Willer_et_al_2013;UKBB;UKBB;UKBB;UKBB;Willer_et_al_2013;UKBB;Willer_et_al_2013;UKBB;Willer_et_al_2013;UKBB;UKBB;UKBB;UKBB;UKBB;UKBB;UKBB;Willer_et_al_2013;UKBB;Willer_et_al_2013;UKBB;Willer_et_al_2013;UKBB;Willer_et_al_2013;UKBB;Willer_et_al_2013;UKBB;Willer_et_al_2013;UKBB;Willer_et_al_2013;UKBB;UKBB;UKBB;UKBB;UKBB;Willer_et_al_2013;UKBB;UKBB;UKBB;UKBB;UKBB;UKBB;UKBB;UKBB;UKBB;UKBB;UKBB;UKBB;UKBB;UKBB;UKBB;UKBB;UKBB;UKBB;UKBB;UKBB;UKBB;UKBB;Willer_et_al_2013;UKBB;UKBB;Willer_et_al_2013;UKBB;Willer_et_al_2013;UKBB;UKBB;UKBB;UKBB;UKBB;UKBB;UKBB;UKBB;UKBB;UKBB;UKBB;UKBB;UKBB;UKBB;UKBB;UKBB;UKBB;UKBB;UKBB;Willer_et_al_2013;UKBB;Willer_et_al_2013;UKBB;UKBB;UKBB;UKBB;UKBB;Willer_et_al_2013;UKBB;UKBB;UKBB;UKBB;UKBB;UKBB;UKBB;UKBB;UKBB;UKBB;UKBB;Willer_et_al_2013;UKBB;UKBB;UKBB;UKBB;UKBB;UKBB;UKBB;Willer_et_al_2013;UKBB;UKBB;UKBB;UKBB;Willer_et_al_2013;UKBB;UKBB;UKBB;UKBB;UKBB;UKBB;Willer_et_al_2013;UKBB;UKBB;UKBB;UKBB;Willer_et_al_2013;UKBB;UKBB;Willer_et_al_2013;UKBB;UKBB;UKBB;UKBB;UKBB;UKBB;UKBB;UKBB;UKBB;UKBB;UKBB;UKBB;UKBB;UKBB;UKBB;UKBB;UKBB;UKBB;UKBB;UKBB;Willer_et_al_2013;UKBB;UKBB;UKBB;UKBB;UKBB;UKBB;Willer_et_al_2013;UKBB;UKBB;UKBB;UKBB;Willer_et_al_2013;UKBB;UKBB;Willer_et_al_2013;UKBB;UKBB;UKBB;UKBB;UKBB;UKBB;UKBB;UKBB;UKBB;UKBB;Willer_et_al_2013;UKBB;UKBB;Willer_et_al_2013;UKBB;UKBB;Willer_et_al_2013;UKBB;UKBB;Willer_et_al_2013;UKBB;UKBB;UKBB;UKBB;Willer_et_al_2013;UKBB;UKBB;Willer_et_al_2013;UKBB;UKBB;UKBB;UKBB;UKBB;UKBB;UKBB;UKBB;UKBB;UKBB;UKBB;UKBB;Willer_et_al_2013;UKBB;UKBB;UKBB;UKBB;Willer_et_al_2013;UKBB;UKBB;UKBB;UKBB;UKBB;UKBB;UKBB;UKBB;UKBB;UKBB;UKBB;UKBB;UKBB;UKBB;UKBB;UKBB;UKBB;UKBB;Willer_et_al_2013;UKBB;UKBB;UKBB;UKBB;Willer_et_al_2013;UKBB;UKBB;UKBB;UKBB;UKBB;UKBB;UKBB;UKBB;UKBB;UKBB;UKBB;UKBB;Willer_et_al_2013;UKBB;UKBB;UKBB;UKBB;UKBB;UKBB;UKBB;UKBB;UKBB;UKBB;UKBB;UKBB;UKBB;UKBB;UKBB;UKBB;Willer_et_al_2013;UKBB;UKBB;UKBB;UKBB;Willer_et_al_2013;UKBB;UKBB;Willer_et_al_2013;UKBB;UKBB;UKBB;UKBB;Willer_et_al_2013;UKBB;UKBB;UKBB;UKBB;UKBB;UKBB;Willer_et_al_2013;UKBB;UKBB;Willer_et_al_2013;UKBB;UKBB;UKBB;UKBB;UKBB;UKBB;UKBB;UKBB;UKBB;UKBB;Willer_et_al_2013;UKBB;UKBB;Willer_et_al_2013;UKBB;UKBB;Willer_et_al_2013;UKBB;UKBB;UKBB;UKBB;Willer_et_al_2013;UKBB;UKBB;UKBB;UKBB;UKBB;UKBB;UKBB;UKBB;Willer_et_al_2013;UKBB;UKBB;UKBB;UKBB;Willer_et_al_2013;UKBB;UKBB;UKBB;UKBB;UKBB;UKBB;UKBB;UKBB;UKBB;	1:25866838;1:25570081	rs61776818;rs1043879	25471342;25442719;25866838;25866838;25866838;25570081;25570081;25570081;25695835;25584976;25695835;25584976;25695835;25584976;25971646;	rs34293609;rs139604259;rs61776818;rs61776818;rs61776818;rs1043879;rs1043879;rs1043879;rs1293259;rs9438901;rs1293259;rs9438901;rs1293259;rs9438901;rs12728258;	Total_cholesterol_levels;LDL_cholesterol;Apolipoprotein_B;LDL_cholesterol;Cholesterol;Cholesterol;Apolipoprotein_B;LDL_cholesterol;Apolipoprotein_B;Apolipoprotein_B;LDL_cholesterol;LDL_cholesterol;Cholesterol;Cholesterol;Apolipoprotein_B;	Klarin_et_al.;Klarin_et_al.;Sinnott-Armstrong_et_al.;Sinnott-Armstrong_et_al.;Sinnott-Armstrong_et_al.;Sinnott-Armstrong_et_al.;Sinnott-Armstrong_et_al.;Sinnott-Armstrong_et_al.;Sinnott-Armstrong_et_al.;Sinnott-Armstrong_et_al.;Sinnott-Armstrong_et_al.;Sinnott-Armstrong_et_al.;Sinnott-Armstrong_et_al.;Sinnott-Armstrong_et_al.;Sinnott-Armstrong_et_al.;
1_6	1	24791697	26363694	L-LDL-C	25777743	1:25777743:C:T	rs6699113	t	c	0.5306	0.0325033	0.0040591	1.171e-15	14.93	32	0.3308	No	MACO1	LDLRAP1	Biology	55	ApoB;EstC;FAw6;FreeC;IDL-C;IDL-CE;IDL-FC;IDL-L;IDL-P;IDL-PL;IDL-TG;LA;LDL-C;LDL-TG;L-LDL-C;L-LDL-CE;L-LDL-CE_percent;L-LDL-FC;L-LDL-L;L-LDL-P;L-LDL-PL;L-LDL-PL_percent;L-LDL-TG;M-LDL-C;M-LDL-CE;M-LDL-CE_percent;M-LDL-FC;M-LDL-FC_percent;M-LDL-L;M-LDL-P;M-LDL-PL;M-LDL-PL_percent;M-LDL-TG;PUFA;Remnant-C;Serum-C;S-HDL-PL_percent;S-LDL-C;S-LDL-CE;S-LDL-CE_percent;S-LDL-FC;S-LDL-FC_percent;S-LDL-L;S-LDL-P;S-LDL-PL;S-LDL-PL_percent;S-LDL-TG;S-VLDL-C;S-VLDL-CE;TotFA;XL-HDL-TG;XS-VLDL-FC;XS-VLDL-L;XS-VLDL-P;XS-VLDL-PL;	2	region_1_6_locus_1	intron_variant	1:25747230:C:G;1:25747230:C:G;	missense_variant,NMD_transcript_variant;missense_variant;	RHCE;RHCE;	H8_OTHEREAR (p=1.08508e-08);	Immature fraction of reticulocytes (Astle W 2016); Mean corpuscular volume (Astle W 2016); Platelet count (Astle W 2016); Plateletcrit (Astle W 2016); Red cell distribution width (Astle W 2016);	NA	NA	NA	1:25561667;1:25561667;1:25570081;1:25570081;1:25580095;1:25580095;1:25583610;1:25583610;1:25590970;1:25590970;1:25621980;1:25621980;1:25622288;1:25622288;1:25624901;1:25624901;1:25663071;1:25663071;1:25667911;1:25667911;1:25668326;1:25668326;1:25668714;1:25668714;1:25668714;1:25674785;1:25674785;1:25674785;1:25674785;1:25674913;1:25674913;1:25676935;1:25676935;1:25677844;1:25677844;1:25684012;1:25684012;1:25684012;1:25685484;1:25685484;1:25687901;1:25687901;1:25687901;1:25688276;1:25688276;1:25688276;1:25698354;1:25698354;1:25703776;1:25703776;1:25709104;1:25709104;1:25709258;1:25709258;1:25713234;1:25713234;1:25713333;1:25713333;1:25715885;1:25715885;1:25717139;1:25717139;1:25717841;1:25717841;1:25719235;1:25719235;1:25719511;1:25719511;1:25719599;1:25719599;1:25720045;1:25720045;1:25720088;1:25720088;1:25720101;1:25720101;1:25720204;1:25720204;1:25720248;1:25720248;1:25720301;1:25720301;1:25720370;1:25720370;1:25721154;1:25721154;1:25721457;1:25721457;1:25722090;1:25722090;1:25722206;1:25722206;1:25724146;1:25724146;1:25724366;1:25724366;1:25726836;1:25726836;1:25727386;1:25727386;1:25727438;1:25727438;1:25727486;1:25727486;1:25727968;1:25727968;1:25728930;1:25728930;1:25730713;1:25730713;1:25730917;1:25730917;1:25731550;1:25731550;1:25732087;1:25732087;1:25736299;1:25736299;1:25736369;1:25736369;1:25739064;1:25739064;1:25739803;1:25739803;1:25740190;1:25740190;1:25740847;1:25740847;1:25740847;1:25741629;1:25741629;1:25742585;1:25742585;1:25742606;1:25742606;1:25742616;1:25742616;1:25743115;1:25743115;1:25743639;1:25743639;1:25744165;1:25744165;1:25744468;1:25744468;1:25745061;1:25745061;1:25745204;1:25745204;1:25745645;1:25745645;1:25746314;1:25746314;1:25746563;1:25746563;1:25747230;1:25747230;1:25747399;1:25747399;1:25747646;1:25747646;1:25747655;1:25747655;1:25748235;1:25748235;1:25748357;1:25748357;1:25748795;1:25748795;1:25749459;1:25749459;1:25751632;1:25751632;1:25752617;1:25752617;1:25752617;1:25753051;1:25753051;1:25753051;1:25753565;1:25753565;1:25753565;1:25753638;1:25753638;1:25753638;1:25753638;1:25754025;1:25754025;1:25754025;1:25754140;1:25754140;1:25755014;1:25755014;1:25755014;1:25755014;1:25756860;1:25756860;1:25756860;1:25757996;1:25757996;1:25758134;1:25758134;1:25758405;1:25758405;1:25758419;1:25758655;1:25758655;1:25758655;1:25758655;1:25760920;1:25760920;1:25760920;1:25760920;1:25761291;1:25761291;1:25761291;1:25761291;1:25761924;1:25761924;1:25762805;1:25762805;1:25762902;1:25762902;1:25762902;1:25763627;1:25763627;1:25764177;1:25764177;1:25765483;1:25765483;1:25765896;1:25765896;1:25766465;1:25766465;1:25766488;1:25766488;1:25766501;1:25766501;1:25766623;1:25766623;1:25766721;1:25766721;1:25767258;1:25767258;1:25767609;1:25767609;1:25767609;1:25768937;1:25768937;1:25768937;1:25768937;1:25769209;1:25769209;1:25769221;1:25769221;1:25770188;1:25770188;1:25770429;1:25770429;1:25771623;1:25771623;1:25771715;1:25771715;1:25773708;1:25773708;1:25774643;1:25774643;1:25775682;1:25775682;1:25775733;1:25775733;1:25775733;1:25775733;1:25776343;1:25776343;1:25777743;1:25777743;1:25778106;1:25778106;1:25778106;1:25778832;1:25778832;1:25778967;1:25778967;1:25779236;1:25779236;1:25779249;1:25779249;1:25780668;1:25780668;1:25780893;1:25781153;1:25781153;1:25783066;1:25783066;1:25783823;1:25783823;1:25784318;1:25784318;1:25784318;1:25784551;1:25784551;1:25785451;1:25785451;1:25785451;1:25785978;1:25785978;1:25787313;1:25787313;1:25788198;1:25788198;1:25788198;1:25788422;1:25788422;1:25788425;1:25788425;1:25788425;1:25790198;1:25790198;1:25790198;1:25790745;1:25790745;1:25791207;1:25791207;1:25791404;1:25791404;1:25791906;1:25791906;1:25792062;1:25792062;1:25792915;1:25792915;1:25792965;1:25792965;1:25793663;1:25793663;1:25794222;1:25794222;1:25794892;1:25794892;1:25794892;1:25795586;1:25795586;1:25797832;1:25797832;1:25798123;1:25798123;1:25798123;1:25799681;1:25799681;1:25800790;1:25800790;1:25800790;1:25801409;1:25801409;1:25801409;1:25803095;1:25803095;1:25804743;1:25804743;1:25805451;1:25805451;1:25806112;1:25806112;1:25807095;1:25807095;1:25807095;1:25808948;1:25808948;1:25808948;1:25809057;1:25809057;1:25809057;1:25810416;1:25810416;1:25810416;1:25810966;1:25810966;1:25811546;1:25811546;1:25811546;1:25812859;1:25812859;1:25812859;1:25813620;1:25813620;1:25813811;1:25813811;1:25816658;1:25816658;1:25816847;1:25816847;1:25817705;1:25817705;1:25818398;1:25818398;1:25818398;1:25818452;1:25818452;1:25821671;1:25821671;1:25821671;1:25821688;1:25821688;1:25821837;1:25821837;1:25822202;1:25822202;1:25822225;1:25822225;1:25822271;1:25822271;1:25823871;1:25823871;1:25825781;1:25825781;1:25825950;1:25825950;1:25825956;1:25825956;1:25825956;1:25826328;1:25826328;1:25826502;1:25826502;1:25826502;1:25827633;1:25827633;1:25828322;1:25828322;1:25828682;1:25828682;1:25828758;1:25828758;1:25829063;1:25829063;1:25829988;1:25829988;1:25829988;1:25830899;1:25830899;1:25833248;1:25833248;1:25834732;1:25834732;1:25839018;1:25839018;1:25839228;1:25839228;1:25840046;1:25840046;1:25840226;1:25840226;1:25840774;1:25840774;1:25840774;1:25840904;1:25840904;1:25841203;1:25841203;1:25841203;1:25841631;1:25841631;1:25841631;1:25842945;1:25842945;1:25844714;1:25844714;1:25844714;1:25846670;1:25846670;1:25847931;1:25847931;1:25849851;1:25849851;1:25849851;1:25849942;1:25849942;1:25849942;1:25850206;1:25850206;1:25851977;1:25851977;1:25852593;1:25852593;1:25852923;1:25852923;1:25853220;1:25853220;1:25853220;1:25855094;1:25855094;1:25855094;1:25855436;1:25855436;1:25855436;1:25856754;1:25856754;1:25858083;1:25858083;1:25858083;1:25858300;1:25858300;1:25858325;1:25858325;1:25858845;1:25858845;1:25859024;1:25859024;1:25859024;1:25859300;1:25859300;1:25860516;1:25860516;1:25860516;1:25860915;1:25860915;1:25863179;1:25863179;1:25863694;1:25863694;1:25866838;1:25866838;	rs55794721;rs55794721;rs1043879;rs1043879;rs9438900;rs9438900;rs72660908;rs72660908;rs201912594;rs201912594;rs190056379;rs190056379;rs2986163;rs2986163;rs1293267;rs1293267;rs596608;rs596608;rs3093578;rs3093578;rs9645452;rs9645452;rs3093584;rs3093584;rs3093584;rs3091242;rs3091242;rs3091242;rs3091242;rs3091241;rs3091241;rs3091240;rs3091240;rs3093614;rs3093614;rs3093632;rs3093632;rs3093632;rs3093638;rs3093638;rs1053438;rs1053438;rs1053438;rs9689;rs9689;rs9689;rs599691;rs599691;rs614997;rs614997;rs1293260;rs1293260;rs646867;rs646867;rs1293261;rs1293261;rs3079633;rs3079633;rs760938;rs760938;rs636889;rs636889;rs607116;rs607116;rs665372;rs665372;rs666686;rs666686;rs686631;rs686631;rs1293262;rs1293262;rs679429;rs679429;rs684422;rs684422;rs679879;rs679879;rs1293265;rs1293265;rs1296021;rs1296021;rs680732;rs680732;rs669063;rs669063;rs71652378;rs71652378;rs654818;rs654818;rs602052;rs602052;rs631133;rs631133;rs613630;rs613630;rs582717;rs582717;rs660518;rs660518;rs660129;rs660129;rs585488;rs585488;rs657894;rs657894;rs28631635;rs28631635;rs706845;rs706845;rs642255;rs642255;rs2986149;rs2986149;rs61777615;rs61777615;rs28594470;rs28594470;rs111941366;rs111941366;rs12048617;rs12048617;rs77428103;rs77428103;rs2982341;rs2982341;rs28530483;rs28530483;rs28530483;rs28633797;rs28633797;rs112136614;rs112136614;rs200043049;rs200043049;rs112695995;rs112695995;rs2982348;rs2982348;rs35379366;rs35379366;rs636206;rs636206;rs1883427;rs1883427;rs2092326;rs2092326;rs2982358;rs2982358;rs2982360;rs2982360;rs2904815;rs2904815;rs2904813;rs2904813;rs586178;rs586178;rs2072931;rs2072931;rs74937936;rs74937936;rs78103988;rs78103988;rs2375313;rs2375313;rs4649082;rs4649082;rs4649083;rs4649083;rs3866917;rs3866917;rs12402120;rs12402120;rs4649084;rs4649084;rs4649084;rs11249248;rs11249248;rs11249248;rs1811832;rs1811832;rs1811832;rs926438;rs926438;rs926438;rs926438;rs909832;rs909832;rs909832;rs909833;rs909833;rs932372;rs932372;rs932372;rs932372;rs9438904;rs9438904;rs9438904;rs909834;rs909834;rs11249249;rs11249249;rs557050696;rs557050696;rs873309;rs873308;rs873308;rs873308;rs873308;rs11802413;rs11802413;rs11802413;rs11802413;rs7541095;rs7541095;rs7541095;rs7541095;rs1534954;rs1534954;rs5773125;rs5773125;rs6699896;rs6699896;rs6699896;rs35287453;rs35287453;rs9438905;rs9438905;rs4233043;rs4233043;rs143442147;rs143442147;rs9438909;rs9438909;rs35345536;rs35345536;rs35568851;rs35568851;rs35148262;rs35148262;rs35841483;rs35841483;rs71815906;rs71815906;rs11249250;rs11249250;rs11249250;rs10903129;rs10903129;rs10903129;rs10903129;rs139604259;rs139604259;rs10903130;rs10903130;rs11249251;rs11249251;rs372000457;rs372000457;rs11297651;rs11297651;rs6661533;rs6661533;rs34596921;rs34596921;rs35789222;rs35789222;rs12027110;rs12027110;rs12027135;rs12027135;rs12027135;rs12027135;rs7548114;rs7548114;rs6699113;rs6699113;rs7554255;rs7554255;rs7554255;rs4649085;rs4649085;rs4649086;rs4649086;rs7519530;rs7519530;rs7532783;rs7532783;rs34006994;rs34006994;rs61775167;rs67124498;rs67124498;rs35497030;rs35497030;rs34997029;rs34997029;rs36003018;rs36003018;rs36003018;rs35403885;rs35403885;rs35530120;rs35530120;rs35530120;rs397979693;rs397979693;rs61775174;rs61775174;rs34933589;rs34933589;rs34933589;rs35189848;rs35189848;rs35346083;rs35346083;rs35346083;rs34355819;rs34355819;rs34355819;rs75263923;rs75263923;rs34055966;rs34055966;rs35328183;rs35328183;rs34226190;rs34226190;rs35743255;rs35743255;rs34054126;rs34054126;rs34397925;rs34397925;rs61775180;rs61775180;rs34155576;rs34155576;rs35850196;rs35850196;rs35850196;rs143095655;rs143095655;rs34293609;rs34293609;rs35614701;rs35614701;rs35614701;rs529944210;rs529944210;rs35431118;rs35431118;rs35431118;rs61775184;rs61775184;rs61775184;rs35821610;rs35821610;rs66566426;rs66566426;rs35109971;rs35109971;rs35065124;rs35065124;rs35589882;rs35589882;rs35589882;rs61775190;rs61775190;rs61775190;rs61775191;rs61775191;rs61775191;rs61775192;rs61775192;rs61775192;rs61775193;rs61775193;rs35633988;rs35633988;rs35633988;rs67886319;rs67886319;rs67886319;rs35225089;rs35225089;rs35945278;rs35945278;rs371958423;rs371958423;rs72660960;rs72660960;rs35343405;rs35343405;rs34791230;rs34791230;rs34791230;rs72660961;rs72660961;rs35243054;rs35243054;rs35243054;rs34720549;rs34720549;rs68020227;rs68020227;rs35932420;rs35932420;rs35199321;rs35199321;rs34605785;rs34605785;rs66898111;rs66898111;rs61775206;rs61775206;rs67125653;rs67125653;rs72660967;rs72660967;rs72660967;rs11538134;rs11538134;rs34491689;rs34491689;rs34491689;rs36046328;rs36046328;rs398052860;rs398052860;rs71577777;rs71577777;rs35886763;rs35886763;rs397979695;rs397979695;rs61775208;rs61775208;rs61775208;rs61775209;rs61775209;rs35936756;rs35936756;rs143461493;rs143461493;rs369593047;rs369593047;rs35176086;rs35176086;rs35941602;rs35941602;rs34490251;rs34490251;rs35734594;rs35734594;rs35734594;rs34380625;rs34380625;rs35848765;rs35848765;rs35848765;rs35189648;rs35189648;rs35189648;rs34758180;rs34758180;rs35106581;rs35106581;rs35106581;rs530909734;rs530909734;rs71577780;rs71577780;rs34131388;rs34131388;rs34131388;rs34779756;rs34779756;rs34779756;rs35172831;rs35172831;rs35495923;rs35495923;rs61775244;rs61775244;rs34567567;rs34567567;rs61775245;rs61775245;rs61775245;rs61775246;rs61775246;rs61775246;rs61775247;rs61775247;rs61775247;rs61775248;rs61775248;rs35471383;rs35471383;rs35471383;rs34865541;rs34865541;rs35793688;rs35793688;rs62795562;rs62795562;rs35260034;rs35260034;rs35260034;rs61776810;rs61776810;rs35178332;rs35178332;rs35178332;rs34201264;rs34201264;rs35447638;rs35447638;rs34594460;rs34594460;rs61776818;rs61776818;	cholesterol;LDL_C;cholesterol;LDL_C;cholesterol;LDL_C;cholesterol;LDL_C;cholesterol;LDL_C;cholesterol;LDL_C;cholesterol;LDL_C;cholesterol;LDL_C;cholesterol;LDL_C;cholesterol;LDL_C;cholesterol;LDL_C;cholesterol;LDL;LDL_C;cholesterol;LDL;LDL_C;TC;cholesterol;LDL_C;cholesterol;LDL_C;cholesterol;LDL_C;cholesterol;LDL;LDL_C;cholesterol;LDL_C;cholesterol;LDL;LDL_C;cholesterol;LDL;LDL_C;cholesterol;LDL_C;cholesterol;LDL_C;cholesterol;LDL_C;cholesterol;LDL_C;cholesterol;LDL_C;cholesterol;LDL_C;cholesterol;LDL_C;cholesterol;LDL_C;cholesterol;LDL_C;cholesterol;LDL_C;cholesterol;LDL_C;cholesterol;LDL_C;cholesterol;LDL_C;cholesterol;LDL_C;cholesterol;LDL_C;cholesterol;LDL_C;cholesterol;LDL_C;cholesterol;LDL_C;cholesterol;LDL_C;cholesterol;LDL_C;cholesterol;LDL_C;cholesterol;LDL_C;cholesterol;LDL_C;cholesterol;LDL_C;cholesterol;LDL_C;cholesterol;LDL_C;cholesterol;LDL_C;cholesterol;LDL_C;cholesterol;LDL_C;cholesterol;LDL_C;cholesterol;LDL_C;cholesterol;LDL_C;cholesterol;LDL_C;cholesterol;LDL_C;cholesterol;LDL_C;cholesterol;LDL_C;cholesterol;LDL_C;cholesterol;LDL_C;cholesterol;LDL_C;cholesterol;LDL_C;cholesterol;LDL;LDL_C;cholesterol;LDL_C;cholesterol;LDL_C;cholesterol;LDL_C;cholesterol;LDL_C;cholesterol;LDL_C;cholesterol;LDL_C;cholesterol;LDL_C;cholesterol;LDL_C;cholesterol;LDL_C;cholesterol;LDL_C;cholesterol;LDL_C;cholesterol;LDL_C;cholesterol;LDL_C;cholesterol;LDL_C;cholesterol;LDL_C;cholesterol;LDL_C;cholesterol;LDL_C;cholesterol;LDL_C;cholesterol;LDL_C;cholesterol;LDL_C;cholesterol;LDL_C;cholesterol;LDL_C;cholesterol;LDL;LDL_C;cholesterol;LDL;LDL_C;cholesterol;LDL;LDL_C;cholesterol;LDL;LDL_C;TC;cholesterol;LDL;LDL_C;cholesterol;LDL_C;cholesterol;LDL;LDL_C;TC;cholesterol;LDL;LDL_C;cholesterol;LDL_C;cholesterol;LDL_C;cholesterol;LDL_C;LDL;cholesterol;LDL;LDL_C;TC;cholesterol;LDL;LDL_C;TC;cholesterol;LDL;LDL_C;TC;cholesterol;LDL_C;cholesterol;LDL_C;cholesterol;LDL;LDL_C;cholesterol;LDL_C;cholesterol;LDL_C;cholesterol;LDL_C;cholesterol;LDL_C;cholesterol;LDL_C;cholesterol;LDL_C;cholesterol;LDL_C;cholesterol;LDL_C;cholesterol;LDL_C;cholesterol;LDL_C;cholesterol;LDL;LDL_C;cholesterol;LDL;LDL_C;TC;cholesterol;LDL_C;cholesterol;LDL_C;cholesterol;LDL_C;cholesterol;LDL_C;cholesterol;LDL_C;cholesterol;LDL_C;cholesterol;LDL_C;cholesterol;LDL_C;cholesterol;LDL_C;cholesterol;LDL;LDL_C;TC;cholesterol;LDL_C;cholesterol;LDL_C;cholesterol;LDL;LDL_C;cholesterol;LDL_C;cholesterol;LDL_C;cholesterol;LDL_C;cholesterol;LDL_C;cholesterol;LDL_C;LDL;cholesterol;LDL_C;cholesterol;LDL_C;cholesterol;LDL_C;cholesterol;LDL;LDL_C;cholesterol;LDL_C;cholesterol;LDL;LDL_C;cholesterol;LDL_C;cholesterol;LDL_C;cholesterol;LDL;LDL_C;cholesterol;LDL_C;cholesterol;LDL;LDL_C;cholesterol;LDL;LDL_C;cholesterol;LDL_C;cholesterol;LDL_C;cholesterol;LDL_C;cholesterol;LDL_C;cholesterol;LDL_C;cholesterol;LDL_C;cholesterol;LDL_C;cholesterol;LDL_C;cholesterol;LDL_C;cholesterol;LDL;LDL_C;cholesterol;LDL_C;cholesterol;LDL_C;cholesterol;LDL;LDL_C;cholesterol;LDL_C;cholesterol;LDL;LDL_C;cholesterol;LDL;LDL_C;cholesterol;LDL_C;cholesterol;LDL_C;cholesterol;LDL_C;cholesterol;LDL_C;cholesterol;LDL;LDL_C;cholesterol;LDL;LDL_C;cholesterol;LDL;LDL_C;cholesterol;LDL;LDL_C;cholesterol;LDL_C;cholesterol;LDL;LDL_C;cholesterol;LDL;LDL_C;cholesterol;LDL_C;cholesterol;LDL_C;cholesterol;LDL_C;cholesterol;LDL_C;cholesterol;LDL_C;cholesterol;LDL;LDL_C;cholesterol;LDL_C;cholesterol;LDL;LDL_C;cholesterol;LDL_C;cholesterol;LDL_C;cholesterol;LDL_C;cholesterol;LDL_C;cholesterol;LDL_C;cholesterol;LDL_C;cholesterol;LDL_C;cholesterol;LDL_C;cholesterol;LDL;LDL_C;cholesterol;LDL_C;cholesterol;LDL;LDL_C;cholesterol;LDL_C;cholesterol;LDL_C;cholesterol;LDL_C;cholesterol;LDL_C;cholesterol;LDL_C;cholesterol;LDL;LDL_C;cholesterol;LDL_C;cholesterol;LDL_C;cholesterol;LDL_C;cholesterol;LDL_C;cholesterol;LDL_C;cholesterol;LDL_C;cholesterol;LDL_C;cholesterol;LDL;LDL_C;cholesterol;LDL_C;cholesterol;LDL;LDL_C;cholesterol;LDL;LDL_C;cholesterol;LDL_C;cholesterol;LDL;LDL_C;cholesterol;LDL_C;cholesterol;LDL_C;cholesterol;LDL;LDL_C;cholesterol;LDL;LDL_C;cholesterol;LDL_C;cholesterol;LDL_C;cholesterol;LDL_C;cholesterol;LDL_C;cholesterol;LDL;LDL_C;cholesterol;LDL;LDL_C;cholesterol;LDL;LDL_C;cholesterol;LDL_C;cholesterol;LDL;LDL_C;cholesterol;LDL_C;cholesterol;LDL_C;cholesterol;LDL_C;cholesterol;LDL;LDL_C;cholesterol;LDL_C;cholesterol;LDL;LDL_C;cholesterol;LDL_C;cholesterol;LDL_C;cholesterol;LDL_C;cholesterol;LDL_C;	UKBB;UKBB;UKBB;UKBB;UKBB;UKBB;UKBB;UKBB;UKBB;UKBB;UKBB;UKBB;UKBB;UKBB;UKBB;UKBB;UKBB;UKBB;UKBB;UKBB;UKBB;UKBB;UKBB;Willer_et_al_2013;UKBB;UKBB;Willer_et_al_2013;UKBB;Willer_et_al_2013;UKBB;UKBB;UKBB;UKBB;UKBB;UKBB;UKBB;Willer_et_al_2013;UKBB;UKBB;UKBB;UKBB;Willer_et_al_2013;UKBB;UKBB;Willer_et_al_2013;UKBB;UKBB;UKBB;UKBB;UKBB;UKBB;UKBB;UKBB;UKBB;UKBB;UKBB;UKBB;UKBB;UKBB;UKBB;UKBB;UKBB;UKBB;UKBB;UKBB;UKBB;UKBB;UKBB;UKBB;UKBB;UKBB;UKBB;UKBB;UKBB;UKBB;UKBB;UKBB;UKBB;UKBB;UKBB;UKBB;UKBB;UKBB;UKBB;UKBB;UKBB;UKBB;UKBB;UKBB;UKBB;UKBB;UKBB;UKBB;UKBB;UKBB;UKBB;UKBB;UKBB;UKBB;UKBB;UKBB;UKBB;UKBB;UKBB;UKBB;UKBB;UKBB;UKBB;UKBB;UKBB;UKBB;UKBB;UKBB;UKBB;UKBB;UKBB;UKBB;UKBB;UKBB;UKBB;UKBB;UKBB;UKBB;UKBB;UKBB;UKBB;UKBB;Willer_et_al_2013;UKBB;UKBB;UKBB;UKBB;UKBB;UKBB;UKBB;UKBB;UKBB;UKBB;UKBB;UKBB;UKBB;UKBB;UKBB;UKBB;UKBB;UKBB;UKBB;UKBB;UKBB;UKBB;UKBB;UKBB;UKBB;UKBB;UKBB;UKBB;UKBB;UKBB;UKBB;UKBB;UKBB;UKBB;UKBB;UKBB;UKBB;UKBB;UKBB;UKBB;UKBB;UKBB;UKBB;UKBB;UKBB;UKBB;Willer_et_al_2013;UKBB;UKBB;Willer_et_al_2013;UKBB;UKBB;Willer_et_al_2013;UKBB;UKBB;Willer_et_al_2013;UKBB;Willer_et_al_2013;UKBB;Willer_et_al_2013;UKBB;UKBB;UKBB;UKBB;Willer_et_al_2013;UKBB;Willer_et_al_2013;UKBB;Willer_et_al_2013;UKBB;UKBB;UKBB;UKBB;UKBB;UKBB;UKBB;Willer_et_al_2013;UKBB;Willer_et_al_2013;UKBB;Willer_et_al_2013;UKBB;Willer_et_al_2013;UKBB;Willer_et_al_2013;UKBB;Willer_et_al_2013;UKBB;Willer_et_al_2013;UKBB;UKBB;UKBB;UKBB;UKBB;Willer_et_al_2013;UKBB;UKBB;UKBB;UKBB;UKBB;UKBB;UKBB;UKBB;UKBB;UKBB;UKBB;UKBB;UKBB;UKBB;UKBB;UKBB;UKBB;UKBB;UKBB;UKBB;UKBB;UKBB;Willer_et_al_2013;UKBB;UKBB;Willer_et_al_2013;UKBB;Willer_et_al_2013;UKBB;UKBB;UKBB;UKBB;UKBB;UKBB;UKBB;UKBB;UKBB;UKBB;UKBB;UKBB;UKBB;UKBB;UKBB;UKBB;UKBB;UKBB;UKBB;Willer_et_al_2013;UKBB;Willer_et_al_2013;UKBB;UKBB;UKBB;UKBB;UKBB;Willer_et_al_2013;UKBB;UKBB;UKBB;UKBB;UKBB;UKBB;UKBB;UKBB;UKBB;UKBB;UKBB;Willer_et_al_2013;UKBB;UKBB;UKBB;UKBB;UKBB;UKBB;UKBB;Willer_et_al_2013;UKBB;UKBB;UKBB;UKBB;Willer_et_al_2013;UKBB;UKBB;UKBB;UKBB;UKBB;UKBB;Willer_et_al_2013;UKBB;UKBB;UKBB;UKBB;Willer_et_al_2013;UKBB;UKBB;Willer_et_al_2013;UKBB;UKBB;UKBB;UKBB;UKBB;UKBB;UKBB;UKBB;UKBB;UKBB;UKBB;UKBB;UKBB;UKBB;UKBB;UKBB;UKBB;UKBB;UKBB;UKBB;Willer_et_al_2013;UKBB;UKBB;UKBB;UKBB;UKBB;UKBB;Willer_et_al_2013;UKBB;UKBB;UKBB;UKBB;Willer_et_al_2013;UKBB;UKBB;Willer_et_al_2013;UKBB;UKBB;UKBB;UKBB;UKBB;UKBB;UKBB;UKBB;UKBB;UKBB;Willer_et_al_2013;UKBB;UKBB;Willer_et_al_2013;UKBB;UKBB;Willer_et_al_2013;UKBB;UKBB;Willer_et_al_2013;UKBB;UKBB;UKBB;UKBB;Willer_et_al_2013;UKBB;UKBB;Willer_et_al_2013;UKBB;UKBB;UKBB;UKBB;UKBB;UKBB;UKBB;UKBB;UKBB;UKBB;UKBB;UKBB;Willer_et_al_2013;UKBB;UKBB;UKBB;UKBB;Willer_et_al_2013;UKBB;UKBB;UKBB;UKBB;UKBB;UKBB;UKBB;UKBB;UKBB;UKBB;UKBB;UKBB;UKBB;UKBB;UKBB;UKBB;UKBB;UKBB;Willer_et_al_2013;UKBB;UKBB;UKBB;UKBB;Willer_et_al_2013;UKBB;UKBB;UKBB;UKBB;UKBB;UKBB;UKBB;UKBB;UKBB;UKBB;UKBB;UKBB;Willer_et_al_2013;UKBB;UKBB;UKBB;UKBB;UKBB;UKBB;UKBB;UKBB;UKBB;UKBB;UKBB;UKBB;UKBB;UKBB;UKBB;UKBB;Willer_et_al_2013;UKBB;UKBB;UKBB;UKBB;Willer_et_al_2013;UKBB;UKBB;Willer_et_al_2013;UKBB;UKBB;UKBB;UKBB;Willer_et_al_2013;UKBB;UKBB;UKBB;UKBB;UKBB;UKBB;Willer_et_al_2013;UKBB;UKBB;Willer_et_al_2013;UKBB;UKBB;UKBB;UKBB;UKBB;UKBB;UKBB;UKBB;UKBB;UKBB;Willer_et_al_2013;UKBB;UKBB;Willer_et_al_2013;UKBB;UKBB;Willer_et_al_2013;UKBB;UKBB;UKBB;UKBB;Willer_et_al_2013;UKBB;UKBB;UKBB;UKBB;UKBB;UKBB;UKBB;UKBB;Willer_et_al_2013;UKBB;UKBB;UKBB;UKBB;Willer_et_al_2013;UKBB;UKBB;UKBB;UKBB;UKBB;UKBB;UKBB;UKBB;UKBB;	1:25866838;1:25570081	rs61776818;rs1043879	25471342;25442719;25866838;25866838;25866838;25570081;25570081;25570081;25695835;25584976;25695835;25584976;25695835;25584976;25971646;	rs34293609;rs139604259;rs61776818;rs61776818;rs61776818;rs1043879;rs1043879;rs1043879;rs1293259;rs9438901;rs1293259;rs9438901;rs1293259;rs9438901;rs12728258;	Total_cholesterol_levels;LDL_cholesterol;Apolipoprotein_B;LDL_cholesterol;Cholesterol;Cholesterol;Apolipoprotein_B;LDL_cholesterol;Apolipoprotein_B;Apolipoprotein_B;LDL_cholesterol;LDL_cholesterol;Cholesterol;Cholesterol;Apolipoprotein_B;	Klarin_et_al.;Klarin_et_al.;Sinnott-Armstrong_et_al.;Sinnott-Armstrong_et_al.;Sinnott-Armstrong_et_al.;Sinnott-Armstrong_et_al.;Sinnott-Armstrong_et_al.;Sinnott-Armstrong_et_al.;Sinnott-Armstrong_et_al.;Sinnott-Armstrong_et_al.;Sinnott-Armstrong_et_al.;Sinnott-Armstrong_et_al.;Sinnott-Armstrong_et_al.;Sinnott-Armstrong_et_al.;Sinnott-Armstrong_et_al.;
1_6	1	24791697	26363694	L-LDL-FC	25777743	1:25777743:C:T	rs6699113	t	c	0.5306	0.032391	0.004053	1.329e-15	14.88	32	0.3265	No	MACO1	LDLRAP1	Biology	55	ApoB;EstC;FAw6;FreeC;IDL-C;IDL-CE;IDL-FC;IDL-L;IDL-P;IDL-PL;IDL-TG;LA;LDL-C;LDL-TG;L-LDL-C;L-LDL-CE;L-LDL-CE_percent;L-LDL-FC;L-LDL-L;L-LDL-P;L-LDL-PL;L-LDL-PL_percent;L-LDL-TG;M-LDL-C;M-LDL-CE;M-LDL-CE_percent;M-LDL-FC;M-LDL-FC_percent;M-LDL-L;M-LDL-P;M-LDL-PL;M-LDL-PL_percent;M-LDL-TG;PUFA;Remnant-C;Serum-C;S-HDL-PL_percent;S-LDL-C;S-LDL-CE;S-LDL-CE_percent;S-LDL-FC;S-LDL-FC_percent;S-LDL-L;S-LDL-P;S-LDL-PL;S-LDL-PL_percent;S-LDL-TG;S-VLDL-C;S-VLDL-CE;TotFA;XL-HDL-TG;XS-VLDL-FC;XS-VLDL-L;XS-VLDL-P;XS-VLDL-PL;	2	region_1_6_locus_1	intron_variant	1:25747230:C:G;1:25747230:C:G;	missense_variant,NMD_transcript_variant;missense_variant;	RHCE;RHCE;	H8_OTHEREAR (p=1.08508e-08);	Immature fraction of reticulocytes (Astle W 2016); Mean corpuscular volume (Astle W 2016); Platelet count (Astle W 2016); Plateletcrit (Astle W 2016); Red cell distribution width (Astle W 2016);	NA	NA	NA	1:25561667;1:25561667;1:25570081;1:25570081;1:25580095;1:25580095;1:25583610;1:25583610;1:25590970;1:25590970;1:25621980;1:25621980;1:25622288;1:25622288;1:25624901;1:25624901;1:25663071;1:25663071;1:25667911;1:25667911;1:25668326;1:25668326;1:25668714;1:25668714;1:25668714;1:25674785;1:25674785;1:25674785;1:25674785;1:25674913;1:25674913;1:25676935;1:25676935;1:25677844;1:25677844;1:25684012;1:25684012;1:25684012;1:25685484;1:25685484;1:25687901;1:25687901;1:25687901;1:25688276;1:25688276;1:25688276;1:25698354;1:25698354;1:25703776;1:25703776;1:25709104;1:25709104;1:25709258;1:25709258;1:25713234;1:25713234;1:25713333;1:25713333;1:25715885;1:25715885;1:25717139;1:25717139;1:25717841;1:25717841;1:25719235;1:25719235;1:25719511;1:25719511;1:25719599;1:25719599;1:25720045;1:25720045;1:25720088;1:25720088;1:25720101;1:25720101;1:25720204;1:25720204;1:25720248;1:25720248;1:25720301;1:25720301;1:25720370;1:25720370;1:25721154;1:25721154;1:25721457;1:25721457;1:25722090;1:25722090;1:25722206;1:25722206;1:25724146;1:25724146;1:25724366;1:25724366;1:25726836;1:25726836;1:25727386;1:25727386;1:25727438;1:25727438;1:25727486;1:25727486;1:25727968;1:25727968;1:25728930;1:25728930;1:25730713;1:25730713;1:25730917;1:25730917;1:25731550;1:25731550;1:25732087;1:25732087;1:25736299;1:25736299;1:25736369;1:25736369;1:25739064;1:25739064;1:25739803;1:25739803;1:25740190;1:25740190;1:25740847;1:25740847;1:25740847;1:25741629;1:25741629;1:25742585;1:25742585;1:25742606;1:25742606;1:25742616;1:25742616;1:25743115;1:25743115;1:25743639;1:25743639;1:25744165;1:25744165;1:25744468;1:25744468;1:25745061;1:25745061;1:25745204;1:25745204;1:25745645;1:25745645;1:25746314;1:25746314;1:25746563;1:25746563;1:25747230;1:25747230;1:25747399;1:25747399;1:25747646;1:25747646;1:25747655;1:25747655;1:25748235;1:25748235;1:25748357;1:25748357;1:25748795;1:25748795;1:25749459;1:25749459;1:25751632;1:25751632;1:25752617;1:25752617;1:25752617;1:25753051;1:25753051;1:25753051;1:25753565;1:25753565;1:25753565;1:25753638;1:25753638;1:25753638;1:25753638;1:25754025;1:25754025;1:25754025;1:25754140;1:25754140;1:25755014;1:25755014;1:25755014;1:25755014;1:25756860;1:25756860;1:25756860;1:25757996;1:25757996;1:25758134;1:25758134;1:25758405;1:25758405;1:25758419;1:25758655;1:25758655;1:25758655;1:25758655;1:25760920;1:25760920;1:25760920;1:25760920;1:25761291;1:25761291;1:25761291;1:25761291;1:25761924;1:25761924;1:25762805;1:25762805;1:25762902;1:25762902;1:25762902;1:25763627;1:25763627;1:25764177;1:25764177;1:25765483;1:25765483;1:25765896;1:25765896;1:25766465;1:25766465;1:25766488;1:25766488;1:25766501;1:25766501;1:25766623;1:25766623;1:25766721;1:25766721;1:25767258;1:25767258;1:25767609;1:25767609;1:25767609;1:25768937;1:25768937;1:25768937;1:25768937;1:25769209;1:25769209;1:25769221;1:25769221;1:25770188;1:25770188;1:25770429;1:25770429;1:25771623;1:25771623;1:25771715;1:25771715;1:25773708;1:25773708;1:25774643;1:25774643;1:25775682;1:25775682;1:25775733;1:25775733;1:25775733;1:25775733;1:25776343;1:25776343;1:25777743;1:25777743;1:25778106;1:25778106;1:25778106;1:25778832;1:25778832;1:25778967;1:25778967;1:25779236;1:25779236;1:25779249;1:25779249;1:25780668;1:25780668;1:25780893;1:25781153;1:25781153;1:25783066;1:25783066;1:25783823;1:25783823;1:25784318;1:25784318;1:25784318;1:25784551;1:25784551;1:25785451;1:25785451;1:25785451;1:25785978;1:25785978;1:25787313;1:25787313;1:25788198;1:25788198;1:25788198;1:25788422;1:25788422;1:25788425;1:25788425;1:25788425;1:25790198;1:25790198;1:25790198;1:25790745;1:25790745;1:25791207;1:25791207;1:25791404;1:25791404;1:25791906;1:25791906;1:25792062;1:25792062;1:25792915;1:25792915;1:25792965;1:25792965;1:25793663;1:25793663;1:25794222;1:25794222;1:25794892;1:25794892;1:25794892;1:25795586;1:25795586;1:25797832;1:25797832;1:25798123;1:25798123;1:25798123;1:25799681;1:25799681;1:25800790;1:25800790;1:25800790;1:25801409;1:25801409;1:25801409;1:25803095;1:25803095;1:25804743;1:25804743;1:25805451;1:25805451;1:25806112;1:25806112;1:25807095;1:25807095;1:25807095;1:25808948;1:25808948;1:25808948;1:25809057;1:25809057;1:25809057;1:25810416;1:25810416;1:25810416;1:25810966;1:25810966;1:25811546;1:25811546;1:25811546;1:25812859;1:25812859;1:25812859;1:25813620;1:25813620;1:25813811;1:25813811;1:25816658;1:25816658;1:25816847;1:25816847;1:25817705;1:25817705;1:25818398;1:25818398;1:25818398;1:25818452;1:25818452;1:25821671;1:25821671;1:25821671;1:25821688;1:25821688;1:25821837;1:25821837;1:25822202;1:25822202;1:25822225;1:25822225;1:25822271;1:25822271;1:25823871;1:25823871;1:25825781;1:25825781;1:25825950;1:25825950;1:25825956;1:25825956;1:25825956;1:25826328;1:25826328;1:25826502;1:25826502;1:25826502;1:25827633;1:25827633;1:25828322;1:25828322;1:25828682;1:25828682;1:25828758;1:25828758;1:25829063;1:25829063;1:25829988;1:25829988;1:25829988;1:25830899;1:25830899;1:25833248;1:25833248;1:25834732;1:25834732;1:25839018;1:25839018;1:25839228;1:25839228;1:25840046;1:25840046;1:25840226;1:25840226;1:25840774;1:25840774;1:25840774;1:25840904;1:25840904;1:25841203;1:25841203;1:25841203;1:25841631;1:25841631;1:25841631;1:25842945;1:25842945;1:25844714;1:25844714;1:25844714;1:25846670;1:25846670;1:25847931;1:25847931;1:25849851;1:25849851;1:25849851;1:25849942;1:25849942;1:25849942;1:25850206;1:25850206;1:25851977;1:25851977;1:25852593;1:25852593;1:25852923;1:25852923;1:25853220;1:25853220;1:25853220;1:25855094;1:25855094;1:25855094;1:25855436;1:25855436;1:25855436;1:25856754;1:25856754;1:25858083;1:25858083;1:25858083;1:25858300;1:25858300;1:25858325;1:25858325;1:25858845;1:25858845;1:25859024;1:25859024;1:25859024;1:25859300;1:25859300;1:25860516;1:25860516;1:25860516;1:25860915;1:25860915;1:25863179;1:25863179;1:25863694;1:25863694;1:25866838;1:25866838;	rs55794721;rs55794721;rs1043879;rs1043879;rs9438900;rs9438900;rs72660908;rs72660908;rs201912594;rs201912594;rs190056379;rs190056379;rs2986163;rs2986163;rs1293267;rs1293267;rs596608;rs596608;rs3093578;rs3093578;rs9645452;rs9645452;rs3093584;rs3093584;rs3093584;rs3091242;rs3091242;rs3091242;rs3091242;rs3091241;rs3091241;rs3091240;rs3091240;rs3093614;rs3093614;rs3093632;rs3093632;rs3093632;rs3093638;rs3093638;rs1053438;rs1053438;rs1053438;rs9689;rs9689;rs9689;rs599691;rs599691;rs614997;rs614997;rs1293260;rs1293260;rs646867;rs646867;rs1293261;rs1293261;rs3079633;rs3079633;rs760938;rs760938;rs636889;rs636889;rs607116;rs607116;rs665372;rs665372;rs666686;rs666686;rs686631;rs686631;rs1293262;rs1293262;rs679429;rs679429;rs684422;rs684422;rs679879;rs679879;rs1293265;rs1293265;rs1296021;rs1296021;rs680732;rs680732;rs669063;rs669063;rs71652378;rs71652378;rs654818;rs654818;rs602052;rs602052;rs631133;rs631133;rs613630;rs613630;rs582717;rs582717;rs660518;rs660518;rs660129;rs660129;rs585488;rs585488;rs657894;rs657894;rs28631635;rs28631635;rs706845;rs706845;rs642255;rs642255;rs2986149;rs2986149;rs61777615;rs61777615;rs28594470;rs28594470;rs111941366;rs111941366;rs12048617;rs12048617;rs77428103;rs77428103;rs2982341;rs2982341;rs28530483;rs28530483;rs28530483;rs28633797;rs28633797;rs112136614;rs112136614;rs200043049;rs200043049;rs112695995;rs112695995;rs2982348;rs2982348;rs35379366;rs35379366;rs636206;rs636206;rs1883427;rs1883427;rs2092326;rs2092326;rs2982358;rs2982358;rs2982360;rs2982360;rs2904815;rs2904815;rs2904813;rs2904813;rs586178;rs586178;rs2072931;rs2072931;rs74937936;rs74937936;rs78103988;rs78103988;rs2375313;rs2375313;rs4649082;rs4649082;rs4649083;rs4649083;rs3866917;rs3866917;rs12402120;rs12402120;rs4649084;rs4649084;rs4649084;rs11249248;rs11249248;rs11249248;rs1811832;rs1811832;rs1811832;rs926438;rs926438;rs926438;rs926438;rs909832;rs909832;rs909832;rs909833;rs909833;rs932372;rs932372;rs932372;rs932372;rs9438904;rs9438904;rs9438904;rs909834;rs909834;rs11249249;rs11249249;rs557050696;rs557050696;rs873309;rs873308;rs873308;rs873308;rs873308;rs11802413;rs11802413;rs11802413;rs11802413;rs7541095;rs7541095;rs7541095;rs7541095;rs1534954;rs1534954;rs5773125;rs5773125;rs6699896;rs6699896;rs6699896;rs35287453;rs35287453;rs9438905;rs9438905;rs4233043;rs4233043;rs143442147;rs143442147;rs9438909;rs9438909;rs35345536;rs35345536;rs35568851;rs35568851;rs35148262;rs35148262;rs35841483;rs35841483;rs71815906;rs71815906;rs11249250;rs11249250;rs11249250;rs10903129;rs10903129;rs10903129;rs10903129;rs139604259;rs139604259;rs10903130;rs10903130;rs11249251;rs11249251;rs372000457;rs372000457;rs11297651;rs11297651;rs6661533;rs6661533;rs34596921;rs34596921;rs35789222;rs35789222;rs12027110;rs12027110;rs12027135;rs12027135;rs12027135;rs12027135;rs7548114;rs7548114;rs6699113;rs6699113;rs7554255;rs7554255;rs7554255;rs4649085;rs4649085;rs4649086;rs4649086;rs7519530;rs7519530;rs7532783;rs7532783;rs34006994;rs34006994;rs61775167;rs67124498;rs67124498;rs35497030;rs35497030;rs34997029;rs34997029;rs36003018;rs36003018;rs36003018;rs35403885;rs35403885;rs35530120;rs35530120;rs35530120;rs397979693;rs397979693;rs61775174;rs61775174;rs34933589;rs34933589;rs34933589;rs35189848;rs35189848;rs35346083;rs35346083;rs35346083;rs34355819;rs34355819;rs34355819;rs75263923;rs75263923;rs34055966;rs34055966;rs35328183;rs35328183;rs34226190;rs34226190;rs35743255;rs35743255;rs34054126;rs34054126;rs34397925;rs34397925;rs61775180;rs61775180;rs34155576;rs34155576;rs35850196;rs35850196;rs35850196;rs143095655;rs143095655;rs34293609;rs34293609;rs35614701;rs35614701;rs35614701;rs529944210;rs529944210;rs35431118;rs35431118;rs35431118;rs61775184;rs61775184;rs61775184;rs35821610;rs35821610;rs66566426;rs66566426;rs35109971;rs35109971;rs35065124;rs35065124;rs35589882;rs35589882;rs35589882;rs61775190;rs61775190;rs61775190;rs61775191;rs61775191;rs61775191;rs61775192;rs61775192;rs61775192;rs61775193;rs61775193;rs35633988;rs35633988;rs35633988;rs67886319;rs67886319;rs67886319;rs35225089;rs35225089;rs35945278;rs35945278;rs371958423;rs371958423;rs72660960;rs72660960;rs35343405;rs35343405;rs34791230;rs34791230;rs34791230;rs72660961;rs72660961;rs35243054;rs35243054;rs35243054;rs34720549;rs34720549;rs68020227;rs68020227;rs35932420;rs35932420;rs35199321;rs35199321;rs34605785;rs34605785;rs66898111;rs66898111;rs61775206;rs61775206;rs67125653;rs67125653;rs72660967;rs72660967;rs72660967;rs11538134;rs11538134;rs34491689;rs34491689;rs34491689;rs36046328;rs36046328;rs398052860;rs398052860;rs71577777;rs71577777;rs35886763;rs35886763;rs397979695;rs397979695;rs61775208;rs61775208;rs61775208;rs61775209;rs61775209;rs35936756;rs35936756;rs143461493;rs143461493;rs369593047;rs369593047;rs35176086;rs35176086;rs35941602;rs35941602;rs34490251;rs34490251;rs35734594;rs35734594;rs35734594;rs34380625;rs34380625;rs35848765;rs35848765;rs35848765;rs35189648;rs35189648;rs35189648;rs34758180;rs34758180;rs35106581;rs35106581;rs35106581;rs530909734;rs530909734;rs71577780;rs71577780;rs34131388;rs34131388;rs34131388;rs34779756;rs34779756;rs34779756;rs35172831;rs35172831;rs35495923;rs35495923;rs61775244;rs61775244;rs34567567;rs34567567;rs61775245;rs61775245;rs61775245;rs61775246;rs61775246;rs61775246;rs61775247;rs61775247;rs61775247;rs61775248;rs61775248;rs35471383;rs35471383;rs35471383;rs34865541;rs34865541;rs35793688;rs35793688;rs62795562;rs62795562;rs35260034;rs35260034;rs35260034;rs61776810;rs61776810;rs35178332;rs35178332;rs35178332;rs34201264;rs34201264;rs35447638;rs35447638;rs34594460;rs34594460;rs61776818;rs61776818;	cholesterol;LDL_C;cholesterol;LDL_C;cholesterol;LDL_C;cholesterol;LDL_C;cholesterol;LDL_C;cholesterol;LDL_C;cholesterol;LDL_C;cholesterol;LDL_C;cholesterol;LDL_C;cholesterol;LDL_C;cholesterol;LDL_C;cholesterol;LDL;LDL_C;cholesterol;LDL;LDL_C;TC;cholesterol;LDL_C;cholesterol;LDL_C;cholesterol;LDL_C;cholesterol;LDL;LDL_C;cholesterol;LDL_C;cholesterol;LDL;LDL_C;cholesterol;LDL;LDL_C;cholesterol;LDL_C;cholesterol;LDL_C;cholesterol;LDL_C;cholesterol;LDL_C;cholesterol;LDL_C;cholesterol;LDL_C;cholesterol;LDL_C;cholesterol;LDL_C;cholesterol;LDL_C;cholesterol;LDL_C;cholesterol;LDL_C;cholesterol;LDL_C;cholesterol;LDL_C;cholesterol;LDL_C;cholesterol;LDL_C;cholesterol;LDL_C;cholesterol;LDL_C;cholesterol;LDL_C;cholesterol;LDL_C;cholesterol;LDL_C;cholesterol;LDL_C;cholesterol;LDL_C;cholesterol;LDL_C;cholesterol;LDL_C;cholesterol;LDL_C;cholesterol;LDL_C;cholesterol;LDL_C;cholesterol;LDL_C;cholesterol;LDL_C;cholesterol;LDL_C;cholesterol;LDL_C;cholesterol;LDL_C;cholesterol;LDL_C;cholesterol;LDL_C;cholesterol;LDL_C;cholesterol;LDL_C;cholesterol;LDL_C;cholesterol;LDL_C;cholesterol;LDL_C;cholesterol;LDL_C;cholesterol;LDL;LDL_C;cholesterol;LDL_C;cholesterol;LDL_C;cholesterol;LDL_C;cholesterol;LDL_C;cholesterol;LDL_C;cholesterol;LDL_C;cholesterol;LDL_C;cholesterol;LDL_C;cholesterol;LDL_C;cholesterol;LDL_C;cholesterol;LDL_C;cholesterol;LDL_C;cholesterol;LDL_C;cholesterol;LDL_C;cholesterol;LDL_C;cholesterol;LDL_C;cholesterol;LDL_C;cholesterol;LDL_C;cholesterol;LDL_C;cholesterol;LDL_C;cholesterol;LDL_C;cholesterol;LDL_C;cholesterol;LDL;LDL_C;cholesterol;LDL;LDL_C;cholesterol;LDL;LDL_C;cholesterol;LDL;LDL_C;TC;cholesterol;LDL;LDL_C;cholesterol;LDL_C;cholesterol;LDL;LDL_C;TC;cholesterol;LDL;LDL_C;cholesterol;LDL_C;cholesterol;LDL_C;cholesterol;LDL_C;LDL;cholesterol;LDL;LDL_C;TC;cholesterol;LDL;LDL_C;TC;cholesterol;LDL;LDL_C;TC;cholesterol;LDL_C;cholesterol;LDL_C;cholesterol;LDL;LDL_C;cholesterol;LDL_C;cholesterol;LDL_C;cholesterol;LDL_C;cholesterol;LDL_C;cholesterol;LDL_C;cholesterol;LDL_C;cholesterol;LDL_C;cholesterol;LDL_C;cholesterol;LDL_C;cholesterol;LDL_C;cholesterol;LDL;LDL_C;cholesterol;LDL;LDL_C;TC;cholesterol;LDL_C;cholesterol;LDL_C;cholesterol;LDL_C;cholesterol;LDL_C;cholesterol;LDL_C;cholesterol;LDL_C;cholesterol;LDL_C;cholesterol;LDL_C;cholesterol;LDL_C;cholesterol;LDL;LDL_C;TC;cholesterol;LDL_C;cholesterol;LDL_C;cholesterol;LDL;LDL_C;cholesterol;LDL_C;cholesterol;LDL_C;cholesterol;LDL_C;cholesterol;LDL_C;cholesterol;LDL_C;LDL;cholesterol;LDL_C;cholesterol;LDL_C;cholesterol;LDL_C;cholesterol;LDL;LDL_C;cholesterol;LDL_C;cholesterol;LDL;LDL_C;cholesterol;LDL_C;cholesterol;LDL_C;cholesterol;LDL;LDL_C;cholesterol;LDL_C;cholesterol;LDL;LDL_C;cholesterol;LDL;LDL_C;cholesterol;LDL_C;cholesterol;LDL_C;cholesterol;LDL_C;cholesterol;LDL_C;cholesterol;LDL_C;cholesterol;LDL_C;cholesterol;LDL_C;cholesterol;LDL_C;cholesterol;LDL_C;cholesterol;LDL;LDL_C;cholesterol;LDL_C;cholesterol;LDL_C;cholesterol;LDL;LDL_C;cholesterol;LDL_C;cholesterol;LDL;LDL_C;cholesterol;LDL;LDL_C;cholesterol;LDL_C;cholesterol;LDL_C;cholesterol;LDL_C;cholesterol;LDL_C;cholesterol;LDL;LDL_C;cholesterol;LDL;LDL_C;cholesterol;LDL;LDL_C;cholesterol;LDL;LDL_C;cholesterol;LDL_C;cholesterol;LDL;LDL_C;cholesterol;LDL;LDL_C;cholesterol;LDL_C;cholesterol;LDL_C;cholesterol;LDL_C;cholesterol;LDL_C;cholesterol;LDL_C;cholesterol;LDL;LDL_C;cholesterol;LDL_C;cholesterol;LDL;LDL_C;cholesterol;LDL_C;cholesterol;LDL_C;cholesterol;LDL_C;cholesterol;LDL_C;cholesterol;LDL_C;cholesterol;LDL_C;cholesterol;LDL_C;cholesterol;LDL_C;cholesterol;LDL;LDL_C;cholesterol;LDL_C;cholesterol;LDL;LDL_C;cholesterol;LDL_C;cholesterol;LDL_C;cholesterol;LDL_C;cholesterol;LDL_C;cholesterol;LDL_C;cholesterol;LDL;LDL_C;cholesterol;LDL_C;cholesterol;LDL_C;cholesterol;LDL_C;cholesterol;LDL_C;cholesterol;LDL_C;cholesterol;LDL_C;cholesterol;LDL_C;cholesterol;LDL;LDL_C;cholesterol;LDL_C;cholesterol;LDL;LDL_C;cholesterol;LDL;LDL_C;cholesterol;LDL_C;cholesterol;LDL;LDL_C;cholesterol;LDL_C;cholesterol;LDL_C;cholesterol;LDL;LDL_C;cholesterol;LDL;LDL_C;cholesterol;LDL_C;cholesterol;LDL_C;cholesterol;LDL_C;cholesterol;LDL_C;cholesterol;LDL;LDL_C;cholesterol;LDL;LDL_C;cholesterol;LDL;LDL_C;cholesterol;LDL_C;cholesterol;LDL;LDL_C;cholesterol;LDL_C;cholesterol;LDL_C;cholesterol;LDL_C;cholesterol;LDL;LDL_C;cholesterol;LDL_C;cholesterol;LDL;LDL_C;cholesterol;LDL_C;cholesterol;LDL_C;cholesterol;LDL_C;cholesterol;LDL_C;	UKBB;UKBB;UKBB;UKBB;UKBB;UKBB;UKBB;UKBB;UKBB;UKBB;UKBB;UKBB;UKBB;UKBB;UKBB;UKBB;UKBB;UKBB;UKBB;UKBB;UKBB;UKBB;UKBB;Willer_et_al_2013;UKBB;UKBB;Willer_et_al_2013;UKBB;Willer_et_al_2013;UKBB;UKBB;UKBB;UKBB;UKBB;UKBB;UKBB;Willer_et_al_2013;UKBB;UKBB;UKBB;UKBB;Willer_et_al_2013;UKBB;UKBB;Willer_et_al_2013;UKBB;UKBB;UKBB;UKBB;UKBB;UKBB;UKBB;UKBB;UKBB;UKBB;UKBB;UKBB;UKBB;UKBB;UKBB;UKBB;UKBB;UKBB;UKBB;UKBB;UKBB;UKBB;UKBB;UKBB;UKBB;UKBB;UKBB;UKBB;UKBB;UKBB;UKBB;UKBB;UKBB;UKBB;UKBB;UKBB;UKBB;UKBB;UKBB;UKBB;UKBB;UKBB;UKBB;UKBB;UKBB;UKBB;UKBB;UKBB;UKBB;UKBB;UKBB;UKBB;UKBB;UKBB;UKBB;UKBB;UKBB;UKBB;UKBB;UKBB;UKBB;UKBB;UKBB;UKBB;UKBB;UKBB;UKBB;UKBB;UKBB;UKBB;UKBB;UKBB;UKBB;UKBB;UKBB;UKBB;UKBB;UKBB;UKBB;UKBB;UKBB;UKBB;Willer_et_al_2013;UKBB;UKBB;UKBB;UKBB;UKBB;UKBB;UKBB;UKBB;UKBB;UKBB;UKBB;UKBB;UKBB;UKBB;UKBB;UKBB;UKBB;UKBB;UKBB;UKBB;UKBB;UKBB;UKBB;UKBB;UKBB;UKBB;UKBB;UKBB;UKBB;UKBB;UKBB;UKBB;UKBB;UKBB;UKBB;UKBB;UKBB;UKBB;UKBB;UKBB;UKBB;UKBB;UKBB;UKBB;UKBB;UKBB;Willer_et_al_2013;UKBB;UKBB;Willer_et_al_2013;UKBB;UKBB;Willer_et_al_2013;UKBB;UKBB;Willer_et_al_2013;UKBB;Willer_et_al_2013;UKBB;Willer_et_al_2013;UKBB;UKBB;UKBB;UKBB;Willer_et_al_2013;UKBB;Willer_et_al_2013;UKBB;Willer_et_al_2013;UKBB;UKBB;UKBB;UKBB;UKBB;UKBB;UKBB;Willer_et_al_2013;UKBB;Willer_et_al_2013;UKBB;Willer_et_al_2013;UKBB;Willer_et_al_2013;UKBB;Willer_et_al_2013;UKBB;Willer_et_al_2013;UKBB;Willer_et_al_2013;UKBB;UKBB;UKBB;UKBB;UKBB;Willer_et_al_2013;UKBB;UKBB;UKBB;UKBB;UKBB;UKBB;UKBB;UKBB;UKBB;UKBB;UKBB;UKBB;UKBB;UKBB;UKBB;UKBB;UKBB;UKBB;UKBB;UKBB;UKBB;UKBB;Willer_et_al_2013;UKBB;UKBB;Willer_et_al_2013;UKBB;Willer_et_al_2013;UKBB;UKBB;UKBB;UKBB;UKBB;UKBB;UKBB;UKBB;UKBB;UKBB;UKBB;UKBB;UKBB;UKBB;UKBB;UKBB;UKBB;UKBB;UKBB;Willer_et_al_2013;UKBB;Willer_et_al_2013;UKBB;UKBB;UKBB;UKBB;UKBB;Willer_et_al_2013;UKBB;UKBB;UKBB;UKBB;UKBB;UKBB;UKBB;UKBB;UKBB;UKBB;UKBB;Willer_et_al_2013;UKBB;UKBB;UKBB;UKBB;UKBB;UKBB;UKBB;Willer_et_al_2013;UKBB;UKBB;UKBB;UKBB;Willer_et_al_2013;UKBB;UKBB;UKBB;UKBB;UKBB;UKBB;Willer_et_al_2013;UKBB;UKBB;UKBB;UKBB;Willer_et_al_2013;UKBB;UKBB;Willer_et_al_2013;UKBB;UKBB;UKBB;UKBB;UKBB;UKBB;UKBB;UKBB;UKBB;UKBB;UKBB;UKBB;UKBB;UKBB;UKBB;UKBB;UKBB;UKBB;UKBB;UKBB;Willer_et_al_2013;UKBB;UKBB;UKBB;UKBB;UKBB;UKBB;Willer_et_al_2013;UKBB;UKBB;UKBB;UKBB;Willer_et_al_2013;UKBB;UKBB;Willer_et_al_2013;UKBB;UKBB;UKBB;UKBB;UKBB;UKBB;UKBB;UKBB;UKBB;UKBB;Willer_et_al_2013;UKBB;UKBB;Willer_et_al_2013;UKBB;UKBB;Willer_et_al_2013;UKBB;UKBB;Willer_et_al_2013;UKBB;UKBB;UKBB;UKBB;Willer_et_al_2013;UKBB;UKBB;Willer_et_al_2013;UKBB;UKBB;UKBB;UKBB;UKBB;UKBB;UKBB;UKBB;UKBB;UKBB;UKBB;UKBB;Willer_et_al_2013;UKBB;UKBB;UKBB;UKBB;Willer_et_al_2013;UKBB;UKBB;UKBB;UKBB;UKBB;UKBB;UKBB;UKBB;UKBB;UKBB;UKBB;UKBB;UKBB;UKBB;UKBB;UKBB;UKBB;UKBB;Willer_et_al_2013;UKBB;UKBB;UKBB;UKBB;Willer_et_al_2013;UKBB;UKBB;UKBB;UKBB;UKBB;UKBB;UKBB;UKBB;UKBB;UKBB;UKBB;UKBB;Willer_et_al_2013;UKBB;UKBB;UKBB;UKBB;UKBB;UKBB;UKBB;UKBB;UKBB;UKBB;UKBB;UKBB;UKBB;UKBB;UKBB;UKBB;Willer_et_al_2013;UKBB;UKBB;UKBB;UKBB;Willer_et_al_2013;UKBB;UKBB;Willer_et_al_2013;UKBB;UKBB;UKBB;UKBB;Willer_et_al_2013;UKBB;UKBB;UKBB;UKBB;UKBB;UKBB;Willer_et_al_2013;UKBB;UKBB;Willer_et_al_2013;UKBB;UKBB;UKBB;UKBB;UKBB;UKBB;UKBB;UKBB;UKBB;UKBB;Willer_et_al_2013;UKBB;UKBB;Willer_et_al_2013;UKBB;UKBB;Willer_et_al_2013;UKBB;UKBB;UKBB;UKBB;Willer_et_al_2013;UKBB;UKBB;UKBB;UKBB;UKBB;UKBB;UKBB;UKBB;Willer_et_al_2013;UKBB;UKBB;UKBB;UKBB;Willer_et_al_2013;UKBB;UKBB;UKBB;UKBB;UKBB;UKBB;UKBB;UKBB;UKBB;	1:25866838;1:25570081	rs61776818;rs1043879	25471342;25442719;25866838;25866838;25866838;25570081;25570081;25570081;25695835;25584976;25695835;25584976;25695835;25584976;25971646;	rs34293609;rs139604259;rs61776818;rs61776818;rs61776818;rs1043879;rs1043879;rs1043879;rs1293259;rs9438901;rs1293259;rs9438901;rs1293259;rs9438901;rs12728258;	Total_cholesterol_levels;LDL_cholesterol;Apolipoprotein_B;LDL_cholesterol;Cholesterol;Cholesterol;Apolipoprotein_B;LDL_cholesterol;Apolipoprotein_B;Apolipoprotein_B;LDL_cholesterol;LDL_cholesterol;Cholesterol;Cholesterol;Apolipoprotein_B;	Klarin_et_al.;Klarin_et_al.;Sinnott-Armstrong_et_al.;Sinnott-Armstrong_et_al.;Sinnott-Armstrong_et_al.;Sinnott-Armstrong_et_al.;Sinnott-Armstrong_et_al.;Sinnott-Armstrong_et_al.;Sinnott-Armstrong_et_al.;Sinnott-Armstrong_et_al.;Sinnott-Armstrong_et_al.;Sinnott-Armstrong_et_al.;Sinnott-Armstrong_et_al.;Sinnott-Armstrong_et_al.;Sinnott-Armstrong_et_al.;
1_6	1	24791697	26363694	L-LDL-PL	25777743	1:25777743:C:T	rs6699113	t	c	0.5306	0.0322139	0.00405911	2.085e-15	14.68	32	0.2664	No	MACO1	LDLRAP1	Biology	55	ApoB;EstC;FAw6;FreeC;IDL-C;IDL-CE;IDL-FC;IDL-L;IDL-P;IDL-PL;IDL-TG;LA;LDL-C;LDL-TG;L-LDL-C;L-LDL-CE;L-LDL-CE_percent;L-LDL-FC;L-LDL-L;L-LDL-P;L-LDL-PL;L-LDL-PL_percent;L-LDL-TG;M-LDL-C;M-LDL-CE;M-LDL-CE_percent;M-LDL-FC;M-LDL-FC_percent;M-LDL-L;M-LDL-P;M-LDL-PL;M-LDL-PL_percent;M-LDL-TG;PUFA;Remnant-C;Serum-C;S-HDL-PL_percent;S-LDL-C;S-LDL-CE;S-LDL-CE_percent;S-LDL-FC;S-LDL-FC_percent;S-LDL-L;S-LDL-P;S-LDL-PL;S-LDL-PL_percent;S-LDL-TG;S-VLDL-C;S-VLDL-CE;TotFA;XL-HDL-TG;XS-VLDL-FC;XS-VLDL-L;XS-VLDL-P;XS-VLDL-PL;	2	region_1_6_locus_1	intron_variant	1:25747230:C:G;1:25747230:C:G;	missense_variant,NMD_transcript_variant;missense_variant;	RHCE;RHCE;	H8_OTHEREAR (p=1.08508e-08);	Immature fraction of reticulocytes (Astle W 2016); Mean corpuscular volume (Astle W 2016); Platelet count (Astle W 2016); Plateletcrit (Astle W 2016); Red cell distribution width (Astle W 2016);	NA	NA	NA	1:25561667;1:25561667;1:25570081;1:25570081;1:25580095;1:25580095;1:25583610;1:25583610;1:25590970;1:25590970;1:25621980;1:25621980;1:25622288;1:25622288;1:25624901;1:25624901;1:25663071;1:25663071;1:25667911;1:25667911;1:25668326;1:25668326;1:25668714;1:25668714;1:25668714;1:25674785;1:25674785;1:25674785;1:25674785;1:25674913;1:25674913;1:25676935;1:25676935;1:25677844;1:25677844;1:25684012;1:25684012;1:25684012;1:25685484;1:25685484;1:25687901;1:25687901;1:25687901;1:25688276;1:25688276;1:25688276;1:25698354;1:25698354;1:25703776;1:25703776;1:25709104;1:25709104;1:25709258;1:25709258;1:25713234;1:25713234;1:25713333;1:25713333;1:25715885;1:25715885;1:25717139;1:25717139;1:25717841;1:25717841;1:25719235;1:25719235;1:25719511;1:25719511;1:25719599;1:25719599;1:25720045;1:25720045;1:25720088;1:25720088;1:25720101;1:25720101;1:25720204;1:25720204;1:25720248;1:25720248;1:25720301;1:25720301;1:25720370;1:25720370;1:25721154;1:25721154;1:25721457;1:25721457;1:25722090;1:25722090;1:25722206;1:25722206;1:25724146;1:25724146;1:25724366;1:25724366;1:25726836;1:25726836;1:25727386;1:25727386;1:25727438;1:25727438;1:25727486;1:25727486;1:25727968;1:25727968;1:25728930;1:25728930;1:25730713;1:25730713;1:25730917;1:25730917;1:25731550;1:25731550;1:25732087;1:25732087;1:25736299;1:25736299;1:25736369;1:25736369;1:25739064;1:25739064;1:25739803;1:25739803;1:25740190;1:25740190;1:25740847;1:25740847;1:25740847;1:25741629;1:25741629;1:25742585;1:25742585;1:25742606;1:25742606;1:25742616;1:25742616;1:25743115;1:25743115;1:25743639;1:25743639;1:25744165;1:25744165;1:25744468;1:25744468;1:25745061;1:25745061;1:25745204;1:25745204;1:25745645;1:25745645;1:25746314;1:25746314;1:25746563;1:25746563;1:25747230;1:25747230;1:25747399;1:25747399;1:25747646;1:25747646;1:25747655;1:25747655;1:25748235;1:25748235;1:25748357;1:25748357;1:25748795;1:25748795;1:25749459;1:25749459;1:25751632;1:25751632;1:25752617;1:25752617;1:25752617;1:25753051;1:25753051;1:25753051;1:25753565;1:25753565;1:25753565;1:25753638;1:25753638;1:25753638;1:25753638;1:25754025;1:25754025;1:25754025;1:25754140;1:25754140;1:25755014;1:25755014;1:25755014;1:25755014;1:25756860;1:25756860;1:25756860;1:25757996;1:25757996;1:25758134;1:25758134;1:25758405;1:25758405;1:25758419;1:25758655;1:25758655;1:25758655;1:25758655;1:25760920;1:25760920;1:25760920;1:25760920;1:25761291;1:25761291;1:25761291;1:25761291;1:25761924;1:25761924;1:25762805;1:25762805;1:25762902;1:25762902;1:25762902;1:25763627;1:25763627;1:25764177;1:25764177;1:25765483;1:25765483;1:25765896;1:25765896;1:25766465;1:25766465;1:25766488;1:25766488;1:25766501;1:25766501;1:25766623;1:25766623;1:25766721;1:25766721;1:25767258;1:25767258;1:25767609;1:25767609;1:25767609;1:25768937;1:25768937;1:25768937;1:25768937;1:25769209;1:25769209;1:25769221;1:25769221;1:25770188;1:25770188;1:25770429;1:25770429;1:25771623;1:25771623;1:25771715;1:25771715;1:25773708;1:25773708;1:25774643;1:25774643;1:25775682;1:25775682;1:25775733;1:25775733;1:25775733;1:25775733;1:25776343;1:25776343;1:25777743;1:25777743;1:25778106;1:25778106;1:25778106;1:25778832;1:25778832;1:25778967;1:25778967;1:25779236;1:25779236;1:25779249;1:25779249;1:25780668;1:25780668;1:25780893;1:25781153;1:25781153;1:25783066;1:25783066;1:25783823;1:25783823;1:25784318;1:25784318;1:25784318;1:25784551;1:25784551;1:25785451;1:25785451;1:25785451;1:25785978;1:25785978;1:25787313;1:25787313;1:25788198;1:25788198;1:25788198;1:25788422;1:25788422;1:25788425;1:25788425;1:25788425;1:25790198;1:25790198;1:25790198;1:25790745;1:25790745;1:25791207;1:25791207;1:25791404;1:25791404;1:25791906;1:25791906;1:25792062;1:25792062;1:25792915;1:25792915;1:25792965;1:25792965;1:25793663;1:25793663;1:25794222;1:25794222;1:25794892;1:25794892;1:25794892;1:25795586;1:25795586;1:25797832;1:25797832;1:25798123;1:25798123;1:25798123;1:25799681;1:25799681;1:25800790;1:25800790;1:25800790;1:25801409;1:25801409;1:25801409;1:25803095;1:25803095;1:25804743;1:25804743;1:25805451;1:25805451;1:25806112;1:25806112;1:25807095;1:25807095;1:25807095;1:25808948;1:25808948;1:25808948;1:25809057;1:25809057;1:25809057;1:25810416;1:25810416;1:25810416;1:25810966;1:25810966;1:25811546;1:25811546;1:25811546;1:25812859;1:25812859;1:25812859;1:25813620;1:25813620;1:25813811;1:25813811;1:25816658;1:25816658;1:25816847;1:25816847;1:25817705;1:25817705;1:25818398;1:25818398;1:25818398;1:25818452;1:25818452;1:25821671;1:25821671;1:25821671;1:25821688;1:25821688;1:25821837;1:25821837;1:25822202;1:25822202;1:25822225;1:25822225;1:25822271;1:25822271;1:25823871;1:25823871;1:25825781;1:25825781;1:25825950;1:25825950;1:25825956;1:25825956;1:25825956;1:25826328;1:25826328;1:25826502;1:25826502;1:25826502;1:25827633;1:25827633;1:25828322;1:25828322;1:25828682;1:25828682;1:25828758;1:25828758;1:25829063;1:25829063;1:25829988;1:25829988;1:25829988;1:25830899;1:25830899;1:25833248;1:25833248;1:25834732;1:25834732;1:25839018;1:25839018;1:25839228;1:25839228;1:25840046;1:25840046;1:25840226;1:25840226;1:25840774;1:25840774;1:25840774;1:25840904;1:25840904;1:25841203;1:25841203;1:25841203;1:25841631;1:25841631;1:25841631;1:25842945;1:25842945;1:25844714;1:25844714;1:25844714;1:25846670;1:25846670;1:25847931;1:25847931;1:25849851;1:25849851;1:25849851;1:25849942;1:25849942;1:25849942;1:25850206;1:25850206;1:25851977;1:25851977;1:25852593;1:25852593;1:25852923;1:25852923;1:25853220;1:25853220;1:25853220;1:25855094;1:25855094;1:25855094;1:25855436;1:25855436;1:25855436;1:25856754;1:25856754;1:25858083;1:25858083;1:25858083;1:25858300;1:25858300;1:25858325;1:25858325;1:25858845;1:25858845;1:25859024;1:25859024;1:25859024;1:25859300;1:25859300;1:25860516;1:25860516;1:25860516;1:25860915;1:25860915;1:25863179;1:25863179;1:25863694;1:25863694;1:25866838;1:25866838;	rs55794721;rs55794721;rs1043879;rs1043879;rs9438900;rs9438900;rs72660908;rs72660908;rs201912594;rs201912594;rs190056379;rs190056379;rs2986163;rs2986163;rs1293267;rs1293267;rs596608;rs596608;rs3093578;rs3093578;rs9645452;rs9645452;rs3093584;rs3093584;rs3093584;rs3091242;rs3091242;rs3091242;rs3091242;rs3091241;rs3091241;rs3091240;rs3091240;rs3093614;rs3093614;rs3093632;rs3093632;rs3093632;rs3093638;rs3093638;rs1053438;rs1053438;rs1053438;rs9689;rs9689;rs9689;rs599691;rs599691;rs614997;rs614997;rs1293260;rs1293260;rs646867;rs646867;rs1293261;rs1293261;rs3079633;rs3079633;rs760938;rs760938;rs636889;rs636889;rs607116;rs607116;rs665372;rs665372;rs666686;rs666686;rs686631;rs686631;rs1293262;rs1293262;rs679429;rs679429;rs684422;rs684422;rs679879;rs679879;rs1293265;rs1293265;rs1296021;rs1296021;rs680732;rs680732;rs669063;rs669063;rs71652378;rs71652378;rs654818;rs654818;rs602052;rs602052;rs631133;rs631133;rs613630;rs613630;rs582717;rs582717;rs660518;rs660518;rs660129;rs660129;rs585488;rs585488;rs657894;rs657894;rs28631635;rs28631635;rs706845;rs706845;rs642255;rs642255;rs2986149;rs2986149;rs61777615;rs61777615;rs28594470;rs28594470;rs111941366;rs111941366;rs12048617;rs12048617;rs77428103;rs77428103;rs2982341;rs2982341;rs28530483;rs28530483;rs28530483;rs28633797;rs28633797;rs112136614;rs112136614;rs200043049;rs200043049;rs112695995;rs112695995;rs2982348;rs2982348;rs35379366;rs35379366;rs636206;rs636206;rs1883427;rs1883427;rs2092326;rs2092326;rs2982358;rs2982358;rs2982360;rs2982360;rs2904815;rs2904815;rs2904813;rs2904813;rs586178;rs586178;rs2072931;rs2072931;rs74937936;rs74937936;rs78103988;rs78103988;rs2375313;rs2375313;rs4649082;rs4649082;rs4649083;rs4649083;rs3866917;rs3866917;rs12402120;rs12402120;rs4649084;rs4649084;rs4649084;rs11249248;rs11249248;rs11249248;rs1811832;rs1811832;rs1811832;rs926438;rs926438;rs926438;rs926438;rs909832;rs909832;rs909832;rs909833;rs909833;rs932372;rs932372;rs932372;rs932372;rs9438904;rs9438904;rs9438904;rs909834;rs909834;rs11249249;rs11249249;rs557050696;rs557050696;rs873309;rs873308;rs873308;rs873308;rs873308;rs11802413;rs11802413;rs11802413;rs11802413;rs7541095;rs7541095;rs7541095;rs7541095;rs1534954;rs1534954;rs5773125;rs5773125;rs6699896;rs6699896;rs6699896;rs35287453;rs35287453;rs9438905;rs9438905;rs4233043;rs4233043;rs143442147;rs143442147;rs9438909;rs9438909;rs35345536;rs35345536;rs35568851;rs35568851;rs35148262;rs35148262;rs35841483;rs35841483;rs71815906;rs71815906;rs11249250;rs11249250;rs11249250;rs10903129;rs10903129;rs10903129;rs10903129;rs139604259;rs139604259;rs10903130;rs10903130;rs11249251;rs11249251;rs372000457;rs372000457;rs11297651;rs11297651;rs6661533;rs6661533;rs34596921;rs34596921;rs35789222;rs35789222;rs12027110;rs12027110;rs12027135;rs12027135;rs12027135;rs12027135;rs7548114;rs7548114;rs6699113;rs6699113;rs7554255;rs7554255;rs7554255;rs4649085;rs4649085;rs4649086;rs4649086;rs7519530;rs7519530;rs7532783;rs7532783;rs34006994;rs34006994;rs61775167;rs67124498;rs67124498;rs35497030;rs35497030;rs34997029;rs34997029;rs36003018;rs36003018;rs36003018;rs35403885;rs35403885;rs35530120;rs35530120;rs35530120;rs397979693;rs397979693;rs61775174;rs61775174;rs34933589;rs34933589;rs34933589;rs35189848;rs35189848;rs35346083;rs35346083;rs35346083;rs34355819;rs34355819;rs34355819;rs75263923;rs75263923;rs34055966;rs34055966;rs35328183;rs35328183;rs34226190;rs34226190;rs35743255;rs35743255;rs34054126;rs34054126;rs34397925;rs34397925;rs61775180;rs61775180;rs34155576;rs34155576;rs35850196;rs35850196;rs35850196;rs143095655;rs143095655;rs34293609;rs34293609;rs35614701;rs35614701;rs35614701;rs529944210;rs529944210;rs35431118;rs35431118;rs35431118;rs61775184;rs61775184;rs61775184;rs35821610;rs35821610;rs66566426;rs66566426;rs35109971;rs35109971;rs35065124;rs35065124;rs35589882;rs35589882;rs35589882;rs61775190;rs61775190;rs61775190;rs61775191;rs61775191;rs61775191;rs61775192;rs61775192;rs61775192;rs61775193;rs61775193;rs35633988;rs35633988;rs35633988;rs67886319;rs67886319;rs67886319;rs35225089;rs35225089;rs35945278;rs35945278;rs371958423;rs371958423;rs72660960;rs72660960;rs35343405;rs35343405;rs34791230;rs34791230;rs34791230;rs72660961;rs72660961;rs35243054;rs35243054;rs35243054;rs34720549;rs34720549;rs68020227;rs68020227;rs35932420;rs35932420;rs35199321;rs35199321;rs34605785;rs34605785;rs66898111;rs66898111;rs61775206;rs61775206;rs67125653;rs67125653;rs72660967;rs72660967;rs72660967;rs11538134;rs11538134;rs34491689;rs34491689;rs34491689;rs36046328;rs36046328;rs398052860;rs398052860;rs71577777;rs71577777;rs35886763;rs35886763;rs397979695;rs397979695;rs61775208;rs61775208;rs61775208;rs61775209;rs61775209;rs35936756;rs35936756;rs143461493;rs143461493;rs369593047;rs369593047;rs35176086;rs35176086;rs35941602;rs35941602;rs34490251;rs34490251;rs35734594;rs35734594;rs35734594;rs34380625;rs34380625;rs35848765;rs35848765;rs35848765;rs35189648;rs35189648;rs35189648;rs34758180;rs34758180;rs35106581;rs35106581;rs35106581;rs530909734;rs530909734;rs71577780;rs71577780;rs34131388;rs34131388;rs34131388;rs34779756;rs34779756;rs34779756;rs35172831;rs35172831;rs35495923;rs35495923;rs61775244;rs61775244;rs34567567;rs34567567;rs61775245;rs61775245;rs61775245;rs61775246;rs61775246;rs61775246;rs61775247;rs61775247;rs61775247;rs61775248;rs61775248;rs35471383;rs35471383;rs35471383;rs34865541;rs34865541;rs35793688;rs35793688;rs62795562;rs62795562;rs35260034;rs35260034;rs35260034;rs61776810;rs61776810;rs35178332;rs35178332;rs35178332;rs34201264;rs34201264;rs35447638;rs35447638;rs34594460;rs34594460;rs61776818;rs61776818;	cholesterol;LDL_C;cholesterol;LDL_C;cholesterol;LDL_C;cholesterol;LDL_C;cholesterol;LDL_C;cholesterol;LDL_C;cholesterol;LDL_C;cholesterol;LDL_C;cholesterol;LDL_C;cholesterol;LDL_C;cholesterol;LDL_C;cholesterol;LDL;LDL_C;cholesterol;LDL;LDL_C;TC;cholesterol;LDL_C;cholesterol;LDL_C;cholesterol;LDL_C;cholesterol;LDL;LDL_C;cholesterol;LDL_C;cholesterol;LDL;LDL_C;cholesterol;LDL;LDL_C;cholesterol;LDL_C;cholesterol;LDL_C;cholesterol;LDL_C;cholesterol;LDL_C;cholesterol;LDL_C;cholesterol;LDL_C;cholesterol;LDL_C;cholesterol;LDL_C;cholesterol;LDL_C;cholesterol;LDL_C;cholesterol;LDL_C;cholesterol;LDL_C;cholesterol;LDL_C;cholesterol;LDL_C;cholesterol;LDL_C;cholesterol;LDL_C;cholesterol;LDL_C;cholesterol;LDL_C;cholesterol;LDL_C;cholesterol;LDL_C;cholesterol;LDL_C;cholesterol;LDL_C;cholesterol;LDL_C;cholesterol;LDL_C;cholesterol;LDL_C;cholesterol;LDL_C;cholesterol;LDL_C;cholesterol;LDL_C;cholesterol;LDL_C;cholesterol;LDL_C;cholesterol;LDL_C;cholesterol;LDL_C;cholesterol;LDL_C;cholesterol;LDL_C;cholesterol;LDL_C;cholesterol;LDL_C;cholesterol;LDL_C;cholesterol;LDL_C;cholesterol;LDL_C;cholesterol;LDL_C;cholesterol;LDL;LDL_C;cholesterol;LDL_C;cholesterol;LDL_C;cholesterol;LDL_C;cholesterol;LDL_C;cholesterol;LDL_C;cholesterol;LDL_C;cholesterol;LDL_C;cholesterol;LDL_C;cholesterol;LDL_C;cholesterol;LDL_C;cholesterol;LDL_C;cholesterol;LDL_C;cholesterol;LDL_C;cholesterol;LDL_C;cholesterol;LDL_C;cholesterol;LDL_C;cholesterol;LDL_C;cholesterol;LDL_C;cholesterol;LDL_C;cholesterol;LDL_C;cholesterol;LDL_C;cholesterol;LDL_C;cholesterol;LDL;LDL_C;cholesterol;LDL;LDL_C;cholesterol;LDL;LDL_C;cholesterol;LDL;LDL_C;TC;cholesterol;LDL;LDL_C;cholesterol;LDL_C;cholesterol;LDL;LDL_C;TC;cholesterol;LDL;LDL_C;cholesterol;LDL_C;cholesterol;LDL_C;cholesterol;LDL_C;LDL;cholesterol;LDL;LDL_C;TC;cholesterol;LDL;LDL_C;TC;cholesterol;LDL;LDL_C;TC;cholesterol;LDL_C;cholesterol;LDL_C;cholesterol;LDL;LDL_C;cholesterol;LDL_C;cholesterol;LDL_C;cholesterol;LDL_C;cholesterol;LDL_C;cholesterol;LDL_C;cholesterol;LDL_C;cholesterol;LDL_C;cholesterol;LDL_C;cholesterol;LDL_C;cholesterol;LDL_C;cholesterol;LDL;LDL_C;cholesterol;LDL;LDL_C;TC;cholesterol;LDL_C;cholesterol;LDL_C;cholesterol;LDL_C;cholesterol;LDL_C;cholesterol;LDL_C;cholesterol;LDL_C;cholesterol;LDL_C;cholesterol;LDL_C;cholesterol;LDL_C;cholesterol;LDL;LDL_C;TC;cholesterol;LDL_C;cholesterol;LDL_C;cholesterol;LDL;LDL_C;cholesterol;LDL_C;cholesterol;LDL_C;cholesterol;LDL_C;cholesterol;LDL_C;cholesterol;LDL_C;LDL;cholesterol;LDL_C;cholesterol;LDL_C;cholesterol;LDL_C;cholesterol;LDL;LDL_C;cholesterol;LDL_C;cholesterol;LDL;LDL_C;cholesterol;LDL_C;cholesterol;LDL_C;cholesterol;LDL;LDL_C;cholesterol;LDL_C;cholesterol;LDL;LDL_C;cholesterol;LDL;LDL_C;cholesterol;LDL_C;cholesterol;LDL_C;cholesterol;LDL_C;cholesterol;LDL_C;cholesterol;LDL_C;cholesterol;LDL_C;cholesterol;LDL_C;cholesterol;LDL_C;cholesterol;LDL_C;cholesterol;LDL;LDL_C;cholesterol;LDL_C;cholesterol;LDL_C;cholesterol;LDL;LDL_C;cholesterol;LDL_C;cholesterol;LDL;LDL_C;cholesterol;LDL;LDL_C;cholesterol;LDL_C;cholesterol;LDL_C;cholesterol;LDL_C;cholesterol;LDL_C;cholesterol;LDL;LDL_C;cholesterol;LDL;LDL_C;cholesterol;LDL;LDL_C;cholesterol;LDL;LDL_C;cholesterol;LDL_C;cholesterol;LDL;LDL_C;cholesterol;LDL;LDL_C;cholesterol;LDL_C;cholesterol;LDL_C;cholesterol;LDL_C;cholesterol;LDL_C;cholesterol;LDL_C;cholesterol;LDL;LDL_C;cholesterol;LDL_C;cholesterol;LDL;LDL_C;cholesterol;LDL_C;cholesterol;LDL_C;cholesterol;LDL_C;cholesterol;LDL_C;cholesterol;LDL_C;cholesterol;LDL_C;cholesterol;LDL_C;cholesterol;LDL_C;cholesterol;LDL;LDL_C;cholesterol;LDL_C;cholesterol;LDL;LDL_C;cholesterol;LDL_C;cholesterol;LDL_C;cholesterol;LDL_C;cholesterol;LDL_C;cholesterol;LDL_C;cholesterol;LDL;LDL_C;cholesterol;LDL_C;cholesterol;LDL_C;cholesterol;LDL_C;cholesterol;LDL_C;cholesterol;LDL_C;cholesterol;LDL_C;cholesterol;LDL_C;cholesterol;LDL;LDL_C;cholesterol;LDL_C;cholesterol;LDL;LDL_C;cholesterol;LDL;LDL_C;cholesterol;LDL_C;cholesterol;LDL;LDL_C;cholesterol;LDL_C;cholesterol;LDL_C;cholesterol;LDL;LDL_C;cholesterol;LDL;LDL_C;cholesterol;LDL_C;cholesterol;LDL_C;cholesterol;LDL_C;cholesterol;LDL_C;cholesterol;LDL;LDL_C;cholesterol;LDL;LDL_C;cholesterol;LDL;LDL_C;cholesterol;LDL_C;cholesterol;LDL;LDL_C;cholesterol;LDL_C;cholesterol;LDL_C;cholesterol;LDL_C;cholesterol;LDL;LDL_C;cholesterol;LDL_C;cholesterol;LDL;LDL_C;cholesterol;LDL_C;cholesterol;LDL_C;cholesterol;LDL_C;cholesterol;LDL_C;	UKBB;UKBB;UKBB;UKBB;UKBB;UKBB;UKBB;UKBB;UKBB;UKBB;UKBB;UKBB;UKBB;UKBB;UKBB;UKBB;UKBB;UKBB;UKBB;UKBB;UKBB;UKBB;UKBB;Willer_et_al_2013;UKBB;UKBB;Willer_et_al_2013;UKBB;Willer_et_al_2013;UKBB;UKBB;UKBB;UKBB;UKBB;UKBB;UKBB;Willer_et_al_2013;UKBB;UKBB;UKBB;UKBB;Willer_et_al_2013;UKBB;UKBB;Willer_et_al_2013;UKBB;UKBB;UKBB;UKBB;UKBB;UKBB;UKBB;UKBB;UKBB;UKBB;UKBB;UKBB;UKBB;UKBB;UKBB;UKBB;UKBB;UKBB;UKBB;UKBB;UKBB;UKBB;UKBB;UKBB;UKBB;UKBB;UKBB;UKBB;UKBB;UKBB;UKBB;UKBB;UKBB;UKBB;UKBB;UKBB;UKBB;UKBB;UKBB;UKBB;UKBB;UKBB;UKBB;UKBB;UKBB;UKBB;UKBB;UKBB;UKBB;UKBB;UKBB;UKBB;UKBB;UKBB;UKBB;UKBB;UKBB;UKBB;UKBB;UKBB;UKBB;UKBB;UKBB;UKBB;UKBB;UKBB;UKBB;UKBB;UKBB;UKBB;UKBB;UKBB;UKBB;UKBB;UKBB;UKBB;UKBB;UKBB;UKBB;UKBB;UKBB;UKBB;Willer_et_al_2013;UKBB;UKBB;UKBB;UKBB;UKBB;UKBB;UKBB;UKBB;UKBB;UKBB;UKBB;UKBB;UKBB;UKBB;UKBB;UKBB;UKBB;UKBB;UKBB;UKBB;UKBB;UKBB;UKBB;UKBB;UKBB;UKBB;UKBB;UKBB;UKBB;UKBB;UKBB;UKBB;UKBB;UKBB;UKBB;UKBB;UKBB;UKBB;UKBB;UKBB;UKBB;UKBB;UKBB;UKBB;UKBB;UKBB;Willer_et_al_2013;UKBB;UKBB;Willer_et_al_2013;UKBB;UKBB;Willer_et_al_2013;UKBB;UKBB;Willer_et_al_2013;UKBB;Willer_et_al_2013;UKBB;Willer_et_al_2013;UKBB;UKBB;UKBB;UKBB;Willer_et_al_2013;UKBB;Willer_et_al_2013;UKBB;Willer_et_al_2013;UKBB;UKBB;UKBB;UKBB;UKBB;UKBB;UKBB;Willer_et_al_2013;UKBB;Willer_et_al_2013;UKBB;Willer_et_al_2013;UKBB;Willer_et_al_2013;UKBB;Willer_et_al_2013;UKBB;Willer_et_al_2013;UKBB;Willer_et_al_2013;UKBB;UKBB;UKBB;UKBB;UKBB;Willer_et_al_2013;UKBB;UKBB;UKBB;UKBB;UKBB;UKBB;UKBB;UKBB;UKBB;UKBB;UKBB;UKBB;UKBB;UKBB;UKBB;UKBB;UKBB;UKBB;UKBB;UKBB;UKBB;UKBB;Willer_et_al_2013;UKBB;UKBB;Willer_et_al_2013;UKBB;Willer_et_al_2013;UKBB;UKBB;UKBB;UKBB;UKBB;UKBB;UKBB;UKBB;UKBB;UKBB;UKBB;UKBB;UKBB;UKBB;UKBB;UKBB;UKBB;UKBB;UKBB;Willer_et_al_2013;UKBB;Willer_et_al_2013;UKBB;UKBB;UKBB;UKBB;UKBB;Willer_et_al_2013;UKBB;UKBB;UKBB;UKBB;UKBB;UKBB;UKBB;UKBB;UKBB;UKBB;UKBB;Willer_et_al_2013;UKBB;UKBB;UKBB;UKBB;UKBB;UKBB;UKBB;Willer_et_al_2013;UKBB;UKBB;UKBB;UKBB;Willer_et_al_2013;UKBB;UKBB;UKBB;UKBB;UKBB;UKBB;Willer_et_al_2013;UKBB;UKBB;UKBB;UKBB;Willer_et_al_2013;UKBB;UKBB;Willer_et_al_2013;UKBB;UKBB;UKBB;UKBB;UKBB;UKBB;UKBB;UKBB;UKBB;UKBB;UKBB;UKBB;UKBB;UKBB;UKBB;UKBB;UKBB;UKBB;UKBB;UKBB;Willer_et_al_2013;UKBB;UKBB;UKBB;UKBB;UKBB;UKBB;Willer_et_al_2013;UKBB;UKBB;UKBB;UKBB;Willer_et_al_2013;UKBB;UKBB;Willer_et_al_2013;UKBB;UKBB;UKBB;UKBB;UKBB;UKBB;UKBB;UKBB;UKBB;UKBB;Willer_et_al_2013;UKBB;UKBB;Willer_et_al_2013;UKBB;UKBB;Willer_et_al_2013;UKBB;UKBB;Willer_et_al_2013;UKBB;UKBB;UKBB;UKBB;Willer_et_al_2013;UKBB;UKBB;Willer_et_al_2013;UKBB;UKBB;UKBB;UKBB;UKBB;UKBB;UKBB;UKBB;UKBB;UKBB;UKBB;UKBB;Willer_et_al_2013;UKBB;UKBB;UKBB;UKBB;Willer_et_al_2013;UKBB;UKBB;UKBB;UKBB;UKBB;UKBB;UKBB;UKBB;UKBB;UKBB;UKBB;UKBB;UKBB;UKBB;UKBB;UKBB;UKBB;UKBB;Willer_et_al_2013;UKBB;UKBB;UKBB;UKBB;Willer_et_al_2013;UKBB;UKBB;UKBB;UKBB;UKBB;UKBB;UKBB;UKBB;UKBB;UKBB;UKBB;UKBB;Willer_et_al_2013;UKBB;UKBB;UKBB;UKBB;UKBB;UKBB;UKBB;UKBB;UKBB;UKBB;UKBB;UKBB;UKBB;UKBB;UKBB;UKBB;Willer_et_al_2013;UKBB;UKBB;UKBB;UKBB;Willer_et_al_2013;UKBB;UKBB;Willer_et_al_2013;UKBB;UKBB;UKBB;UKBB;Willer_et_al_2013;UKBB;UKBB;UKBB;UKBB;UKBB;UKBB;Willer_et_al_2013;UKBB;UKBB;Willer_et_al_2013;UKBB;UKBB;UKBB;UKBB;UKBB;UKBB;UKBB;UKBB;UKBB;UKBB;Willer_et_al_2013;UKBB;UKBB;Willer_et_al_2013;UKBB;UKBB;Willer_et_al_2013;UKBB;UKBB;UKBB;UKBB;Willer_et_al_2013;UKBB;UKBB;UKBB;UKBB;UKBB;UKBB;UKBB;UKBB;Willer_et_al_2013;UKBB;UKBB;UKBB;UKBB;Willer_et_al_2013;UKBB;UKBB;UKBB;UKBB;UKBB;UKBB;UKBB;UKBB;UKBB;	1:25866838;1:25570081	rs61776818;rs1043879	25471342;25442719;25866838;25866838;25866838;25570081;25570081;25570081;25695835;25584976;25695835;25584976;25695835;25584976;25971646;	rs34293609;rs139604259;rs61776818;rs61776818;rs61776818;rs1043879;rs1043879;rs1043879;rs1293259;rs9438901;rs1293259;rs9438901;rs1293259;rs9438901;rs12728258;	Total_cholesterol_levels;LDL_cholesterol;Apolipoprotein_B;LDL_cholesterol;Cholesterol;Cholesterol;Apolipoprotein_B;LDL_cholesterol;Apolipoprotein_B;Apolipoprotein_B;LDL_cholesterol;LDL_cholesterol;Cholesterol;Cholesterol;Apolipoprotein_B;	Klarin_et_al.;Klarin_et_al.;Sinnott-Armstrong_et_al.;Sinnott-Armstrong_et_al.;Sinnott-Armstrong_et_al.;Sinnott-Armstrong_et_al.;Sinnott-Armstrong_et_al.;Sinnott-Armstrong_et_al.;Sinnott-Armstrong_et_al.;Sinnott-Armstrong_et_al.;Sinnott-Armstrong_et_al.;Sinnott-Armstrong_et_al.;Sinnott-Armstrong_et_al.;Sinnott-Armstrong_et_al.;Sinnott-Armstrong_et_al.;
1_6	1	24791697	26363694	Serum-C	25777743	1:25777743:C:T	rs6699113	t	c	0.5307	0.0320297	0.00404196	2.295e-15	14.64	32	0.2522	No	MACO1	LDLRAP1	Biology	55	ApoB;EstC;FAw6;FreeC;IDL-C;IDL-CE;IDL-FC;IDL-L;IDL-P;IDL-PL;IDL-TG;LA;LDL-C;LDL-TG;L-LDL-C;L-LDL-CE;L-LDL-CE_percent;L-LDL-FC;L-LDL-L;L-LDL-P;L-LDL-PL;L-LDL-PL_percent;L-LDL-TG;M-LDL-C;M-LDL-CE;M-LDL-CE_percent;M-LDL-FC;M-LDL-FC_percent;M-LDL-L;M-LDL-P;M-LDL-PL;M-LDL-PL_percent;M-LDL-TG;PUFA;Remnant-C;Serum-C;S-HDL-PL_percent;S-LDL-C;S-LDL-CE;S-LDL-CE_percent;S-LDL-FC;S-LDL-FC_percent;S-LDL-L;S-LDL-P;S-LDL-PL;S-LDL-PL_percent;S-LDL-TG;S-VLDL-C;S-VLDL-CE;TotFA;XL-HDL-TG;XS-VLDL-FC;XS-VLDL-L;XS-VLDL-P;XS-VLDL-PL;	2	region_1_6_locus_1	intron_variant	1:25747230:C:G;1:25747230:C:G;	missense_variant,NMD_transcript_variant;missense_variant;	RHCE;RHCE;	H8_OTHEREAR (p=1.08508e-08);	Immature fraction of reticulocytes (Astle W 2016); Mean corpuscular volume (Astle W 2016); Platelet count (Astle W 2016); Plateletcrit (Astle W 2016); Red cell distribution width (Astle W 2016);	NA	NA	NA	1:25561667;1:25561667;1:25570081;1:25570081;1:25580095;1:25580095;1:25583610;1:25583610;1:25590970;1:25590970;1:25621980;1:25621980;1:25622288;1:25622288;1:25624901;1:25624901;1:25663071;1:25663071;1:25667911;1:25667911;1:25668326;1:25668326;1:25668714;1:25668714;1:25668714;1:25674785;1:25674785;1:25674785;1:25674785;1:25674913;1:25674913;1:25676935;1:25676935;1:25677844;1:25677844;1:25684012;1:25684012;1:25684012;1:25685484;1:25685484;1:25687901;1:25687901;1:25687901;1:25688276;1:25688276;1:25688276;1:25698354;1:25698354;1:25703776;1:25703776;1:25709104;1:25709104;1:25709258;1:25709258;1:25713234;1:25713234;1:25713333;1:25713333;1:25715885;1:25715885;1:25717139;1:25717139;1:25717841;1:25717841;1:25719235;1:25719235;1:25719511;1:25719511;1:25719599;1:25719599;1:25720045;1:25720045;1:25720088;1:25720088;1:25720101;1:25720101;1:25720204;1:25720204;1:25720248;1:25720248;1:25720301;1:25720301;1:25720370;1:25720370;1:25721154;1:25721154;1:25721457;1:25721457;1:25722090;1:25722090;1:25722206;1:25722206;1:25724146;1:25724146;1:25724366;1:25724366;1:25726836;1:25726836;1:25727386;1:25727386;1:25727438;1:25727438;1:25727486;1:25727486;1:25727968;1:25727968;1:25728930;1:25728930;1:25730713;1:25730713;1:25730917;1:25730917;1:25731550;1:25731550;1:25732087;1:25732087;1:25736299;1:25736299;1:25736369;1:25736369;1:25739064;1:25739064;1:25739803;1:25739803;1:25740190;1:25740190;1:25740847;1:25740847;1:25740847;1:25741629;1:25741629;1:25742585;1:25742585;1:25742606;1:25742606;1:25742616;1:25742616;1:25743115;1:25743115;1:25743639;1:25743639;1:25744165;1:25744165;1:25744468;1:25744468;1:25745061;1:25745061;1:25745204;1:25745204;1:25745645;1:25745645;1:25746314;1:25746314;1:25746563;1:25746563;1:25747230;1:25747230;1:25747399;1:25747399;1:25747646;1:25747646;1:25747655;1:25747655;1:25748235;1:25748235;1:25748357;1:25748357;1:25748795;1:25748795;1:25749459;1:25749459;1:25751632;1:25751632;1:25752617;1:25752617;1:25752617;1:25753051;1:25753051;1:25753051;1:25753565;1:25753565;1:25753565;1:25753638;1:25753638;1:25753638;1:25753638;1:25754025;1:25754025;1:25754025;1:25754140;1:25754140;1:25755014;1:25755014;1:25755014;1:25755014;1:25756860;1:25756860;1:25756860;1:25757996;1:25757996;1:25758134;1:25758134;1:25758405;1:25758405;1:25758419;1:25758655;1:25758655;1:25758655;1:25758655;1:25760920;1:25760920;1:25760920;1:25760920;1:25761291;1:25761291;1:25761291;1:25761291;1:25761924;1:25761924;1:25762805;1:25762805;1:25762902;1:25762902;1:25762902;1:25763627;1:25763627;1:25764177;1:25764177;1:25765483;1:25765483;1:25765896;1:25765896;1:25766465;1:25766465;1:25766488;1:25766488;1:25766501;1:25766501;1:25766623;1:25766623;1:25766721;1:25766721;1:25767258;1:25767258;1:25767609;1:25767609;1:25767609;1:25768937;1:25768937;1:25768937;1:25768937;1:25769209;1:25769209;1:25769221;1:25769221;1:25770188;1:25770188;1:25770429;1:25770429;1:25771623;1:25771623;1:25771715;1:25771715;1:25773708;1:25773708;1:25774643;1:25774643;1:25775682;1:25775682;1:25775733;1:25775733;1:25775733;1:25775733;1:25776343;1:25776343;1:25777743;1:25777743;1:25778106;1:25778106;1:25778106;1:25778832;1:25778832;1:25778967;1:25778967;1:25779236;1:25779236;1:25779249;1:25779249;1:25780668;1:25780668;1:25780893;1:25781153;1:25781153;1:25783066;1:25783066;1:25783823;1:25783823;1:25784318;1:25784318;1:25784318;1:25784551;1:25784551;1:25785451;1:25785451;1:25785451;1:25785978;1:25785978;1:25787313;1:25787313;1:25788198;1:25788198;1:25788198;1:25788422;1:25788422;1:25788425;1:25788425;1:25788425;1:25790198;1:25790198;1:25790198;1:25790745;1:25790745;1:25791207;1:25791207;1:25791404;1:25791404;1:25791906;1:25791906;1:25792062;1:25792062;1:25792915;1:25792915;1:25792965;1:25792965;1:25793663;1:25793663;1:25794222;1:25794222;1:25794892;1:25794892;1:25794892;1:25795586;1:25795586;1:25797832;1:25797832;1:25798123;1:25798123;1:25798123;1:25799681;1:25799681;1:25800790;1:25800790;1:25800790;1:25801409;1:25801409;1:25801409;1:25803095;1:25803095;1:25804743;1:25804743;1:25805451;1:25805451;1:25806112;1:25806112;1:25807095;1:25807095;1:25807095;1:25808948;1:25808948;1:25808948;1:25809057;1:25809057;1:25809057;1:25810416;1:25810416;1:25810416;1:25810966;1:25810966;1:25811546;1:25811546;1:25811546;1:25812859;1:25812859;1:25812859;1:25813620;1:25813620;1:25813811;1:25813811;1:25816658;1:25816658;1:25816847;1:25816847;1:25817705;1:25817705;1:25818398;1:25818398;1:25818398;1:25818452;1:25818452;1:25821671;1:25821671;1:25821671;1:25821688;1:25821688;1:25821837;1:25821837;1:25822202;1:25822202;1:25822225;1:25822225;1:25822271;1:25822271;1:25823871;1:25823871;1:25825781;1:25825781;1:25825950;1:25825950;1:25825956;1:25825956;1:25825956;1:25826328;1:25826328;1:25826502;1:25826502;1:25826502;1:25827633;1:25827633;1:25828322;1:25828322;1:25828682;1:25828682;1:25828758;1:25828758;1:25829063;1:25829063;1:25829988;1:25829988;1:25829988;1:25830899;1:25830899;1:25833248;1:25833248;1:25834732;1:25834732;1:25839018;1:25839018;1:25839228;1:25839228;1:25840046;1:25840046;1:25840226;1:25840226;1:25840774;1:25840774;1:25840774;1:25840904;1:25840904;1:25841203;1:25841203;1:25841203;1:25841631;1:25841631;1:25841631;1:25842945;1:25842945;1:25844714;1:25844714;1:25844714;1:25846670;1:25846670;1:25847931;1:25847931;1:25849851;1:25849851;1:25849851;1:25849942;1:25849942;1:25849942;1:25850206;1:25850206;1:25851977;1:25851977;1:25852593;1:25852593;1:25852923;1:25852923;1:25853220;1:25853220;1:25853220;1:25855094;1:25855094;1:25855094;1:25855436;1:25855436;1:25855436;1:25856754;1:25856754;1:25858083;1:25858083;1:25858083;1:25858300;1:25858300;1:25858325;1:25858325;1:25858845;1:25858845;1:25859024;1:25859024;1:25859024;1:25859300;1:25859300;1:25860516;1:25860516;1:25860516;1:25860915;1:25860915;1:25863179;1:25863179;1:25863694;1:25863694;1:25866838;1:25866838;	rs55794721;rs55794721;rs1043879;rs1043879;rs9438900;rs9438900;rs72660908;rs72660908;rs201912594;rs201912594;rs190056379;rs190056379;rs2986163;rs2986163;rs1293267;rs1293267;rs596608;rs596608;rs3093578;rs3093578;rs9645452;rs9645452;rs3093584;rs3093584;rs3093584;rs3091242;rs3091242;rs3091242;rs3091242;rs3091241;rs3091241;rs3091240;rs3091240;rs3093614;rs3093614;rs3093632;rs3093632;rs3093632;rs3093638;rs3093638;rs1053438;rs1053438;rs1053438;rs9689;rs9689;rs9689;rs599691;rs599691;rs614997;rs614997;rs1293260;rs1293260;rs646867;rs646867;rs1293261;rs1293261;rs3079633;rs3079633;rs760938;rs760938;rs636889;rs636889;rs607116;rs607116;rs665372;rs665372;rs666686;rs666686;rs686631;rs686631;rs1293262;rs1293262;rs679429;rs679429;rs684422;rs684422;rs679879;rs679879;rs1293265;rs1293265;rs1296021;rs1296021;rs680732;rs680732;rs669063;rs669063;rs71652378;rs71652378;rs654818;rs654818;rs602052;rs602052;rs631133;rs631133;rs613630;rs613630;rs582717;rs582717;rs660518;rs660518;rs660129;rs660129;rs585488;rs585488;rs657894;rs657894;rs28631635;rs28631635;rs706845;rs706845;rs642255;rs642255;rs2986149;rs2986149;rs61777615;rs61777615;rs28594470;rs28594470;rs111941366;rs111941366;rs12048617;rs12048617;rs77428103;rs77428103;rs2982341;rs2982341;rs28530483;rs28530483;rs28530483;rs28633797;rs28633797;rs112136614;rs112136614;rs200043049;rs200043049;rs112695995;rs112695995;rs2982348;rs2982348;rs35379366;rs35379366;rs636206;rs636206;rs1883427;rs1883427;rs2092326;rs2092326;rs2982358;rs2982358;rs2982360;rs2982360;rs2904815;rs2904815;rs2904813;rs2904813;rs586178;rs586178;rs2072931;rs2072931;rs74937936;rs74937936;rs78103988;rs78103988;rs2375313;rs2375313;rs4649082;rs4649082;rs4649083;rs4649083;rs3866917;rs3866917;rs12402120;rs12402120;rs4649084;rs4649084;rs4649084;rs11249248;rs11249248;rs11249248;rs1811832;rs1811832;rs1811832;rs926438;rs926438;rs926438;rs926438;rs909832;rs909832;rs909832;rs909833;rs909833;rs932372;rs932372;rs932372;rs932372;rs9438904;rs9438904;rs9438904;rs909834;rs909834;rs11249249;rs11249249;rs557050696;rs557050696;rs873309;rs873308;rs873308;rs873308;rs873308;rs11802413;rs11802413;rs11802413;rs11802413;rs7541095;rs7541095;rs7541095;rs7541095;rs1534954;rs1534954;rs5773125;rs5773125;rs6699896;rs6699896;rs6699896;rs35287453;rs35287453;rs9438905;rs9438905;rs4233043;rs4233043;rs143442147;rs143442147;rs9438909;rs9438909;rs35345536;rs35345536;rs35568851;rs35568851;rs35148262;rs35148262;rs35841483;rs35841483;rs71815906;rs71815906;rs11249250;rs11249250;rs11249250;rs10903129;rs10903129;rs10903129;rs10903129;rs139604259;rs139604259;rs10903130;rs10903130;rs11249251;rs11249251;rs372000457;rs372000457;rs11297651;rs11297651;rs6661533;rs6661533;rs34596921;rs34596921;rs35789222;rs35789222;rs12027110;rs12027110;rs12027135;rs12027135;rs12027135;rs12027135;rs7548114;rs7548114;rs6699113;rs6699113;rs7554255;rs7554255;rs7554255;rs4649085;rs4649085;rs4649086;rs4649086;rs7519530;rs7519530;rs7532783;rs7532783;rs34006994;rs34006994;rs61775167;rs67124498;rs67124498;rs35497030;rs35497030;rs34997029;rs34997029;rs36003018;rs36003018;rs36003018;rs35403885;rs35403885;rs35530120;rs35530120;rs35530120;rs397979693;rs397979693;rs61775174;rs61775174;rs34933589;rs34933589;rs34933589;rs35189848;rs35189848;rs35346083;rs35346083;rs35346083;rs34355819;rs34355819;rs34355819;rs75263923;rs75263923;rs34055966;rs34055966;rs35328183;rs35328183;rs34226190;rs34226190;rs35743255;rs35743255;rs34054126;rs34054126;rs34397925;rs34397925;rs61775180;rs61775180;rs34155576;rs34155576;rs35850196;rs35850196;rs35850196;rs143095655;rs143095655;rs34293609;rs34293609;rs35614701;rs35614701;rs35614701;rs529944210;rs529944210;rs35431118;rs35431118;rs35431118;rs61775184;rs61775184;rs61775184;rs35821610;rs35821610;rs66566426;rs66566426;rs35109971;rs35109971;rs35065124;rs35065124;rs35589882;rs35589882;rs35589882;rs61775190;rs61775190;rs61775190;rs61775191;rs61775191;rs61775191;rs61775192;rs61775192;rs61775192;rs61775193;rs61775193;rs35633988;rs35633988;rs35633988;rs67886319;rs67886319;rs67886319;rs35225089;rs35225089;rs35945278;rs35945278;rs371958423;rs371958423;rs72660960;rs72660960;rs35343405;rs35343405;rs34791230;rs34791230;rs34791230;rs72660961;rs72660961;rs35243054;rs35243054;rs35243054;rs34720549;rs34720549;rs68020227;rs68020227;rs35932420;rs35932420;rs35199321;rs35199321;rs34605785;rs34605785;rs66898111;rs66898111;rs61775206;rs61775206;rs67125653;rs67125653;rs72660967;rs72660967;rs72660967;rs11538134;rs11538134;rs34491689;rs34491689;rs34491689;rs36046328;rs36046328;rs398052860;rs398052860;rs71577777;rs71577777;rs35886763;rs35886763;rs397979695;rs397979695;rs61775208;rs61775208;rs61775208;rs61775209;rs61775209;rs35936756;rs35936756;rs143461493;rs143461493;rs369593047;rs369593047;rs35176086;rs35176086;rs35941602;rs35941602;rs34490251;rs34490251;rs35734594;rs35734594;rs35734594;rs34380625;rs34380625;rs35848765;rs35848765;rs35848765;rs35189648;rs35189648;rs35189648;rs34758180;rs34758180;rs35106581;rs35106581;rs35106581;rs530909734;rs530909734;rs71577780;rs71577780;rs34131388;rs34131388;rs34131388;rs34779756;rs34779756;rs34779756;rs35172831;rs35172831;rs35495923;rs35495923;rs61775244;rs61775244;rs34567567;rs34567567;rs61775245;rs61775245;rs61775245;rs61775246;rs61775246;rs61775246;rs61775247;rs61775247;rs61775247;rs61775248;rs61775248;rs35471383;rs35471383;rs35471383;rs34865541;rs34865541;rs35793688;rs35793688;rs62795562;rs62795562;rs35260034;rs35260034;rs35260034;rs61776810;rs61776810;rs35178332;rs35178332;rs35178332;rs34201264;rs34201264;rs35447638;rs35447638;rs34594460;rs34594460;rs61776818;rs61776818;	cholesterol;LDL_C;cholesterol;LDL_C;cholesterol;LDL_C;cholesterol;LDL_C;cholesterol;LDL_C;cholesterol;LDL_C;cholesterol;LDL_C;cholesterol;LDL_C;cholesterol;LDL_C;cholesterol;LDL_C;cholesterol;LDL_C;cholesterol;LDL;LDL_C;cholesterol;LDL;LDL_C;TC;cholesterol;LDL_C;cholesterol;LDL_C;cholesterol;LDL_C;cholesterol;LDL;LDL_C;cholesterol;LDL_C;cholesterol;LDL;LDL_C;cholesterol;LDL;LDL_C;cholesterol;LDL_C;cholesterol;LDL_C;cholesterol;LDL_C;cholesterol;LDL_C;cholesterol;LDL_C;cholesterol;LDL_C;cholesterol;LDL_C;cholesterol;LDL_C;cholesterol;LDL_C;cholesterol;LDL_C;cholesterol;LDL_C;cholesterol;LDL_C;cholesterol;LDL_C;cholesterol;LDL_C;cholesterol;LDL_C;cholesterol;LDL_C;cholesterol;LDL_C;cholesterol;LDL_C;cholesterol;LDL_C;cholesterol;LDL_C;cholesterol;LDL_C;cholesterol;LDL_C;cholesterol;LDL_C;cholesterol;LDL_C;cholesterol;LDL_C;cholesterol;LDL_C;cholesterol;LDL_C;cholesterol;LDL_C;cholesterol;LDL_C;cholesterol;LDL_C;cholesterol;LDL_C;cholesterol;LDL_C;cholesterol;LDL_C;cholesterol;LDL_C;cholesterol;LDL_C;cholesterol;LDL_C;cholesterol;LDL_C;cholesterol;LDL_C;cholesterol;LDL_C;cholesterol;LDL_C;cholesterol;LDL;LDL_C;cholesterol;LDL_C;cholesterol;LDL_C;cholesterol;LDL_C;cholesterol;LDL_C;cholesterol;LDL_C;cholesterol;LDL_C;cholesterol;LDL_C;cholesterol;LDL_C;cholesterol;LDL_C;cholesterol;LDL_C;cholesterol;LDL_C;cholesterol;LDL_C;cholesterol;LDL_C;cholesterol;LDL_C;cholesterol;LDL_C;cholesterol;LDL_C;cholesterol;LDL_C;cholesterol;LDL_C;cholesterol;LDL_C;cholesterol;LDL_C;cholesterol;LDL_C;cholesterol;LDL_C;cholesterol;LDL;LDL_C;cholesterol;LDL;LDL_C;cholesterol;LDL;LDL_C;cholesterol;LDL;LDL_C;TC;cholesterol;LDL;LDL_C;cholesterol;LDL_C;cholesterol;LDL;LDL_C;TC;cholesterol;LDL;LDL_C;cholesterol;LDL_C;cholesterol;LDL_C;cholesterol;LDL_C;LDL;cholesterol;LDL;LDL_C;TC;cholesterol;LDL;LDL_C;TC;cholesterol;LDL;LDL_C;TC;cholesterol;LDL_C;cholesterol;LDL_C;cholesterol;LDL;LDL_C;cholesterol;LDL_C;cholesterol;LDL_C;cholesterol;LDL_C;cholesterol;LDL_C;cholesterol;LDL_C;cholesterol;LDL_C;cholesterol;LDL_C;cholesterol;LDL_C;cholesterol;LDL_C;cholesterol;LDL_C;cholesterol;LDL;LDL_C;cholesterol;LDL;LDL_C;TC;cholesterol;LDL_C;cholesterol;LDL_C;cholesterol;LDL_C;cholesterol;LDL_C;cholesterol;LDL_C;cholesterol;LDL_C;cholesterol;LDL_C;cholesterol;LDL_C;cholesterol;LDL_C;cholesterol;LDL;LDL_C;TC;cholesterol;LDL_C;cholesterol;LDL_C;cholesterol;LDL;LDL_C;cholesterol;LDL_C;cholesterol;LDL_C;cholesterol;LDL_C;cholesterol;LDL_C;cholesterol;LDL_C;LDL;cholesterol;LDL_C;cholesterol;LDL_C;cholesterol;LDL_C;cholesterol;LDL;LDL_C;cholesterol;LDL_C;cholesterol;LDL;LDL_C;cholesterol;LDL_C;cholesterol;LDL_C;cholesterol;LDL;LDL_C;cholesterol;LDL_C;cholesterol;LDL;LDL_C;cholesterol;LDL;LDL_C;cholesterol;LDL_C;cholesterol;LDL_C;cholesterol;LDL_C;cholesterol;LDL_C;cholesterol;LDL_C;cholesterol;LDL_C;cholesterol;LDL_C;cholesterol;LDL_C;cholesterol;LDL_C;cholesterol;LDL;LDL_C;cholesterol;LDL_C;cholesterol;LDL_C;cholesterol;LDL;LDL_C;cholesterol;LDL_C;cholesterol;LDL;LDL_C;cholesterol;LDL;LDL_C;cholesterol;LDL_C;cholesterol;LDL_C;cholesterol;LDL_C;cholesterol;LDL_C;cholesterol;LDL;LDL_C;cholesterol;LDL;LDL_C;cholesterol;LDL;LDL_C;cholesterol;LDL;LDL_C;cholesterol;LDL_C;cholesterol;LDL;LDL_C;cholesterol;LDL;LDL_C;cholesterol;LDL_C;cholesterol;LDL_C;cholesterol;LDL_C;cholesterol;LDL_C;cholesterol;LDL_C;cholesterol;LDL;LDL_C;cholesterol;LDL_C;cholesterol;LDL;LDL_C;cholesterol;LDL_C;cholesterol;LDL_C;cholesterol;LDL_C;cholesterol;LDL_C;cholesterol;LDL_C;cholesterol;LDL_C;cholesterol;LDL_C;cholesterol;LDL_C;cholesterol;LDL;LDL_C;cholesterol;LDL_C;cholesterol;LDL;LDL_C;cholesterol;LDL_C;cholesterol;LDL_C;cholesterol;LDL_C;cholesterol;LDL_C;cholesterol;LDL_C;cholesterol;LDL;LDL_C;cholesterol;LDL_C;cholesterol;LDL_C;cholesterol;LDL_C;cholesterol;LDL_C;cholesterol;LDL_C;cholesterol;LDL_C;cholesterol;LDL_C;cholesterol;LDL;LDL_C;cholesterol;LDL_C;cholesterol;LDL;LDL_C;cholesterol;LDL;LDL_C;cholesterol;LDL_C;cholesterol;LDL;LDL_C;cholesterol;LDL_C;cholesterol;LDL_C;cholesterol;LDL;LDL_C;cholesterol;LDL;LDL_C;cholesterol;LDL_C;cholesterol;LDL_C;cholesterol;LDL_C;cholesterol;LDL_C;cholesterol;LDL;LDL_C;cholesterol;LDL;LDL_C;cholesterol;LDL;LDL_C;cholesterol;LDL_C;cholesterol;LDL;LDL_C;cholesterol;LDL_C;cholesterol;LDL_C;cholesterol;LDL_C;cholesterol;LDL;LDL_C;cholesterol;LDL_C;cholesterol;LDL;LDL_C;cholesterol;LDL_C;cholesterol;LDL_C;cholesterol;LDL_C;cholesterol;LDL_C;	UKBB;UKBB;UKBB;UKBB;UKBB;UKBB;UKBB;UKBB;UKBB;UKBB;UKBB;UKBB;UKBB;UKBB;UKBB;UKBB;UKBB;UKBB;UKBB;UKBB;UKBB;UKBB;UKBB;Willer_et_al_2013;UKBB;UKBB;Willer_et_al_2013;UKBB;Willer_et_al_2013;UKBB;UKBB;UKBB;UKBB;UKBB;UKBB;UKBB;Willer_et_al_2013;UKBB;UKBB;UKBB;UKBB;Willer_et_al_2013;UKBB;UKBB;Willer_et_al_2013;UKBB;UKBB;UKBB;UKBB;UKBB;UKBB;UKBB;UKBB;UKBB;UKBB;UKBB;UKBB;UKBB;UKBB;UKBB;UKBB;UKBB;UKBB;UKBB;UKBB;UKBB;UKBB;UKBB;UKBB;UKBB;UKBB;UKBB;UKBB;UKBB;UKBB;UKBB;UKBB;UKBB;UKBB;UKBB;UKBB;UKBB;UKBB;UKBB;UKBB;UKBB;UKBB;UKBB;UKBB;UKBB;UKBB;UKBB;UKBB;UKBB;UKBB;UKBB;UKBB;UKBB;UKBB;UKBB;UKBB;UKBB;UKBB;UKBB;UKBB;UKBB;UKBB;UKBB;UKBB;UKBB;UKBB;UKBB;UKBB;UKBB;UKBB;UKBB;UKBB;UKBB;UKBB;UKBB;UKBB;UKBB;UKBB;UKBB;UKBB;UKBB;UKBB;Willer_et_al_2013;UKBB;UKBB;UKBB;UKBB;UKBB;UKBB;UKBB;UKBB;UKBB;UKBB;UKBB;UKBB;UKBB;UKBB;UKBB;UKBB;UKBB;UKBB;UKBB;UKBB;UKBB;UKBB;UKBB;UKBB;UKBB;UKBB;UKBB;UKBB;UKBB;UKBB;UKBB;UKBB;UKBB;UKBB;UKBB;UKBB;UKBB;UKBB;UKBB;UKBB;UKBB;UKBB;UKBB;UKBB;UKBB;UKBB;Willer_et_al_2013;UKBB;UKBB;Willer_et_al_2013;UKBB;UKBB;Willer_et_al_2013;UKBB;UKBB;Willer_et_al_2013;UKBB;Willer_et_al_2013;UKBB;Willer_et_al_2013;UKBB;UKBB;UKBB;UKBB;Willer_et_al_2013;UKBB;Willer_et_al_2013;UKBB;Willer_et_al_2013;UKBB;UKBB;UKBB;UKBB;UKBB;UKBB;UKBB;Willer_et_al_2013;UKBB;Willer_et_al_2013;UKBB;Willer_et_al_2013;UKBB;Willer_et_al_2013;UKBB;Willer_et_al_2013;UKBB;Willer_et_al_2013;UKBB;Willer_et_al_2013;UKBB;UKBB;UKBB;UKBB;UKBB;Willer_et_al_2013;UKBB;UKBB;UKBB;UKBB;UKBB;UKBB;UKBB;UKBB;UKBB;UKBB;UKBB;UKBB;UKBB;UKBB;UKBB;UKBB;UKBB;UKBB;UKBB;UKBB;UKBB;UKBB;Willer_et_al_2013;UKBB;UKBB;Willer_et_al_2013;UKBB;Willer_et_al_2013;UKBB;UKBB;UKBB;UKBB;UKBB;UKBB;UKBB;UKBB;UKBB;UKBB;UKBB;UKBB;UKBB;UKBB;UKBB;UKBB;UKBB;UKBB;UKBB;Willer_et_al_2013;UKBB;Willer_et_al_2013;UKBB;UKBB;UKBB;UKBB;UKBB;Willer_et_al_2013;UKBB;UKBB;UKBB;UKBB;UKBB;UKBB;UKBB;UKBB;UKBB;UKBB;UKBB;Willer_et_al_2013;UKBB;UKBB;UKBB;UKBB;UKBB;UKBB;UKBB;Willer_et_al_2013;UKBB;UKBB;UKBB;UKBB;Willer_et_al_2013;UKBB;UKBB;UKBB;UKBB;UKBB;UKBB;Willer_et_al_2013;UKBB;UKBB;UKBB;UKBB;Willer_et_al_2013;UKBB;UKBB;Willer_et_al_2013;UKBB;UKBB;UKBB;UKBB;UKBB;UKBB;UKBB;UKBB;UKBB;UKBB;UKBB;UKBB;UKBB;UKBB;UKBB;UKBB;UKBB;UKBB;UKBB;UKBB;Willer_et_al_2013;UKBB;UKBB;UKBB;UKBB;UKBB;UKBB;Willer_et_al_2013;UKBB;UKBB;UKBB;UKBB;Willer_et_al_2013;UKBB;UKBB;Willer_et_al_2013;UKBB;UKBB;UKBB;UKBB;UKBB;UKBB;UKBB;UKBB;UKBB;UKBB;Willer_et_al_2013;UKBB;UKBB;Willer_et_al_2013;UKBB;UKBB;Willer_et_al_2013;UKBB;UKBB;Willer_et_al_2013;UKBB;UKBB;UKBB;UKBB;Willer_et_al_2013;UKBB;UKBB;Willer_et_al_2013;UKBB;UKBB;UKBB;UKBB;UKBB;UKBB;UKBB;UKBB;UKBB;UKBB;UKBB;UKBB;Willer_et_al_2013;UKBB;UKBB;UKBB;UKBB;Willer_et_al_2013;UKBB;UKBB;UKBB;UKBB;UKBB;UKBB;UKBB;UKBB;UKBB;UKBB;UKBB;UKBB;UKBB;UKBB;UKBB;UKBB;UKBB;UKBB;Willer_et_al_2013;UKBB;UKBB;UKBB;UKBB;Willer_et_al_2013;UKBB;UKBB;UKBB;UKBB;UKBB;UKBB;UKBB;UKBB;UKBB;UKBB;UKBB;UKBB;Willer_et_al_2013;UKBB;UKBB;UKBB;UKBB;UKBB;UKBB;UKBB;UKBB;UKBB;UKBB;UKBB;UKBB;UKBB;UKBB;UKBB;UKBB;Willer_et_al_2013;UKBB;UKBB;UKBB;UKBB;Willer_et_al_2013;UKBB;UKBB;Willer_et_al_2013;UKBB;UKBB;UKBB;UKBB;Willer_et_al_2013;UKBB;UKBB;UKBB;UKBB;UKBB;UKBB;Willer_et_al_2013;UKBB;UKBB;Willer_et_al_2013;UKBB;UKBB;UKBB;UKBB;UKBB;UKBB;UKBB;UKBB;UKBB;UKBB;Willer_et_al_2013;UKBB;UKBB;Willer_et_al_2013;UKBB;UKBB;Willer_et_al_2013;UKBB;UKBB;UKBB;UKBB;Willer_et_al_2013;UKBB;UKBB;UKBB;UKBB;UKBB;UKBB;UKBB;UKBB;Willer_et_al_2013;UKBB;UKBB;UKBB;UKBB;Willer_et_al_2013;UKBB;UKBB;UKBB;UKBB;UKBB;UKBB;UKBB;UKBB;UKBB;	1:25866838;1:25570081	rs61776818;rs1043879	25471342;25442719;25866838;25866838;25866838;25570081;25570081;25570081;25695835;25584976;25695835;25584976;25695835;25584976;25971646;	rs34293609;rs139604259;rs61776818;rs61776818;rs61776818;rs1043879;rs1043879;rs1043879;rs1293259;rs9438901;rs1293259;rs9438901;rs1293259;rs9438901;rs12728258;	Total_cholesterol_levels;LDL_cholesterol;Apolipoprotein_B;LDL_cholesterol;Cholesterol;Cholesterol;Apolipoprotein_B;LDL_cholesterol;Apolipoprotein_B;Apolipoprotein_B;LDL_cholesterol;LDL_cholesterol;Cholesterol;Cholesterol;Apolipoprotein_B;	Klarin_et_al.;Klarin_et_al.;Sinnott-Armstrong_et_al.;Sinnott-Armstrong_et_al.;Sinnott-Armstrong_et_al.;Sinnott-Armstrong_et_al.;Sinnott-Armstrong_et_al.;Sinnott-Armstrong_et_al.;Sinnott-Armstrong_et_al.;Sinnott-Armstrong_et_al.;Sinnott-Armstrong_et_al.;Sinnott-Armstrong_et_al.;Sinnott-Armstrong_et_al.;Sinnott-Armstrong_et_al.;Sinnott-Armstrong_et_al.;
1_6	1	24791697	26363694	IDL-P	25777743	1:25777743:C:T	rs6699113	t	c	0.5307	0.0319082	0.00404556	3.09e-15	14.51	32	0.3404	No	MACO1	LDLRAP1	Biology	55	ApoB;EstC;FAw6;FreeC;IDL-C;IDL-CE;IDL-FC;IDL-L;IDL-P;IDL-PL;IDL-TG;LA;LDL-C;LDL-TG;L-LDL-C;L-LDL-CE;L-LDL-CE_percent;L-LDL-FC;L-LDL-L;L-LDL-P;L-LDL-PL;L-LDL-PL_percent;L-LDL-TG;M-LDL-C;M-LDL-CE;M-LDL-CE_percent;M-LDL-FC;M-LDL-FC_percent;M-LDL-L;M-LDL-P;M-LDL-PL;M-LDL-PL_percent;M-LDL-TG;PUFA;Remnant-C;Serum-C;S-HDL-PL_percent;S-LDL-C;S-LDL-CE;S-LDL-CE_percent;S-LDL-FC;S-LDL-FC_percent;S-LDL-L;S-LDL-P;S-LDL-PL;S-LDL-PL_percent;S-LDL-TG;S-VLDL-C;S-VLDL-CE;TotFA;XL-HDL-TG;XS-VLDL-FC;XS-VLDL-L;XS-VLDL-P;XS-VLDL-PL;	2	region_1_6_locus_1	intron_variant	1:25747230:C:G;1:25747230:C:G;	missense_variant,NMD_transcript_variant;missense_variant;	RHCE;RHCE;	H8_OTHEREAR (p=1.08508e-08);	Immature fraction of reticulocytes (Astle W 2016); Mean corpuscular volume (Astle W 2016); Platelet count (Astle W 2016); Plateletcrit (Astle W 2016); Red cell distribution width (Astle W 2016);	NA	NA	NA	1:25561667;1:25561667;1:25570081;1:25570081;1:25580095;1:25580095;1:25583610;1:25583610;1:25590970;1:25590970;1:25621980;1:25621980;1:25622288;1:25622288;1:25624901;1:25624901;1:25663071;1:25663071;1:25667911;1:25667911;1:25668326;1:25668326;1:25668714;1:25668714;1:25668714;1:25674785;1:25674785;1:25674785;1:25674785;1:25674913;1:25674913;1:25676935;1:25676935;1:25677844;1:25677844;1:25684012;1:25684012;1:25684012;1:25685484;1:25685484;1:25687901;1:25687901;1:25687901;1:25688276;1:25688276;1:25688276;1:25698354;1:25698354;1:25703776;1:25703776;1:25709104;1:25709104;1:25709258;1:25709258;1:25713234;1:25713234;1:25713333;1:25713333;1:25715885;1:25715885;1:25717139;1:25717139;1:25717841;1:25717841;1:25719235;1:25719235;1:25719511;1:25719511;1:25719599;1:25719599;1:25720045;1:25720045;1:25720088;1:25720088;1:25720101;1:25720101;1:25720204;1:25720204;1:25720248;1:25720248;1:25720301;1:25720301;1:25720370;1:25720370;1:25721154;1:25721154;1:25721457;1:25721457;1:25722090;1:25722090;1:25722206;1:25722206;1:25724146;1:25724146;1:25724366;1:25724366;1:25726836;1:25726836;1:25727386;1:25727386;1:25727438;1:25727438;1:25727486;1:25727486;1:25727968;1:25727968;1:25728930;1:25728930;1:25730713;1:25730713;1:25730917;1:25730917;1:25731550;1:25731550;1:25732087;1:25732087;1:25736299;1:25736299;1:25736369;1:25736369;1:25739064;1:25739064;1:25739803;1:25739803;1:25740190;1:25740190;1:25740847;1:25740847;1:25740847;1:25741629;1:25741629;1:25742585;1:25742585;1:25742606;1:25742606;1:25742616;1:25742616;1:25743115;1:25743115;1:25743639;1:25743639;1:25744165;1:25744165;1:25744468;1:25744468;1:25745061;1:25745061;1:25745204;1:25745204;1:25745645;1:25745645;1:25746314;1:25746314;1:25746563;1:25746563;1:25747230;1:25747230;1:25747399;1:25747399;1:25747646;1:25747646;1:25747655;1:25747655;1:25748235;1:25748235;1:25748357;1:25748357;1:25748795;1:25748795;1:25749459;1:25749459;1:25751632;1:25751632;1:25752617;1:25752617;1:25752617;1:25753051;1:25753051;1:25753051;1:25753565;1:25753565;1:25753565;1:25753638;1:25753638;1:25753638;1:25753638;1:25754025;1:25754025;1:25754025;1:25754140;1:25754140;1:25755014;1:25755014;1:25755014;1:25755014;1:25756860;1:25756860;1:25756860;1:25757996;1:25757996;1:25758134;1:25758134;1:25758405;1:25758405;1:25758419;1:25758655;1:25758655;1:25758655;1:25758655;1:25760920;1:25760920;1:25760920;1:25760920;1:25761291;1:25761291;1:25761291;1:25761291;1:25761924;1:25761924;1:25762805;1:25762805;1:25762902;1:25762902;1:25762902;1:25763627;1:25763627;1:25764177;1:25764177;1:25765483;1:25765483;1:25765896;1:25765896;1:25766465;1:25766465;1:25766488;1:25766488;1:25766501;1:25766501;1:25766623;1:25766623;1:25766721;1:25766721;1:25767258;1:25767258;1:25767609;1:25767609;1:25767609;1:25768937;1:25768937;1:25768937;1:25768937;1:25769209;1:25769209;1:25769221;1:25769221;1:25770188;1:25770188;1:25770429;1:25770429;1:25771623;1:25771623;1:25771715;1:25771715;1:25773708;1:25773708;1:25774643;1:25774643;1:25775682;1:25775682;1:25775733;1:25775733;1:25775733;1:25775733;1:25776343;1:25776343;1:25777743;1:25777743;1:25778106;1:25778106;1:25778106;1:25778832;1:25778832;1:25778967;1:25778967;1:25779236;1:25779236;1:25779249;1:25779249;1:25780668;1:25780668;1:25780893;1:25781153;1:25781153;1:25783066;1:25783066;1:25783823;1:25783823;1:25784318;1:25784318;1:25784318;1:25784551;1:25784551;1:25785451;1:25785451;1:25785451;1:25785978;1:25785978;1:25787313;1:25787313;1:25788198;1:25788198;1:25788198;1:25788422;1:25788422;1:25788425;1:25788425;1:25788425;1:25790198;1:25790198;1:25790198;1:25790745;1:25790745;1:25791207;1:25791207;1:25791404;1:25791404;1:25791906;1:25791906;1:25792062;1:25792062;1:25792915;1:25792915;1:25792965;1:25792965;1:25793663;1:25793663;1:25794222;1:25794222;1:25794892;1:25794892;1:25794892;1:25795586;1:25795586;1:25797832;1:25797832;1:25798123;1:25798123;1:25798123;1:25799681;1:25799681;1:25800790;1:25800790;1:25800790;1:25801409;1:25801409;1:25801409;1:25803095;1:25803095;1:25804743;1:25804743;1:25805451;1:25805451;1:25806112;1:25806112;1:25807095;1:25807095;1:25807095;1:25808948;1:25808948;1:25808948;1:25809057;1:25809057;1:25809057;1:25810416;1:25810416;1:25810416;1:25810966;1:25810966;1:25811546;1:25811546;1:25811546;1:25812859;1:25812859;1:25812859;1:25813620;1:25813620;1:25813811;1:25813811;1:25816658;1:25816658;1:25816847;1:25816847;1:25817705;1:25817705;1:25818398;1:25818398;1:25818398;1:25818452;1:25818452;1:25821671;1:25821671;1:25821671;1:25821688;1:25821688;1:25821837;1:25821837;1:25822202;1:25822202;1:25822225;1:25822225;1:25822271;1:25822271;1:25823871;1:25823871;1:25825781;1:25825781;1:25825950;1:25825950;1:25825956;1:25825956;1:25825956;1:25826328;1:25826328;1:25826502;1:25826502;1:25826502;1:25827633;1:25827633;1:25828322;1:25828322;1:25828682;1:25828682;1:25828758;1:25828758;1:25829063;1:25829063;1:25829988;1:25829988;1:25829988;1:25830899;1:25830899;1:25833248;1:25833248;1:25834732;1:25834732;1:25839018;1:25839018;1:25839228;1:25839228;1:25840046;1:25840046;1:25840226;1:25840226;1:25840774;1:25840774;1:25840774;1:25840904;1:25840904;1:25841203;1:25841203;1:25841203;1:25841631;1:25841631;1:25841631;1:25842945;1:25842945;1:25844714;1:25844714;1:25844714;1:25846670;1:25846670;1:25847931;1:25847931;1:25849851;1:25849851;1:25849851;1:25849942;1:25849942;1:25849942;1:25850206;1:25850206;1:25851977;1:25851977;1:25852593;1:25852593;1:25852923;1:25852923;1:25853220;1:25853220;1:25853220;1:25855094;1:25855094;1:25855094;1:25855436;1:25855436;1:25855436;1:25856754;1:25856754;1:25858083;1:25858083;1:25858083;1:25858300;1:25858300;1:25858325;1:25858325;1:25858845;1:25858845;1:25859024;1:25859024;1:25859024;1:25859300;1:25859300;1:25860516;1:25860516;1:25860516;1:25860915;1:25860915;1:25863179;1:25863179;1:25863694;1:25863694;1:25866838;1:25866838;	rs55794721;rs55794721;rs1043879;rs1043879;rs9438900;rs9438900;rs72660908;rs72660908;rs201912594;rs201912594;rs190056379;rs190056379;rs2986163;rs2986163;rs1293267;rs1293267;rs596608;rs596608;rs3093578;rs3093578;rs9645452;rs9645452;rs3093584;rs3093584;rs3093584;rs3091242;rs3091242;rs3091242;rs3091242;rs3091241;rs3091241;rs3091240;rs3091240;rs3093614;rs3093614;rs3093632;rs3093632;rs3093632;rs3093638;rs3093638;rs1053438;rs1053438;rs1053438;rs9689;rs9689;rs9689;rs599691;rs599691;rs614997;rs614997;rs1293260;rs1293260;rs646867;rs646867;rs1293261;rs1293261;rs3079633;rs3079633;rs760938;rs760938;rs636889;rs636889;rs607116;rs607116;rs665372;rs665372;rs666686;rs666686;rs686631;rs686631;rs1293262;rs1293262;rs679429;rs679429;rs684422;rs684422;rs679879;rs679879;rs1293265;rs1293265;rs1296021;rs1296021;rs680732;rs680732;rs669063;rs669063;rs71652378;rs71652378;rs654818;rs654818;rs602052;rs602052;rs631133;rs631133;rs613630;rs613630;rs582717;rs582717;rs660518;rs660518;rs660129;rs660129;rs585488;rs585488;rs657894;rs657894;rs28631635;rs28631635;rs706845;rs706845;rs642255;rs642255;rs2986149;rs2986149;rs61777615;rs61777615;rs28594470;rs28594470;rs111941366;rs111941366;rs12048617;rs12048617;rs77428103;rs77428103;rs2982341;rs2982341;rs28530483;rs28530483;rs28530483;rs28633797;rs28633797;rs112136614;rs112136614;rs200043049;rs200043049;rs112695995;rs112695995;rs2982348;rs2982348;rs35379366;rs35379366;rs636206;rs636206;rs1883427;rs1883427;rs2092326;rs2092326;rs2982358;rs2982358;rs2982360;rs2982360;rs2904815;rs2904815;rs2904813;rs2904813;rs586178;rs586178;rs2072931;rs2072931;rs74937936;rs74937936;rs78103988;rs78103988;rs2375313;rs2375313;rs4649082;rs4649082;rs4649083;rs4649083;rs3866917;rs3866917;rs12402120;rs12402120;rs4649084;rs4649084;rs4649084;rs11249248;rs11249248;rs11249248;rs1811832;rs1811832;rs1811832;rs926438;rs926438;rs926438;rs926438;rs909832;rs909832;rs909832;rs909833;rs909833;rs932372;rs932372;rs932372;rs932372;rs9438904;rs9438904;rs9438904;rs909834;rs909834;rs11249249;rs11249249;rs557050696;rs557050696;rs873309;rs873308;rs873308;rs873308;rs873308;rs11802413;rs11802413;rs11802413;rs11802413;rs7541095;rs7541095;rs7541095;rs7541095;rs1534954;rs1534954;rs5773125;rs5773125;rs6699896;rs6699896;rs6699896;rs35287453;rs35287453;rs9438905;rs9438905;rs4233043;rs4233043;rs143442147;rs143442147;rs9438909;rs9438909;rs35345536;rs35345536;rs35568851;rs35568851;rs35148262;rs35148262;rs35841483;rs35841483;rs71815906;rs71815906;rs11249250;rs11249250;rs11249250;rs10903129;rs10903129;rs10903129;rs10903129;rs139604259;rs139604259;rs10903130;rs10903130;rs11249251;rs11249251;rs372000457;rs372000457;rs11297651;rs11297651;rs6661533;rs6661533;rs34596921;rs34596921;rs35789222;rs35789222;rs12027110;rs12027110;rs12027135;rs12027135;rs12027135;rs12027135;rs7548114;rs7548114;rs6699113;rs6699113;rs7554255;rs7554255;rs7554255;rs4649085;rs4649085;rs4649086;rs4649086;rs7519530;rs7519530;rs7532783;rs7532783;rs34006994;rs34006994;rs61775167;rs67124498;rs67124498;rs35497030;rs35497030;rs34997029;rs34997029;rs36003018;rs36003018;rs36003018;rs35403885;rs35403885;rs35530120;rs35530120;rs35530120;rs397979693;rs397979693;rs61775174;rs61775174;rs34933589;rs34933589;rs34933589;rs35189848;rs35189848;rs35346083;rs35346083;rs35346083;rs34355819;rs34355819;rs34355819;rs75263923;rs75263923;rs34055966;rs34055966;rs35328183;rs35328183;rs34226190;rs34226190;rs35743255;rs35743255;rs34054126;rs34054126;rs34397925;rs34397925;rs61775180;rs61775180;rs34155576;rs34155576;rs35850196;rs35850196;rs35850196;rs143095655;rs143095655;rs34293609;rs34293609;rs35614701;rs35614701;rs35614701;rs529944210;rs529944210;rs35431118;rs35431118;rs35431118;rs61775184;rs61775184;rs61775184;rs35821610;rs35821610;rs66566426;rs66566426;rs35109971;rs35109971;rs35065124;rs35065124;rs35589882;rs35589882;rs35589882;rs61775190;rs61775190;rs61775190;rs61775191;rs61775191;rs61775191;rs61775192;rs61775192;rs61775192;rs61775193;rs61775193;rs35633988;rs35633988;rs35633988;rs67886319;rs67886319;rs67886319;rs35225089;rs35225089;rs35945278;rs35945278;rs371958423;rs371958423;rs72660960;rs72660960;rs35343405;rs35343405;rs34791230;rs34791230;rs34791230;rs72660961;rs72660961;rs35243054;rs35243054;rs35243054;rs34720549;rs34720549;rs68020227;rs68020227;rs35932420;rs35932420;rs35199321;rs35199321;rs34605785;rs34605785;rs66898111;rs66898111;rs61775206;rs61775206;rs67125653;rs67125653;rs72660967;rs72660967;rs72660967;rs11538134;rs11538134;rs34491689;rs34491689;rs34491689;rs36046328;rs36046328;rs398052860;rs398052860;rs71577777;rs71577777;rs35886763;rs35886763;rs397979695;rs397979695;rs61775208;rs61775208;rs61775208;rs61775209;rs61775209;rs35936756;rs35936756;rs143461493;rs143461493;rs369593047;rs369593047;rs35176086;rs35176086;rs35941602;rs35941602;rs34490251;rs34490251;rs35734594;rs35734594;rs35734594;rs34380625;rs34380625;rs35848765;rs35848765;rs35848765;rs35189648;rs35189648;rs35189648;rs34758180;rs34758180;rs35106581;rs35106581;rs35106581;rs530909734;rs530909734;rs71577780;rs71577780;rs34131388;rs34131388;rs34131388;rs34779756;rs34779756;rs34779756;rs35172831;rs35172831;rs35495923;rs35495923;rs61775244;rs61775244;rs34567567;rs34567567;rs61775245;rs61775245;rs61775245;rs61775246;rs61775246;rs61775246;rs61775247;rs61775247;rs61775247;rs61775248;rs61775248;rs35471383;rs35471383;rs35471383;rs34865541;rs34865541;rs35793688;rs35793688;rs62795562;rs62795562;rs35260034;rs35260034;rs35260034;rs61776810;rs61776810;rs35178332;rs35178332;rs35178332;rs34201264;rs34201264;rs35447638;rs35447638;rs34594460;rs34594460;rs61776818;rs61776818;	cholesterol;LDL_C;cholesterol;LDL_C;cholesterol;LDL_C;cholesterol;LDL_C;cholesterol;LDL_C;cholesterol;LDL_C;cholesterol;LDL_C;cholesterol;LDL_C;cholesterol;LDL_C;cholesterol;LDL_C;cholesterol;LDL_C;cholesterol;LDL;LDL_C;cholesterol;LDL;LDL_C;TC;cholesterol;LDL_C;cholesterol;LDL_C;cholesterol;LDL_C;cholesterol;LDL;LDL_C;cholesterol;LDL_C;cholesterol;LDL;LDL_C;cholesterol;LDL;LDL_C;cholesterol;LDL_C;cholesterol;LDL_C;cholesterol;LDL_C;cholesterol;LDL_C;cholesterol;LDL_C;cholesterol;LDL_C;cholesterol;LDL_C;cholesterol;LDL_C;cholesterol;LDL_C;cholesterol;LDL_C;cholesterol;LDL_C;cholesterol;LDL_C;cholesterol;LDL_C;cholesterol;LDL_C;cholesterol;LDL_C;cholesterol;LDL_C;cholesterol;LDL_C;cholesterol;LDL_C;cholesterol;LDL_C;cholesterol;LDL_C;cholesterol;LDL_C;cholesterol;LDL_C;cholesterol;LDL_C;cholesterol;LDL_C;cholesterol;LDL_C;cholesterol;LDL_C;cholesterol;LDL_C;cholesterol;LDL_C;cholesterol;LDL_C;cholesterol;LDL_C;cholesterol;LDL_C;cholesterol;LDL_C;cholesterol;LDL_C;cholesterol;LDL_C;cholesterol;LDL_C;cholesterol;LDL_C;cholesterol;LDL_C;cholesterol;LDL_C;cholesterol;LDL_C;cholesterol;LDL_C;cholesterol;LDL;LDL_C;cholesterol;LDL_C;cholesterol;LDL_C;cholesterol;LDL_C;cholesterol;LDL_C;cholesterol;LDL_C;cholesterol;LDL_C;cholesterol;LDL_C;cholesterol;LDL_C;cholesterol;LDL_C;cholesterol;LDL_C;cholesterol;LDL_C;cholesterol;LDL_C;cholesterol;LDL_C;cholesterol;LDL_C;cholesterol;LDL_C;cholesterol;LDL_C;cholesterol;LDL_C;cholesterol;LDL_C;cholesterol;LDL_C;cholesterol;LDL_C;cholesterol;LDL_C;cholesterol;LDL_C;cholesterol;LDL;LDL_C;cholesterol;LDL;LDL_C;cholesterol;LDL;LDL_C;cholesterol;LDL;LDL_C;TC;cholesterol;LDL;LDL_C;cholesterol;LDL_C;cholesterol;LDL;LDL_C;TC;cholesterol;LDL;LDL_C;cholesterol;LDL_C;cholesterol;LDL_C;cholesterol;LDL_C;LDL;cholesterol;LDL;LDL_C;TC;cholesterol;LDL;LDL_C;TC;cholesterol;LDL;LDL_C;TC;cholesterol;LDL_C;cholesterol;LDL_C;cholesterol;LDL;LDL_C;cholesterol;LDL_C;cholesterol;LDL_C;cholesterol;LDL_C;cholesterol;LDL_C;cholesterol;LDL_C;cholesterol;LDL_C;cholesterol;LDL_C;cholesterol;LDL_C;cholesterol;LDL_C;cholesterol;LDL_C;cholesterol;LDL;LDL_C;cholesterol;LDL;LDL_C;TC;cholesterol;LDL_C;cholesterol;LDL_C;cholesterol;LDL_C;cholesterol;LDL_C;cholesterol;LDL_C;cholesterol;LDL_C;cholesterol;LDL_C;cholesterol;LDL_C;cholesterol;LDL_C;cholesterol;LDL;LDL_C;TC;cholesterol;LDL_C;cholesterol;LDL_C;cholesterol;LDL;LDL_C;cholesterol;LDL_C;cholesterol;LDL_C;cholesterol;LDL_C;cholesterol;LDL_C;cholesterol;LDL_C;LDL;cholesterol;LDL_C;cholesterol;LDL_C;cholesterol;LDL_C;cholesterol;LDL;LDL_C;cholesterol;LDL_C;cholesterol;LDL;LDL_C;cholesterol;LDL_C;cholesterol;LDL_C;cholesterol;LDL;LDL_C;cholesterol;LDL_C;cholesterol;LDL;LDL_C;cholesterol;LDL;LDL_C;cholesterol;LDL_C;cholesterol;LDL_C;cholesterol;LDL_C;cholesterol;LDL_C;cholesterol;LDL_C;cholesterol;LDL_C;cholesterol;LDL_C;cholesterol;LDL_C;cholesterol;LDL_C;cholesterol;LDL;LDL_C;cholesterol;LDL_C;cholesterol;LDL_C;cholesterol;LDL;LDL_C;cholesterol;LDL_C;cholesterol;LDL;LDL_C;cholesterol;LDL;LDL_C;cholesterol;LDL_C;cholesterol;LDL_C;cholesterol;LDL_C;cholesterol;LDL_C;cholesterol;LDL;LDL_C;cholesterol;LDL;LDL_C;cholesterol;LDL;LDL_C;cholesterol;LDL;LDL_C;cholesterol;LDL_C;cholesterol;LDL;LDL_C;cholesterol;LDL;LDL_C;cholesterol;LDL_C;cholesterol;LDL_C;cholesterol;LDL_C;cholesterol;LDL_C;cholesterol;LDL_C;cholesterol;LDL;LDL_C;cholesterol;LDL_C;cholesterol;LDL;LDL_C;cholesterol;LDL_C;cholesterol;LDL_C;cholesterol;LDL_C;cholesterol;LDL_C;cholesterol;LDL_C;cholesterol;LDL_C;cholesterol;LDL_C;cholesterol;LDL_C;cholesterol;LDL;LDL_C;cholesterol;LDL_C;cholesterol;LDL;LDL_C;cholesterol;LDL_C;cholesterol;LDL_C;cholesterol;LDL_C;cholesterol;LDL_C;cholesterol;LDL_C;cholesterol;LDL;LDL_C;cholesterol;LDL_C;cholesterol;LDL_C;cholesterol;LDL_C;cholesterol;LDL_C;cholesterol;LDL_C;cholesterol;LDL_C;cholesterol;LDL_C;cholesterol;LDL;LDL_C;cholesterol;LDL_C;cholesterol;LDL;LDL_C;cholesterol;LDL;LDL_C;cholesterol;LDL_C;cholesterol;LDL;LDL_C;cholesterol;LDL_C;cholesterol;LDL_C;cholesterol;LDL;LDL_C;cholesterol;LDL;LDL_C;cholesterol;LDL_C;cholesterol;LDL_C;cholesterol;LDL_C;cholesterol;LDL_C;cholesterol;LDL;LDL_C;cholesterol;LDL;LDL_C;cholesterol;LDL;LDL_C;cholesterol;LDL_C;cholesterol;LDL;LDL_C;cholesterol;LDL_C;cholesterol;LDL_C;cholesterol;LDL_C;cholesterol;LDL;LDL_C;cholesterol;LDL_C;cholesterol;LDL;LDL_C;cholesterol;LDL_C;cholesterol;LDL_C;cholesterol;LDL_C;cholesterol;LDL_C;	UKBB;UKBB;UKBB;UKBB;UKBB;UKBB;UKBB;UKBB;UKBB;UKBB;UKBB;UKBB;UKBB;UKBB;UKBB;UKBB;UKBB;UKBB;UKBB;UKBB;UKBB;UKBB;UKBB;Willer_et_al_2013;UKBB;UKBB;Willer_et_al_2013;UKBB;Willer_et_al_2013;UKBB;UKBB;UKBB;UKBB;UKBB;UKBB;UKBB;Willer_et_al_2013;UKBB;UKBB;UKBB;UKBB;Willer_et_al_2013;UKBB;UKBB;Willer_et_al_2013;UKBB;UKBB;UKBB;UKBB;UKBB;UKBB;UKBB;UKBB;UKBB;UKBB;UKBB;UKBB;UKBB;UKBB;UKBB;UKBB;UKBB;UKBB;UKBB;UKBB;UKBB;UKBB;UKBB;UKBB;UKBB;UKBB;UKBB;UKBB;UKBB;UKBB;UKBB;UKBB;UKBB;UKBB;UKBB;UKBB;UKBB;UKBB;UKBB;UKBB;UKBB;UKBB;UKBB;UKBB;UKBB;UKBB;UKBB;UKBB;UKBB;UKBB;UKBB;UKBB;UKBB;UKBB;UKBB;UKBB;UKBB;UKBB;UKBB;UKBB;UKBB;UKBB;UKBB;UKBB;UKBB;UKBB;UKBB;UKBB;UKBB;UKBB;UKBB;UKBB;UKBB;UKBB;UKBB;UKBB;UKBB;UKBB;UKBB;UKBB;UKBB;UKBB;Willer_et_al_2013;UKBB;UKBB;UKBB;UKBB;UKBB;UKBB;UKBB;UKBB;UKBB;UKBB;UKBB;UKBB;UKBB;UKBB;UKBB;UKBB;UKBB;UKBB;UKBB;UKBB;UKBB;UKBB;UKBB;UKBB;UKBB;UKBB;UKBB;UKBB;UKBB;UKBB;UKBB;UKBB;UKBB;UKBB;UKBB;UKBB;UKBB;UKBB;UKBB;UKBB;UKBB;UKBB;UKBB;UKBB;UKBB;UKBB;Willer_et_al_2013;UKBB;UKBB;Willer_et_al_2013;UKBB;UKBB;Willer_et_al_2013;UKBB;UKBB;Willer_et_al_2013;UKBB;Willer_et_al_2013;UKBB;Willer_et_al_2013;UKBB;UKBB;UKBB;UKBB;Willer_et_al_2013;UKBB;Willer_et_al_2013;UKBB;Willer_et_al_2013;UKBB;UKBB;UKBB;UKBB;UKBB;UKBB;UKBB;Willer_et_al_2013;UKBB;Willer_et_al_2013;UKBB;Willer_et_al_2013;UKBB;Willer_et_al_2013;UKBB;Willer_et_al_2013;UKBB;Willer_et_al_2013;UKBB;Willer_et_al_2013;UKBB;UKBB;UKBB;UKBB;UKBB;Willer_et_al_2013;UKBB;UKBB;UKBB;UKBB;UKBB;UKBB;UKBB;UKBB;UKBB;UKBB;UKBB;UKBB;UKBB;UKBB;UKBB;UKBB;UKBB;UKBB;UKBB;UKBB;UKBB;UKBB;Willer_et_al_2013;UKBB;UKBB;Willer_et_al_2013;UKBB;Willer_et_al_2013;UKBB;UKBB;UKBB;UKBB;UKBB;UKBB;UKBB;UKBB;UKBB;UKBB;UKBB;UKBB;UKBB;UKBB;UKBB;UKBB;UKBB;UKBB;UKBB;Willer_et_al_2013;UKBB;Willer_et_al_2013;UKBB;UKBB;UKBB;UKBB;UKBB;Willer_et_al_2013;UKBB;UKBB;UKBB;UKBB;UKBB;UKBB;UKBB;UKBB;UKBB;UKBB;UKBB;Willer_et_al_2013;UKBB;UKBB;UKBB;UKBB;UKBB;UKBB;UKBB;Willer_et_al_2013;UKBB;UKBB;UKBB;UKBB;Willer_et_al_2013;UKBB;UKBB;UKBB;UKBB;UKBB;UKBB;Willer_et_al_2013;UKBB;UKBB;UKBB;UKBB;Willer_et_al_2013;UKBB;UKBB;Willer_et_al_2013;UKBB;UKBB;UKBB;UKBB;UKBB;UKBB;UKBB;UKBB;UKBB;UKBB;UKBB;UKBB;UKBB;UKBB;UKBB;UKBB;UKBB;UKBB;UKBB;UKBB;Willer_et_al_2013;UKBB;UKBB;UKBB;UKBB;UKBB;UKBB;Willer_et_al_2013;UKBB;UKBB;UKBB;UKBB;Willer_et_al_2013;UKBB;UKBB;Willer_et_al_2013;UKBB;UKBB;UKBB;UKBB;UKBB;UKBB;UKBB;UKBB;UKBB;UKBB;Willer_et_al_2013;UKBB;UKBB;Willer_et_al_2013;UKBB;UKBB;Willer_et_al_2013;UKBB;UKBB;Willer_et_al_2013;UKBB;UKBB;UKBB;UKBB;Willer_et_al_2013;UKBB;UKBB;Willer_et_al_2013;UKBB;UKBB;UKBB;UKBB;UKBB;UKBB;UKBB;UKBB;UKBB;UKBB;UKBB;UKBB;Willer_et_al_2013;UKBB;UKBB;UKBB;UKBB;Willer_et_al_2013;UKBB;UKBB;UKBB;UKBB;UKBB;UKBB;UKBB;UKBB;UKBB;UKBB;UKBB;UKBB;UKBB;UKBB;UKBB;UKBB;UKBB;UKBB;Willer_et_al_2013;UKBB;UKBB;UKBB;UKBB;Willer_et_al_2013;UKBB;UKBB;UKBB;UKBB;UKBB;UKBB;UKBB;UKBB;UKBB;UKBB;UKBB;UKBB;Willer_et_al_2013;UKBB;UKBB;UKBB;UKBB;UKBB;UKBB;UKBB;UKBB;UKBB;UKBB;UKBB;UKBB;UKBB;UKBB;UKBB;UKBB;Willer_et_al_2013;UKBB;UKBB;UKBB;UKBB;Willer_et_al_2013;UKBB;UKBB;Willer_et_al_2013;UKBB;UKBB;UKBB;UKBB;Willer_et_al_2013;UKBB;UKBB;UKBB;UKBB;UKBB;UKBB;Willer_et_al_2013;UKBB;UKBB;Willer_et_al_2013;UKBB;UKBB;UKBB;UKBB;UKBB;UKBB;UKBB;UKBB;UKBB;UKBB;Willer_et_al_2013;UKBB;UKBB;Willer_et_al_2013;UKBB;UKBB;Willer_et_al_2013;UKBB;UKBB;UKBB;UKBB;Willer_et_al_2013;UKBB;UKBB;UKBB;UKBB;UKBB;UKBB;UKBB;UKBB;Willer_et_al_2013;UKBB;UKBB;UKBB;UKBB;Willer_et_al_2013;UKBB;UKBB;UKBB;UKBB;UKBB;UKBB;UKBB;UKBB;UKBB;	1:25866838;1:25570081	rs61776818;rs1043879	25471342;25442719;25866838;25866838;25866838;25570081;25570081;25570081;25695835;25584976;25695835;25584976;25695835;25584976;25971646;	rs34293609;rs139604259;rs61776818;rs61776818;rs61776818;rs1043879;rs1043879;rs1043879;rs1293259;rs9438901;rs1293259;rs9438901;rs1293259;rs9438901;rs12728258;	Total_cholesterol_levels;LDL_cholesterol;Apolipoprotein_B;LDL_cholesterol;Cholesterol;Cholesterol;Apolipoprotein_B;LDL_cholesterol;Apolipoprotein_B;Apolipoprotein_B;LDL_cholesterol;LDL_cholesterol;Cholesterol;Cholesterol;Apolipoprotein_B;	Klarin_et_al.;Klarin_et_al.;Sinnott-Armstrong_et_al.;Sinnott-Armstrong_et_al.;Sinnott-Armstrong_et_al.;Sinnott-Armstrong_et_al.;Sinnott-Armstrong_et_al.;Sinnott-Armstrong_et_al.;Sinnott-Armstrong_et_al.;Sinnott-Armstrong_et_al.;Sinnott-Armstrong_et_al.;Sinnott-Armstrong_et_al.;Sinnott-Armstrong_et_al.;Sinnott-Armstrong_et_al.;Sinnott-Armstrong_et_al.;
1_6	1	24791697	26363694	FreeC	25777743	1:25777743:C:T	rs6699113	t	c	0.5307	0.0317665	0.0040364	3.546e-15	14.45	32	0.1821	No	MACO1	LDLRAP1	Biology	55	ApoB;EstC;FAw6;FreeC;IDL-C;IDL-CE;IDL-FC;IDL-L;IDL-P;IDL-PL;IDL-TG;LA;LDL-C;LDL-TG;L-LDL-C;L-LDL-CE;L-LDL-CE_percent;L-LDL-FC;L-LDL-L;L-LDL-P;L-LDL-PL;L-LDL-PL_percent;L-LDL-TG;M-LDL-C;M-LDL-CE;M-LDL-CE_percent;M-LDL-FC;M-LDL-FC_percent;M-LDL-L;M-LDL-P;M-LDL-PL;M-LDL-PL_percent;M-LDL-TG;PUFA;Remnant-C;Serum-C;S-HDL-PL_percent;S-LDL-C;S-LDL-CE;S-LDL-CE_percent;S-LDL-FC;S-LDL-FC_percent;S-LDL-L;S-LDL-P;S-LDL-PL;S-LDL-PL_percent;S-LDL-TG;S-VLDL-C;S-VLDL-CE;TotFA;XL-HDL-TG;XS-VLDL-FC;XS-VLDL-L;XS-VLDL-P;XS-VLDL-PL;	2	region_1_6_locus_1	intron_variant	1:25747230:C:G;1:25747230:C:G;	missense_variant,NMD_transcript_variant;missense_variant;	RHCE;RHCE;	H8_OTHEREAR (p=1.08508e-08);	Immature fraction of reticulocytes (Astle W 2016); Mean corpuscular volume (Astle W 2016); Platelet count (Astle W 2016); Plateletcrit (Astle W 2016); Red cell distribution width (Astle W 2016);	NA	NA	NA	1:25561667;1:25561667;1:25570081;1:25570081;1:25580095;1:25580095;1:25583610;1:25583610;1:25590970;1:25590970;1:25621980;1:25621980;1:25622288;1:25622288;1:25624901;1:25624901;1:25663071;1:25663071;1:25667911;1:25667911;1:25668326;1:25668326;1:25668714;1:25668714;1:25668714;1:25674785;1:25674785;1:25674785;1:25674785;1:25674913;1:25674913;1:25676935;1:25676935;1:25677844;1:25677844;1:25684012;1:25684012;1:25684012;1:25685484;1:25685484;1:25687901;1:25687901;1:25687901;1:25688276;1:25688276;1:25688276;1:25698354;1:25698354;1:25703776;1:25703776;1:25709104;1:25709104;1:25709258;1:25709258;1:25713234;1:25713234;1:25713333;1:25713333;1:25715885;1:25715885;1:25717139;1:25717139;1:25717841;1:25717841;1:25719235;1:25719235;1:25719511;1:25719511;1:25719599;1:25719599;1:25720045;1:25720045;1:25720088;1:25720088;1:25720101;1:25720101;1:25720204;1:25720204;1:25720248;1:25720248;1:25720301;1:25720301;1:25720370;1:25720370;1:25721154;1:25721154;1:25721457;1:25721457;1:25722090;1:25722090;1:25722206;1:25722206;1:25724146;1:25724146;1:25724366;1:25724366;1:25726836;1:25726836;1:25727386;1:25727386;1:25727438;1:25727438;1:25727486;1:25727486;1:25727968;1:25727968;1:25728930;1:25728930;1:25730713;1:25730713;1:25730917;1:25730917;1:25731550;1:25731550;1:25732087;1:25732087;1:25736299;1:25736299;1:25736369;1:25736369;1:25739064;1:25739064;1:25739803;1:25739803;1:25740190;1:25740190;1:25740847;1:25740847;1:25740847;1:25741629;1:25741629;1:25742585;1:25742585;1:25742606;1:25742606;1:25742616;1:25742616;1:25743115;1:25743115;1:25743639;1:25743639;1:25744165;1:25744165;1:25744468;1:25744468;1:25745061;1:25745061;1:25745204;1:25745204;1:25745645;1:25745645;1:25746314;1:25746314;1:25746563;1:25746563;1:25747230;1:25747230;1:25747399;1:25747399;1:25747646;1:25747646;1:25747655;1:25747655;1:25748235;1:25748235;1:25748357;1:25748357;1:25748795;1:25748795;1:25749459;1:25749459;1:25751632;1:25751632;1:25752617;1:25752617;1:25752617;1:25753051;1:25753051;1:25753051;1:25753565;1:25753565;1:25753565;1:25753638;1:25753638;1:25753638;1:25753638;1:25754025;1:25754025;1:25754025;1:25754140;1:25754140;1:25755014;1:25755014;1:25755014;1:25755014;1:25756860;1:25756860;1:25756860;1:25757996;1:25757996;1:25758134;1:25758134;1:25758405;1:25758405;1:25758419;1:25758655;1:25758655;1:25758655;1:25758655;1:25760920;1:25760920;1:25760920;1:25760920;1:25761291;1:25761291;1:25761291;1:25761291;1:25761924;1:25761924;1:25762805;1:25762805;1:25762902;1:25762902;1:25762902;1:25763627;1:25763627;1:25764177;1:25764177;1:25765483;1:25765483;1:25765896;1:25765896;1:25766465;1:25766465;1:25766488;1:25766488;1:25766501;1:25766501;1:25766623;1:25766623;1:25766721;1:25766721;1:25767258;1:25767258;1:25767609;1:25767609;1:25767609;1:25768937;1:25768937;1:25768937;1:25768937;1:25769209;1:25769209;1:25769221;1:25769221;1:25770188;1:25770188;1:25770429;1:25770429;1:25771623;1:25771623;1:25771715;1:25771715;1:25773708;1:25773708;1:25774643;1:25774643;1:25775682;1:25775682;1:25775733;1:25775733;1:25775733;1:25775733;1:25776343;1:25776343;1:25777743;1:25777743;1:25778106;1:25778106;1:25778106;1:25778832;1:25778832;1:25778967;1:25778967;1:25779236;1:25779236;1:25779249;1:25779249;1:25780668;1:25780668;1:25780893;1:25781153;1:25781153;1:25783066;1:25783066;1:25783823;1:25783823;1:25784318;1:25784318;1:25784318;1:25784551;1:25784551;1:25785451;1:25785451;1:25785451;1:25785978;1:25785978;1:25787313;1:25787313;1:25788198;1:25788198;1:25788198;1:25788422;1:25788422;1:25788425;1:25788425;1:25788425;1:25790198;1:25790198;1:25790198;1:25790745;1:25790745;1:25791207;1:25791207;1:25791404;1:25791404;1:25791906;1:25791906;1:25792062;1:25792062;1:25792915;1:25792915;1:25792965;1:25792965;1:25793663;1:25793663;1:25794222;1:25794222;1:25794892;1:25794892;1:25794892;1:25795586;1:25795586;1:25797832;1:25797832;1:25798123;1:25798123;1:25798123;1:25799681;1:25799681;1:25800790;1:25800790;1:25800790;1:25801409;1:25801409;1:25801409;1:25803095;1:25803095;1:25804743;1:25804743;1:25805451;1:25805451;1:25806112;1:25806112;1:25807095;1:25807095;1:25807095;1:25808948;1:25808948;1:25808948;1:25809057;1:25809057;1:25809057;1:25810416;1:25810416;1:25810416;1:25810966;1:25810966;1:25811546;1:25811546;1:25811546;1:25812859;1:25812859;1:25812859;1:25813620;1:25813620;1:25813811;1:25813811;1:25816658;1:25816658;1:25816847;1:25816847;1:25817705;1:25817705;1:25818398;1:25818398;1:25818398;1:25818452;1:25818452;1:25821671;1:25821671;1:25821671;1:25821688;1:25821688;1:25821837;1:25821837;1:25822202;1:25822202;1:25822225;1:25822225;1:25822271;1:25822271;1:25823871;1:25823871;1:25825781;1:25825781;1:25825950;1:25825950;1:25825956;1:25825956;1:25825956;1:25826328;1:25826328;1:25826502;1:25826502;1:25826502;1:25827633;1:25827633;1:25828322;1:25828322;1:25828682;1:25828682;1:25828758;1:25828758;1:25829063;1:25829063;1:25829988;1:25829988;1:25829988;1:25830899;1:25830899;1:25833248;1:25833248;1:25834732;1:25834732;1:25839018;1:25839018;1:25839228;1:25839228;1:25840046;1:25840046;1:25840226;1:25840226;1:25840774;1:25840774;1:25840774;1:25840904;1:25840904;1:25841203;1:25841203;1:25841203;1:25841631;1:25841631;1:25841631;1:25842945;1:25842945;1:25844714;1:25844714;1:25844714;1:25846670;1:25846670;1:25847931;1:25847931;1:25849851;1:25849851;1:25849851;1:25849942;1:25849942;1:25849942;1:25850206;1:25850206;1:25851977;1:25851977;1:25852593;1:25852593;1:25852923;1:25852923;1:25853220;1:25853220;1:25853220;1:25855094;1:25855094;1:25855094;1:25855436;1:25855436;1:25855436;1:25856754;1:25856754;1:25858083;1:25858083;1:25858083;1:25858300;1:25858300;1:25858325;1:25858325;1:25858845;1:25858845;1:25859024;1:25859024;1:25859024;1:25859300;1:25859300;1:25860516;1:25860516;1:25860516;1:25860915;1:25860915;1:25863179;1:25863179;1:25863694;1:25863694;1:25866838;1:25866838;	rs55794721;rs55794721;rs1043879;rs1043879;rs9438900;rs9438900;rs72660908;rs72660908;rs201912594;rs201912594;rs190056379;rs190056379;rs2986163;rs2986163;rs1293267;rs1293267;rs596608;rs596608;rs3093578;rs3093578;rs9645452;rs9645452;rs3093584;rs3093584;rs3093584;rs3091242;rs3091242;rs3091242;rs3091242;rs3091241;rs3091241;rs3091240;rs3091240;rs3093614;rs3093614;rs3093632;rs3093632;rs3093632;rs3093638;rs3093638;rs1053438;rs1053438;rs1053438;rs9689;rs9689;rs9689;rs599691;rs599691;rs614997;rs614997;rs1293260;rs1293260;rs646867;rs646867;rs1293261;rs1293261;rs3079633;rs3079633;rs760938;rs760938;rs636889;rs636889;rs607116;rs607116;rs665372;rs665372;rs666686;rs666686;rs686631;rs686631;rs1293262;rs1293262;rs679429;rs679429;rs684422;rs684422;rs679879;rs679879;rs1293265;rs1293265;rs1296021;rs1296021;rs680732;rs680732;rs669063;rs669063;rs71652378;rs71652378;rs654818;rs654818;rs602052;rs602052;rs631133;rs631133;rs613630;rs613630;rs582717;rs582717;rs660518;rs660518;rs660129;rs660129;rs585488;rs585488;rs657894;rs657894;rs28631635;rs28631635;rs706845;rs706845;rs642255;rs642255;rs2986149;rs2986149;rs61777615;rs61777615;rs28594470;rs28594470;rs111941366;rs111941366;rs12048617;rs12048617;rs77428103;rs77428103;rs2982341;rs2982341;rs28530483;rs28530483;rs28530483;rs28633797;rs28633797;rs112136614;rs112136614;rs200043049;rs200043049;rs112695995;rs112695995;rs2982348;rs2982348;rs35379366;rs35379366;rs636206;rs636206;rs1883427;rs1883427;rs2092326;rs2092326;rs2982358;rs2982358;rs2982360;rs2982360;rs2904815;rs2904815;rs2904813;rs2904813;rs586178;rs586178;rs2072931;rs2072931;rs74937936;rs74937936;rs78103988;rs78103988;rs2375313;rs2375313;rs4649082;rs4649082;rs4649083;rs4649083;rs3866917;rs3866917;rs12402120;rs12402120;rs4649084;rs4649084;rs4649084;rs11249248;rs11249248;rs11249248;rs1811832;rs1811832;rs1811832;rs926438;rs926438;rs926438;rs926438;rs909832;rs909832;rs909832;rs909833;rs909833;rs932372;rs932372;rs932372;rs932372;rs9438904;rs9438904;rs9438904;rs909834;rs909834;rs11249249;rs11249249;rs557050696;rs557050696;rs873309;rs873308;rs873308;rs873308;rs873308;rs11802413;rs11802413;rs11802413;rs11802413;rs7541095;rs7541095;rs7541095;rs7541095;rs1534954;rs1534954;rs5773125;rs5773125;rs6699896;rs6699896;rs6699896;rs35287453;rs35287453;rs9438905;rs9438905;rs4233043;rs4233043;rs143442147;rs143442147;rs9438909;rs9438909;rs35345536;rs35345536;rs35568851;rs35568851;rs35148262;rs35148262;rs35841483;rs35841483;rs71815906;rs71815906;rs11249250;rs11249250;rs11249250;rs10903129;rs10903129;rs10903129;rs10903129;rs139604259;rs139604259;rs10903130;rs10903130;rs11249251;rs11249251;rs372000457;rs372000457;rs11297651;rs11297651;rs6661533;rs6661533;rs34596921;rs34596921;rs35789222;rs35789222;rs12027110;rs12027110;rs12027135;rs12027135;rs12027135;rs12027135;rs7548114;rs7548114;rs6699113;rs6699113;rs7554255;rs7554255;rs7554255;rs4649085;rs4649085;rs4649086;rs4649086;rs7519530;rs7519530;rs7532783;rs7532783;rs34006994;rs34006994;rs61775167;rs67124498;rs67124498;rs35497030;rs35497030;rs34997029;rs34997029;rs36003018;rs36003018;rs36003018;rs35403885;rs35403885;rs35530120;rs35530120;rs35530120;rs397979693;rs397979693;rs61775174;rs61775174;rs34933589;rs34933589;rs34933589;rs35189848;rs35189848;rs35346083;rs35346083;rs35346083;rs34355819;rs34355819;rs34355819;rs75263923;rs75263923;rs34055966;rs34055966;rs35328183;rs35328183;rs34226190;rs34226190;rs35743255;rs35743255;rs34054126;rs34054126;rs34397925;rs34397925;rs61775180;rs61775180;rs34155576;rs34155576;rs35850196;rs35850196;rs35850196;rs143095655;rs143095655;rs34293609;rs34293609;rs35614701;rs35614701;rs35614701;rs529944210;rs529944210;rs35431118;rs35431118;rs35431118;rs61775184;rs61775184;rs61775184;rs35821610;rs35821610;rs66566426;rs66566426;rs35109971;rs35109971;rs35065124;rs35065124;rs35589882;rs35589882;rs35589882;rs61775190;rs61775190;rs61775190;rs61775191;rs61775191;rs61775191;rs61775192;rs61775192;rs61775192;rs61775193;rs61775193;rs35633988;rs35633988;rs35633988;rs67886319;rs67886319;rs67886319;rs35225089;rs35225089;rs35945278;rs35945278;rs371958423;rs371958423;rs72660960;rs72660960;rs35343405;rs35343405;rs34791230;rs34791230;rs34791230;rs72660961;rs72660961;rs35243054;rs35243054;rs35243054;rs34720549;rs34720549;rs68020227;rs68020227;rs35932420;rs35932420;rs35199321;rs35199321;rs34605785;rs34605785;rs66898111;rs66898111;rs61775206;rs61775206;rs67125653;rs67125653;rs72660967;rs72660967;rs72660967;rs11538134;rs11538134;rs34491689;rs34491689;rs34491689;rs36046328;rs36046328;rs398052860;rs398052860;rs71577777;rs71577777;rs35886763;rs35886763;rs397979695;rs397979695;rs61775208;rs61775208;rs61775208;rs61775209;rs61775209;rs35936756;rs35936756;rs143461493;rs143461493;rs369593047;rs369593047;rs35176086;rs35176086;rs35941602;rs35941602;rs34490251;rs34490251;rs35734594;rs35734594;rs35734594;rs34380625;rs34380625;rs35848765;rs35848765;rs35848765;rs35189648;rs35189648;rs35189648;rs34758180;rs34758180;rs35106581;rs35106581;rs35106581;rs530909734;rs530909734;rs71577780;rs71577780;rs34131388;rs34131388;rs34131388;rs34779756;rs34779756;rs34779756;rs35172831;rs35172831;rs35495923;rs35495923;rs61775244;rs61775244;rs34567567;rs34567567;rs61775245;rs61775245;rs61775245;rs61775246;rs61775246;rs61775246;rs61775247;rs61775247;rs61775247;rs61775248;rs61775248;rs35471383;rs35471383;rs35471383;rs34865541;rs34865541;rs35793688;rs35793688;rs62795562;rs62795562;rs35260034;rs35260034;rs35260034;rs61776810;rs61776810;rs35178332;rs35178332;rs35178332;rs34201264;rs34201264;rs35447638;rs35447638;rs34594460;rs34594460;rs61776818;rs61776818;	cholesterol;LDL_C;cholesterol;LDL_C;cholesterol;LDL_C;cholesterol;LDL_C;cholesterol;LDL_C;cholesterol;LDL_C;cholesterol;LDL_C;cholesterol;LDL_C;cholesterol;LDL_C;cholesterol;LDL_C;cholesterol;LDL_C;cholesterol;LDL;LDL_C;cholesterol;LDL;LDL_C;TC;cholesterol;LDL_C;cholesterol;LDL_C;cholesterol;LDL_C;cholesterol;LDL;LDL_C;cholesterol;LDL_C;cholesterol;LDL;LDL_C;cholesterol;LDL;LDL_C;cholesterol;LDL_C;cholesterol;LDL_C;cholesterol;LDL_C;cholesterol;LDL_C;cholesterol;LDL_C;cholesterol;LDL_C;cholesterol;LDL_C;cholesterol;LDL_C;cholesterol;LDL_C;cholesterol;LDL_C;cholesterol;LDL_C;cholesterol;LDL_C;cholesterol;LDL_C;cholesterol;LDL_C;cholesterol;LDL_C;cholesterol;LDL_C;cholesterol;LDL_C;cholesterol;LDL_C;cholesterol;LDL_C;cholesterol;LDL_C;cholesterol;LDL_C;cholesterol;LDL_C;cholesterol;LDL_C;cholesterol;LDL_C;cholesterol;LDL_C;cholesterol;LDL_C;cholesterol;LDL_C;cholesterol;LDL_C;cholesterol;LDL_C;cholesterol;LDL_C;cholesterol;LDL_C;cholesterol;LDL_C;cholesterol;LDL_C;cholesterol;LDL_C;cholesterol;LDL_C;cholesterol;LDL_C;cholesterol;LDL_C;cholesterol;LDL_C;cholesterol;LDL_C;cholesterol;LDL_C;cholesterol;LDL;LDL_C;cholesterol;LDL_C;cholesterol;LDL_C;cholesterol;LDL_C;cholesterol;LDL_C;cholesterol;LDL_C;cholesterol;LDL_C;cholesterol;LDL_C;cholesterol;LDL_C;cholesterol;LDL_C;cholesterol;LDL_C;cholesterol;LDL_C;cholesterol;LDL_C;cholesterol;LDL_C;cholesterol;LDL_C;cholesterol;LDL_C;cholesterol;LDL_C;cholesterol;LDL_C;cholesterol;LDL_C;cholesterol;LDL_C;cholesterol;LDL_C;cholesterol;LDL_C;cholesterol;LDL_C;cholesterol;LDL;LDL_C;cholesterol;LDL;LDL_C;cholesterol;LDL;LDL_C;cholesterol;LDL;LDL_C;TC;cholesterol;LDL;LDL_C;cholesterol;LDL_C;cholesterol;LDL;LDL_C;TC;cholesterol;LDL;LDL_C;cholesterol;LDL_C;cholesterol;LDL_C;cholesterol;LDL_C;LDL;cholesterol;LDL;LDL_C;TC;cholesterol;LDL;LDL_C;TC;cholesterol;LDL;LDL_C;TC;cholesterol;LDL_C;cholesterol;LDL_C;cholesterol;LDL;LDL_C;cholesterol;LDL_C;cholesterol;LDL_C;cholesterol;LDL_C;cholesterol;LDL_C;cholesterol;LDL_C;cholesterol;LDL_C;cholesterol;LDL_C;cholesterol;LDL_C;cholesterol;LDL_C;cholesterol;LDL_C;cholesterol;LDL;LDL_C;cholesterol;LDL;LDL_C;TC;cholesterol;LDL_C;cholesterol;LDL_C;cholesterol;LDL_C;cholesterol;LDL_C;cholesterol;LDL_C;cholesterol;LDL_C;cholesterol;LDL_C;cholesterol;LDL_C;cholesterol;LDL_C;cholesterol;LDL;LDL_C;TC;cholesterol;LDL_C;cholesterol;LDL_C;cholesterol;LDL;LDL_C;cholesterol;LDL_C;cholesterol;LDL_C;cholesterol;LDL_C;cholesterol;LDL_C;cholesterol;LDL_C;LDL;cholesterol;LDL_C;cholesterol;LDL_C;cholesterol;LDL_C;cholesterol;LDL;LDL_C;cholesterol;LDL_C;cholesterol;LDL;LDL_C;cholesterol;LDL_C;cholesterol;LDL_C;cholesterol;LDL;LDL_C;cholesterol;LDL_C;cholesterol;LDL;LDL_C;cholesterol;LDL;LDL_C;cholesterol;LDL_C;cholesterol;LDL_C;cholesterol;LDL_C;cholesterol;LDL_C;cholesterol;LDL_C;cholesterol;LDL_C;cholesterol;LDL_C;cholesterol;LDL_C;cholesterol;LDL_C;cholesterol;LDL;LDL_C;cholesterol;LDL_C;cholesterol;LDL_C;cholesterol;LDL;LDL_C;cholesterol;LDL_C;cholesterol;LDL;LDL_C;cholesterol;LDL;LDL_C;cholesterol;LDL_C;cholesterol;LDL_C;cholesterol;LDL_C;cholesterol;LDL_C;cholesterol;LDL;LDL_C;cholesterol;LDL;LDL_C;cholesterol;LDL;LDL_C;cholesterol;LDL;LDL_C;cholesterol;LDL_C;cholesterol;LDL;LDL_C;cholesterol;LDL;LDL_C;cholesterol;LDL_C;cholesterol;LDL_C;cholesterol;LDL_C;cholesterol;LDL_C;cholesterol;LDL_C;cholesterol;LDL;LDL_C;cholesterol;LDL_C;cholesterol;LDL;LDL_C;cholesterol;LDL_C;cholesterol;LDL_C;cholesterol;LDL_C;cholesterol;LDL_C;cholesterol;LDL_C;cholesterol;LDL_C;cholesterol;LDL_C;cholesterol;LDL_C;cholesterol;LDL;LDL_C;cholesterol;LDL_C;cholesterol;LDL;LDL_C;cholesterol;LDL_C;cholesterol;LDL_C;cholesterol;LDL_C;cholesterol;LDL_C;cholesterol;LDL_C;cholesterol;LDL;LDL_C;cholesterol;LDL_C;cholesterol;LDL_C;cholesterol;LDL_C;cholesterol;LDL_C;cholesterol;LDL_C;cholesterol;LDL_C;cholesterol;LDL_C;cholesterol;LDL;LDL_C;cholesterol;LDL_C;cholesterol;LDL;LDL_C;cholesterol;LDL;LDL_C;cholesterol;LDL_C;cholesterol;LDL;LDL_C;cholesterol;LDL_C;cholesterol;LDL_C;cholesterol;LDL;LDL_C;cholesterol;LDL;LDL_C;cholesterol;LDL_C;cholesterol;LDL_C;cholesterol;LDL_C;cholesterol;LDL_C;cholesterol;LDL;LDL_C;cholesterol;LDL;LDL_C;cholesterol;LDL;LDL_C;cholesterol;LDL_C;cholesterol;LDL;LDL_C;cholesterol;LDL_C;cholesterol;LDL_C;cholesterol;LDL_C;cholesterol;LDL;LDL_C;cholesterol;LDL_C;cholesterol;LDL;LDL_C;cholesterol;LDL_C;cholesterol;LDL_C;cholesterol;LDL_C;cholesterol;LDL_C;	UKBB;UKBB;UKBB;UKBB;UKBB;UKBB;UKBB;UKBB;UKBB;UKBB;UKBB;UKBB;UKBB;UKBB;UKBB;UKBB;UKBB;UKBB;UKBB;UKBB;UKBB;UKBB;UKBB;Willer_et_al_2013;UKBB;UKBB;Willer_et_al_2013;UKBB;Willer_et_al_2013;UKBB;UKBB;UKBB;UKBB;UKBB;UKBB;UKBB;Willer_et_al_2013;UKBB;UKBB;UKBB;UKBB;Willer_et_al_2013;UKBB;UKBB;Willer_et_al_2013;UKBB;UKBB;UKBB;UKBB;UKBB;UKBB;UKBB;UKBB;UKBB;UKBB;UKBB;UKBB;UKBB;UKBB;UKBB;UKBB;UKBB;UKBB;UKBB;UKBB;UKBB;UKBB;UKBB;UKBB;UKBB;UKBB;UKBB;UKBB;UKBB;UKBB;UKBB;UKBB;UKBB;UKBB;UKBB;UKBB;UKBB;UKBB;UKBB;UKBB;UKBB;UKBB;UKBB;UKBB;UKBB;UKBB;UKBB;UKBB;UKBB;UKBB;UKBB;UKBB;UKBB;UKBB;UKBB;UKBB;UKBB;UKBB;UKBB;UKBB;UKBB;UKBB;UKBB;UKBB;UKBB;UKBB;UKBB;UKBB;UKBB;UKBB;UKBB;UKBB;UKBB;UKBB;UKBB;UKBB;UKBB;UKBB;UKBB;UKBB;UKBB;UKBB;Willer_et_al_2013;UKBB;UKBB;UKBB;UKBB;UKBB;UKBB;UKBB;UKBB;UKBB;UKBB;UKBB;UKBB;UKBB;UKBB;UKBB;UKBB;UKBB;UKBB;UKBB;UKBB;UKBB;UKBB;UKBB;UKBB;UKBB;UKBB;UKBB;UKBB;UKBB;UKBB;UKBB;UKBB;UKBB;UKBB;UKBB;UKBB;UKBB;UKBB;UKBB;UKBB;UKBB;UKBB;UKBB;UKBB;UKBB;UKBB;Willer_et_al_2013;UKBB;UKBB;Willer_et_al_2013;UKBB;UKBB;Willer_et_al_2013;UKBB;UKBB;Willer_et_al_2013;UKBB;Willer_et_al_2013;UKBB;Willer_et_al_2013;UKBB;UKBB;UKBB;UKBB;Willer_et_al_2013;UKBB;Willer_et_al_2013;UKBB;Willer_et_al_2013;UKBB;UKBB;UKBB;UKBB;UKBB;UKBB;UKBB;Willer_et_al_2013;UKBB;Willer_et_al_2013;UKBB;Willer_et_al_2013;UKBB;Willer_et_al_2013;UKBB;Willer_et_al_2013;UKBB;Willer_et_al_2013;UKBB;Willer_et_al_2013;UKBB;UKBB;UKBB;UKBB;UKBB;Willer_et_al_2013;UKBB;UKBB;UKBB;UKBB;UKBB;UKBB;UKBB;UKBB;UKBB;UKBB;UKBB;UKBB;UKBB;UKBB;UKBB;UKBB;UKBB;UKBB;UKBB;UKBB;UKBB;UKBB;Willer_et_al_2013;UKBB;UKBB;Willer_et_al_2013;UKBB;Willer_et_al_2013;UKBB;UKBB;UKBB;UKBB;UKBB;UKBB;UKBB;UKBB;UKBB;UKBB;UKBB;UKBB;UKBB;UKBB;UKBB;UKBB;UKBB;UKBB;UKBB;Willer_et_al_2013;UKBB;Willer_et_al_2013;UKBB;UKBB;UKBB;UKBB;UKBB;Willer_et_al_2013;UKBB;UKBB;UKBB;UKBB;UKBB;UKBB;UKBB;UKBB;UKBB;UKBB;UKBB;Willer_et_al_2013;UKBB;UKBB;UKBB;UKBB;UKBB;UKBB;UKBB;Willer_et_al_2013;UKBB;UKBB;UKBB;UKBB;Willer_et_al_2013;UKBB;UKBB;UKBB;UKBB;UKBB;UKBB;Willer_et_al_2013;UKBB;UKBB;UKBB;UKBB;Willer_et_al_2013;UKBB;UKBB;Willer_et_al_2013;UKBB;UKBB;UKBB;UKBB;UKBB;UKBB;UKBB;UKBB;UKBB;UKBB;UKBB;UKBB;UKBB;UKBB;UKBB;UKBB;UKBB;UKBB;UKBB;UKBB;Willer_et_al_2013;UKBB;UKBB;UKBB;UKBB;UKBB;UKBB;Willer_et_al_2013;UKBB;UKBB;UKBB;UKBB;Willer_et_al_2013;UKBB;UKBB;Willer_et_al_2013;UKBB;UKBB;UKBB;UKBB;UKBB;UKBB;UKBB;UKBB;UKBB;UKBB;Willer_et_al_2013;UKBB;UKBB;Willer_et_al_2013;UKBB;UKBB;Willer_et_al_2013;UKBB;UKBB;Willer_et_al_2013;UKBB;UKBB;UKBB;UKBB;Willer_et_al_2013;UKBB;UKBB;Willer_et_al_2013;UKBB;UKBB;UKBB;UKBB;UKBB;UKBB;UKBB;UKBB;UKBB;UKBB;UKBB;UKBB;Willer_et_al_2013;UKBB;UKBB;UKBB;UKBB;Willer_et_al_2013;UKBB;UKBB;UKBB;UKBB;UKBB;UKBB;UKBB;UKBB;UKBB;UKBB;UKBB;UKBB;UKBB;UKBB;UKBB;UKBB;UKBB;UKBB;Willer_et_al_2013;UKBB;UKBB;UKBB;UKBB;Willer_et_al_2013;UKBB;UKBB;UKBB;UKBB;UKBB;UKBB;UKBB;UKBB;UKBB;UKBB;UKBB;UKBB;Willer_et_al_2013;UKBB;UKBB;UKBB;UKBB;UKBB;UKBB;UKBB;UKBB;UKBB;UKBB;UKBB;UKBB;UKBB;UKBB;UKBB;UKBB;Willer_et_al_2013;UKBB;UKBB;UKBB;UKBB;Willer_et_al_2013;UKBB;UKBB;Willer_et_al_2013;UKBB;UKBB;UKBB;UKBB;Willer_et_al_2013;UKBB;UKBB;UKBB;UKBB;UKBB;UKBB;Willer_et_al_2013;UKBB;UKBB;Willer_et_al_2013;UKBB;UKBB;UKBB;UKBB;UKBB;UKBB;UKBB;UKBB;UKBB;UKBB;Willer_et_al_2013;UKBB;UKBB;Willer_et_al_2013;UKBB;UKBB;Willer_et_al_2013;UKBB;UKBB;UKBB;UKBB;Willer_et_al_2013;UKBB;UKBB;UKBB;UKBB;UKBB;UKBB;UKBB;UKBB;Willer_et_al_2013;UKBB;UKBB;UKBB;UKBB;Willer_et_al_2013;UKBB;UKBB;UKBB;UKBB;UKBB;UKBB;UKBB;UKBB;UKBB;	1:25866838;1:25570081	rs61776818;rs1043879	25471342;25442719;25866838;25866838;25866838;25570081;25570081;25570081;25695835;25584976;25695835;25584976;25695835;25584976;25971646;	rs34293609;rs139604259;rs61776818;rs61776818;rs61776818;rs1043879;rs1043879;rs1043879;rs1293259;rs9438901;rs1293259;rs9438901;rs1293259;rs9438901;rs12728258;	Total_cholesterol_levels;LDL_cholesterol;Apolipoprotein_B;LDL_cholesterol;Cholesterol;Cholesterol;Apolipoprotein_B;LDL_cholesterol;Apolipoprotein_B;Apolipoprotein_B;LDL_cholesterol;LDL_cholesterol;Cholesterol;Cholesterol;Apolipoprotein_B;	Klarin_et_al.;Klarin_et_al.;Sinnott-Armstrong_et_al.;Sinnott-Armstrong_et_al.;Sinnott-Armstrong_et_al.;Sinnott-Armstrong_et_al.;Sinnott-Armstrong_et_al.;Sinnott-Armstrong_et_al.;Sinnott-Armstrong_et_al.;Sinnott-Armstrong_et_al.;Sinnott-Armstrong_et_al.;Sinnott-Armstrong_et_al.;Sinnott-Armstrong_et_al.;Sinnott-Armstrong_et_al.;Sinnott-Armstrong_et_al.;
1_6	1	24791697	26363694	IDL-PL	25777743	1:25777743:C:T	rs6699113	t	c	0.5306	0.0319041	0.00405687	3.714e-15	14.43	32	0.3037	No	MACO1	LDLRAP1	Biology	55	ApoB;EstC;FAw6;FreeC;IDL-C;IDL-CE;IDL-FC;IDL-L;IDL-P;IDL-PL;IDL-TG;LA;LDL-C;LDL-TG;L-LDL-C;L-LDL-CE;L-LDL-CE_percent;L-LDL-FC;L-LDL-L;L-LDL-P;L-LDL-PL;L-LDL-PL_percent;L-LDL-TG;M-LDL-C;M-LDL-CE;M-LDL-CE_percent;M-LDL-FC;M-LDL-FC_percent;M-LDL-L;M-LDL-P;M-LDL-PL;M-LDL-PL_percent;M-LDL-TG;PUFA;Remnant-C;Serum-C;S-HDL-PL_percent;S-LDL-C;S-LDL-CE;S-LDL-CE_percent;S-LDL-FC;S-LDL-FC_percent;S-LDL-L;S-LDL-P;S-LDL-PL;S-LDL-PL_percent;S-LDL-TG;S-VLDL-C;S-VLDL-CE;TotFA;XL-HDL-TG;XS-VLDL-FC;XS-VLDL-L;XS-VLDL-P;XS-VLDL-PL;	2	region_1_6_locus_1	intron_variant	1:25747230:C:G;1:25747230:C:G;	missense_variant,NMD_transcript_variant;missense_variant;	RHCE;RHCE;	H8_OTHEREAR (p=1.08508e-08);	Immature fraction of reticulocytes (Astle W 2016); Mean corpuscular volume (Astle W 2016); Platelet count (Astle W 2016); Plateletcrit (Astle W 2016); Red cell distribution width (Astle W 2016);	NA	NA	NA	1:25561667;1:25561667;1:25570081;1:25570081;1:25580095;1:25580095;1:25583610;1:25583610;1:25590970;1:25590970;1:25621980;1:25621980;1:25622288;1:25622288;1:25624901;1:25624901;1:25663071;1:25663071;1:25667911;1:25667911;1:25668326;1:25668326;1:25668714;1:25668714;1:25668714;1:25674785;1:25674785;1:25674785;1:25674785;1:25674913;1:25674913;1:25676935;1:25676935;1:25677844;1:25677844;1:25684012;1:25684012;1:25684012;1:25685484;1:25685484;1:25687901;1:25687901;1:25687901;1:25688276;1:25688276;1:25688276;1:25698354;1:25698354;1:25703776;1:25703776;1:25709104;1:25709104;1:25709258;1:25709258;1:25713234;1:25713234;1:25713333;1:25713333;1:25715885;1:25715885;1:25717139;1:25717139;1:25717841;1:25717841;1:25719235;1:25719235;1:25719511;1:25719511;1:25719599;1:25719599;1:25720045;1:25720045;1:25720088;1:25720088;1:25720101;1:25720101;1:25720204;1:25720204;1:25720248;1:25720248;1:25720301;1:25720301;1:25720370;1:25720370;1:25721154;1:25721154;1:25721457;1:25721457;1:25722090;1:25722090;1:25722206;1:25722206;1:25724146;1:25724146;1:25724366;1:25724366;1:25726836;1:25726836;1:25727386;1:25727386;1:25727438;1:25727438;1:25727486;1:25727486;1:25727968;1:25727968;1:25728930;1:25728930;1:25730713;1:25730713;1:25730917;1:25730917;1:25731550;1:25731550;1:25732087;1:25732087;1:25736299;1:25736299;1:25736369;1:25736369;1:25739064;1:25739064;1:25739803;1:25739803;1:25740190;1:25740190;1:25740847;1:25740847;1:25740847;1:25741629;1:25741629;1:25742585;1:25742585;1:25742606;1:25742606;1:25742616;1:25742616;1:25743115;1:25743115;1:25743639;1:25743639;1:25744165;1:25744165;1:25744468;1:25744468;1:25745061;1:25745061;1:25745204;1:25745204;1:25745645;1:25745645;1:25746314;1:25746314;1:25746563;1:25746563;1:25747230;1:25747230;1:25747399;1:25747399;1:25747646;1:25747646;1:25747655;1:25747655;1:25748235;1:25748235;1:25748357;1:25748357;1:25748795;1:25748795;1:25749459;1:25749459;1:25751632;1:25751632;1:25752617;1:25752617;1:25752617;1:25753051;1:25753051;1:25753051;1:25753565;1:25753565;1:25753565;1:25753638;1:25753638;1:25753638;1:25753638;1:25754025;1:25754025;1:25754025;1:25754140;1:25754140;1:25755014;1:25755014;1:25755014;1:25755014;1:25756860;1:25756860;1:25756860;1:25757996;1:25757996;1:25758134;1:25758134;1:25758405;1:25758405;1:25758419;1:25758655;1:25758655;1:25758655;1:25758655;1:25760920;1:25760920;1:25760920;1:25760920;1:25761291;1:25761291;1:25761291;1:25761291;1:25761924;1:25761924;1:25762805;1:25762805;1:25762902;1:25762902;1:25762902;1:25763627;1:25763627;1:25764177;1:25764177;1:25765483;1:25765483;1:25765896;1:25765896;1:25766465;1:25766465;1:25766488;1:25766488;1:25766501;1:25766501;1:25766623;1:25766623;1:25766721;1:25766721;1:25767258;1:25767258;1:25767609;1:25767609;1:25767609;1:25768937;1:25768937;1:25768937;1:25768937;1:25769209;1:25769209;1:25769221;1:25769221;1:25770188;1:25770188;1:25770429;1:25770429;1:25771623;1:25771623;1:25771715;1:25771715;1:25773708;1:25773708;1:25774643;1:25774643;1:25775682;1:25775682;1:25775733;1:25775733;1:25775733;1:25775733;1:25776343;1:25776343;1:25777743;1:25777743;1:25778106;1:25778106;1:25778106;1:25778832;1:25778832;1:25778967;1:25778967;1:25779236;1:25779236;1:25779249;1:25779249;1:25780668;1:25780668;1:25780893;1:25781153;1:25781153;1:25783066;1:25783066;1:25783823;1:25783823;1:25784318;1:25784318;1:25784318;1:25784551;1:25784551;1:25785451;1:25785451;1:25785451;1:25785978;1:25785978;1:25787313;1:25787313;1:25788198;1:25788198;1:25788198;1:25788422;1:25788422;1:25788425;1:25788425;1:25788425;1:25790198;1:25790198;1:25790198;1:25790745;1:25790745;1:25791207;1:25791207;1:25791404;1:25791404;1:25791906;1:25791906;1:25792062;1:25792062;1:25792915;1:25792915;1:25792965;1:25792965;1:25793663;1:25793663;1:25794222;1:25794222;1:25794892;1:25794892;1:25794892;1:25795586;1:25795586;1:25797832;1:25797832;1:25798123;1:25798123;1:25798123;1:25799681;1:25799681;1:25800790;1:25800790;1:25800790;1:25801409;1:25801409;1:25801409;1:25803095;1:25803095;1:25804743;1:25804743;1:25805451;1:25805451;1:25806112;1:25806112;1:25807095;1:25807095;1:25807095;1:25808948;1:25808948;1:25808948;1:25809057;1:25809057;1:25809057;1:25810416;1:25810416;1:25810416;1:25810966;1:25810966;1:25811546;1:25811546;1:25811546;1:25812859;1:25812859;1:25812859;1:25813620;1:25813620;1:25813811;1:25813811;1:25816658;1:25816658;1:25816847;1:25816847;1:25817705;1:25817705;1:25818398;1:25818398;1:25818398;1:25818452;1:25818452;1:25821671;1:25821671;1:25821671;1:25821688;1:25821688;1:25821837;1:25821837;1:25822202;1:25822202;1:25822225;1:25822225;1:25822271;1:25822271;1:25823871;1:25823871;1:25825781;1:25825781;1:25825950;1:25825950;1:25825956;1:25825956;1:25825956;1:25826328;1:25826328;1:25826502;1:25826502;1:25826502;1:25827633;1:25827633;1:25828322;1:25828322;1:25828682;1:25828682;1:25828758;1:25828758;1:25829063;1:25829063;1:25829988;1:25829988;1:25829988;1:25830899;1:25830899;1:25833248;1:25833248;1:25834732;1:25834732;1:25839018;1:25839018;1:25839228;1:25839228;1:25840046;1:25840046;1:25840226;1:25840226;1:25840774;1:25840774;1:25840774;1:25840904;1:25840904;1:25841203;1:25841203;1:25841203;1:25841631;1:25841631;1:25841631;1:25842945;1:25842945;1:25844714;1:25844714;1:25844714;1:25846670;1:25846670;1:25847931;1:25847931;1:25849851;1:25849851;1:25849851;1:25849942;1:25849942;1:25849942;1:25850206;1:25850206;1:25851977;1:25851977;1:25852593;1:25852593;1:25852923;1:25852923;1:25853220;1:25853220;1:25853220;1:25855094;1:25855094;1:25855094;1:25855436;1:25855436;1:25855436;1:25856754;1:25856754;1:25858083;1:25858083;1:25858083;1:25858300;1:25858300;1:25858325;1:25858325;1:25858845;1:25858845;1:25859024;1:25859024;1:25859024;1:25859300;1:25859300;1:25860516;1:25860516;1:25860516;1:25860915;1:25860915;1:25863179;1:25863179;1:25863694;1:25863694;1:25866838;1:25866838;	rs55794721;rs55794721;rs1043879;rs1043879;rs9438900;rs9438900;rs72660908;rs72660908;rs201912594;rs201912594;rs190056379;rs190056379;rs2986163;rs2986163;rs1293267;rs1293267;rs596608;rs596608;rs3093578;rs3093578;rs9645452;rs9645452;rs3093584;rs3093584;rs3093584;rs3091242;rs3091242;rs3091242;rs3091242;rs3091241;rs3091241;rs3091240;rs3091240;rs3093614;rs3093614;rs3093632;rs3093632;rs3093632;rs3093638;rs3093638;rs1053438;rs1053438;rs1053438;rs9689;rs9689;rs9689;rs599691;rs599691;rs614997;rs614997;rs1293260;rs1293260;rs646867;rs646867;rs1293261;rs1293261;rs3079633;rs3079633;rs760938;rs760938;rs636889;rs636889;rs607116;rs607116;rs665372;rs665372;rs666686;rs666686;rs686631;rs686631;rs1293262;rs1293262;rs679429;rs679429;rs684422;rs684422;rs679879;rs679879;rs1293265;rs1293265;rs1296021;rs1296021;rs680732;rs680732;rs669063;rs669063;rs71652378;rs71652378;rs654818;rs654818;rs602052;rs602052;rs631133;rs631133;rs613630;rs613630;rs582717;rs582717;rs660518;rs660518;rs660129;rs660129;rs585488;rs585488;rs657894;rs657894;rs28631635;rs28631635;rs706845;rs706845;rs642255;rs642255;rs2986149;rs2986149;rs61777615;rs61777615;rs28594470;rs28594470;rs111941366;rs111941366;rs12048617;rs12048617;rs77428103;rs77428103;rs2982341;rs2982341;rs28530483;rs28530483;rs28530483;rs28633797;rs28633797;rs112136614;rs112136614;rs200043049;rs200043049;rs112695995;rs112695995;rs2982348;rs2982348;rs35379366;rs35379366;rs636206;rs636206;rs1883427;rs1883427;rs2092326;rs2092326;rs2982358;rs2982358;rs2982360;rs2982360;rs2904815;rs2904815;rs2904813;rs2904813;rs586178;rs586178;rs2072931;rs2072931;rs74937936;rs74937936;rs78103988;rs78103988;rs2375313;rs2375313;rs4649082;rs4649082;rs4649083;rs4649083;rs3866917;rs3866917;rs12402120;rs12402120;rs4649084;rs4649084;rs4649084;rs11249248;rs11249248;rs11249248;rs1811832;rs1811832;rs1811832;rs926438;rs926438;rs926438;rs926438;rs909832;rs909832;rs909832;rs909833;rs909833;rs932372;rs932372;rs932372;rs932372;rs9438904;rs9438904;rs9438904;rs909834;rs909834;rs11249249;rs11249249;rs557050696;rs557050696;rs873309;rs873308;rs873308;rs873308;rs873308;rs11802413;rs11802413;rs11802413;rs11802413;rs7541095;rs7541095;rs7541095;rs7541095;rs1534954;rs1534954;rs5773125;rs5773125;rs6699896;rs6699896;rs6699896;rs35287453;rs35287453;rs9438905;rs9438905;rs4233043;rs4233043;rs143442147;rs143442147;rs9438909;rs9438909;rs35345536;rs35345536;rs35568851;rs35568851;rs35148262;rs35148262;rs35841483;rs35841483;rs71815906;rs71815906;rs11249250;rs11249250;rs11249250;rs10903129;rs10903129;rs10903129;rs10903129;rs139604259;rs139604259;rs10903130;rs10903130;rs11249251;rs11249251;rs372000457;rs372000457;rs11297651;rs11297651;rs6661533;rs6661533;rs34596921;rs34596921;rs35789222;rs35789222;rs12027110;rs12027110;rs12027135;rs12027135;rs12027135;rs12027135;rs7548114;rs7548114;rs6699113;rs6699113;rs7554255;rs7554255;rs7554255;rs4649085;rs4649085;rs4649086;rs4649086;rs7519530;rs7519530;rs7532783;rs7532783;rs34006994;rs34006994;rs61775167;rs67124498;rs67124498;rs35497030;rs35497030;rs34997029;rs34997029;rs36003018;rs36003018;rs36003018;rs35403885;rs35403885;rs35530120;rs35530120;rs35530120;rs397979693;rs397979693;rs61775174;rs61775174;rs34933589;rs34933589;rs34933589;rs35189848;rs35189848;rs35346083;rs35346083;rs35346083;rs34355819;rs34355819;rs34355819;rs75263923;rs75263923;rs34055966;rs34055966;rs35328183;rs35328183;rs34226190;rs34226190;rs35743255;rs35743255;rs34054126;rs34054126;rs34397925;rs34397925;rs61775180;rs61775180;rs34155576;rs34155576;rs35850196;rs35850196;rs35850196;rs143095655;rs143095655;rs34293609;rs34293609;rs35614701;rs35614701;rs35614701;rs529944210;rs529944210;rs35431118;rs35431118;rs35431118;rs61775184;rs61775184;rs61775184;rs35821610;rs35821610;rs66566426;rs66566426;rs35109971;rs35109971;rs35065124;rs35065124;rs35589882;rs35589882;rs35589882;rs61775190;rs61775190;rs61775190;rs61775191;rs61775191;rs61775191;rs61775192;rs61775192;rs61775192;rs61775193;rs61775193;rs35633988;rs35633988;rs35633988;rs67886319;rs67886319;rs67886319;rs35225089;rs35225089;rs35945278;rs35945278;rs371958423;rs371958423;rs72660960;rs72660960;rs35343405;rs35343405;rs34791230;rs34791230;rs34791230;rs72660961;rs72660961;rs35243054;rs35243054;rs35243054;rs34720549;rs34720549;rs68020227;rs68020227;rs35932420;rs35932420;rs35199321;rs35199321;rs34605785;rs34605785;rs66898111;rs66898111;rs61775206;rs61775206;rs67125653;rs67125653;rs72660967;rs72660967;rs72660967;rs11538134;rs11538134;rs34491689;rs34491689;rs34491689;rs36046328;rs36046328;rs398052860;rs398052860;rs71577777;rs71577777;rs35886763;rs35886763;rs397979695;rs397979695;rs61775208;rs61775208;rs61775208;rs61775209;rs61775209;rs35936756;rs35936756;rs143461493;rs143461493;rs369593047;rs369593047;rs35176086;rs35176086;rs35941602;rs35941602;rs34490251;rs34490251;rs35734594;rs35734594;rs35734594;rs34380625;rs34380625;rs35848765;rs35848765;rs35848765;rs35189648;rs35189648;rs35189648;rs34758180;rs34758180;rs35106581;rs35106581;rs35106581;rs530909734;rs530909734;rs71577780;rs71577780;rs34131388;rs34131388;rs34131388;rs34779756;rs34779756;rs34779756;rs35172831;rs35172831;rs35495923;rs35495923;rs61775244;rs61775244;rs34567567;rs34567567;rs61775245;rs61775245;rs61775245;rs61775246;rs61775246;rs61775246;rs61775247;rs61775247;rs61775247;rs61775248;rs61775248;rs35471383;rs35471383;rs35471383;rs34865541;rs34865541;rs35793688;rs35793688;rs62795562;rs62795562;rs35260034;rs35260034;rs35260034;rs61776810;rs61776810;rs35178332;rs35178332;rs35178332;rs34201264;rs34201264;rs35447638;rs35447638;rs34594460;rs34594460;rs61776818;rs61776818;	cholesterol;LDL_C;cholesterol;LDL_C;cholesterol;LDL_C;cholesterol;LDL_C;cholesterol;LDL_C;cholesterol;LDL_C;cholesterol;LDL_C;cholesterol;LDL_C;cholesterol;LDL_C;cholesterol;LDL_C;cholesterol;LDL_C;cholesterol;LDL;LDL_C;cholesterol;LDL;LDL_C;TC;cholesterol;LDL_C;cholesterol;LDL_C;cholesterol;LDL_C;cholesterol;LDL;LDL_C;cholesterol;LDL_C;cholesterol;LDL;LDL_C;cholesterol;LDL;LDL_C;cholesterol;LDL_C;cholesterol;LDL_C;cholesterol;LDL_C;cholesterol;LDL_C;cholesterol;LDL_C;cholesterol;LDL_C;cholesterol;LDL_C;cholesterol;LDL_C;cholesterol;LDL_C;cholesterol;LDL_C;cholesterol;LDL_C;cholesterol;LDL_C;cholesterol;LDL_C;cholesterol;LDL_C;cholesterol;LDL_C;cholesterol;LDL_C;cholesterol;LDL_C;cholesterol;LDL_C;cholesterol;LDL_C;cholesterol;LDL_C;cholesterol;LDL_C;cholesterol;LDL_C;cholesterol;LDL_C;cholesterol;LDL_C;cholesterol;LDL_C;cholesterol;LDL_C;cholesterol;LDL_C;cholesterol;LDL_C;cholesterol;LDL_C;cholesterol;LDL_C;cholesterol;LDL_C;cholesterol;LDL_C;cholesterol;LDL_C;cholesterol;LDL_C;cholesterol;LDL_C;cholesterol;LDL_C;cholesterol;LDL_C;cholesterol;LDL_C;cholesterol;LDL_C;cholesterol;LDL_C;cholesterol;LDL;LDL_C;cholesterol;LDL_C;cholesterol;LDL_C;cholesterol;LDL_C;cholesterol;LDL_C;cholesterol;LDL_C;cholesterol;LDL_C;cholesterol;LDL_C;cholesterol;LDL_C;cholesterol;LDL_C;cholesterol;LDL_C;cholesterol;LDL_C;cholesterol;LDL_C;cholesterol;LDL_C;cholesterol;LDL_C;cholesterol;LDL_C;cholesterol;LDL_C;cholesterol;LDL_C;cholesterol;LDL_C;cholesterol;LDL_C;cholesterol;LDL_C;cholesterol;LDL_C;cholesterol;LDL_C;cholesterol;LDL;LDL_C;cholesterol;LDL;LDL_C;cholesterol;LDL;LDL_C;cholesterol;LDL;LDL_C;TC;cholesterol;LDL;LDL_C;cholesterol;LDL_C;cholesterol;LDL;LDL_C;TC;cholesterol;LDL;LDL_C;cholesterol;LDL_C;cholesterol;LDL_C;cholesterol;LDL_C;LDL;cholesterol;LDL;LDL_C;TC;cholesterol;LDL;LDL_C;TC;cholesterol;LDL;LDL_C;TC;cholesterol;LDL_C;cholesterol;LDL_C;cholesterol;LDL;LDL_C;cholesterol;LDL_C;cholesterol;LDL_C;cholesterol;LDL_C;cholesterol;LDL_C;cholesterol;LDL_C;cholesterol;LDL_C;cholesterol;LDL_C;cholesterol;LDL_C;cholesterol;LDL_C;cholesterol;LDL_C;cholesterol;LDL;LDL_C;cholesterol;LDL;LDL_C;TC;cholesterol;LDL_C;cholesterol;LDL_C;cholesterol;LDL_C;cholesterol;LDL_C;cholesterol;LDL_C;cholesterol;LDL_C;cholesterol;LDL_C;cholesterol;LDL_C;cholesterol;LDL_C;cholesterol;LDL;LDL_C;TC;cholesterol;LDL_C;cholesterol;LDL_C;cholesterol;LDL;LDL_C;cholesterol;LDL_C;cholesterol;LDL_C;cholesterol;LDL_C;cholesterol;LDL_C;cholesterol;LDL_C;LDL;cholesterol;LDL_C;cholesterol;LDL_C;cholesterol;LDL_C;cholesterol;LDL;LDL_C;cholesterol;LDL_C;cholesterol;LDL;LDL_C;cholesterol;LDL_C;cholesterol;LDL_C;cholesterol;LDL;LDL_C;cholesterol;LDL_C;cholesterol;LDL;LDL_C;cholesterol;LDL;LDL_C;cholesterol;LDL_C;cholesterol;LDL_C;cholesterol;LDL_C;cholesterol;LDL_C;cholesterol;LDL_C;cholesterol;LDL_C;cholesterol;LDL_C;cholesterol;LDL_C;cholesterol;LDL_C;cholesterol;LDL;LDL_C;cholesterol;LDL_C;cholesterol;LDL_C;cholesterol;LDL;LDL_C;cholesterol;LDL_C;cholesterol;LDL;LDL_C;cholesterol;LDL;LDL_C;cholesterol;LDL_C;cholesterol;LDL_C;cholesterol;LDL_C;cholesterol;LDL_C;cholesterol;LDL;LDL_C;cholesterol;LDL;LDL_C;cholesterol;LDL;LDL_C;cholesterol;LDL;LDL_C;cholesterol;LDL_C;cholesterol;LDL;LDL_C;cholesterol;LDL;LDL_C;cholesterol;LDL_C;cholesterol;LDL_C;cholesterol;LDL_C;cholesterol;LDL_C;cholesterol;LDL_C;cholesterol;LDL;LDL_C;cholesterol;LDL_C;cholesterol;LDL;LDL_C;cholesterol;LDL_C;cholesterol;LDL_C;cholesterol;LDL_C;cholesterol;LDL_C;cholesterol;LDL_C;cholesterol;LDL_C;cholesterol;LDL_C;cholesterol;LDL_C;cholesterol;LDL;LDL_C;cholesterol;LDL_C;cholesterol;LDL;LDL_C;cholesterol;LDL_C;cholesterol;LDL_C;cholesterol;LDL_C;cholesterol;LDL_C;cholesterol;LDL_C;cholesterol;LDL;LDL_C;cholesterol;LDL_C;cholesterol;LDL_C;cholesterol;LDL_C;cholesterol;LDL_C;cholesterol;LDL_C;cholesterol;LDL_C;cholesterol;LDL_C;cholesterol;LDL;LDL_C;cholesterol;LDL_C;cholesterol;LDL;LDL_C;cholesterol;LDL;LDL_C;cholesterol;LDL_C;cholesterol;LDL;LDL_C;cholesterol;LDL_C;cholesterol;LDL_C;cholesterol;LDL;LDL_C;cholesterol;LDL;LDL_C;cholesterol;LDL_C;cholesterol;LDL_C;cholesterol;LDL_C;cholesterol;LDL_C;cholesterol;LDL;LDL_C;cholesterol;LDL;LDL_C;cholesterol;LDL;LDL_C;cholesterol;LDL_C;cholesterol;LDL;LDL_C;cholesterol;LDL_C;cholesterol;LDL_C;cholesterol;LDL_C;cholesterol;LDL;LDL_C;cholesterol;LDL_C;cholesterol;LDL;LDL_C;cholesterol;LDL_C;cholesterol;LDL_C;cholesterol;LDL_C;cholesterol;LDL_C;	UKBB;UKBB;UKBB;UKBB;UKBB;UKBB;UKBB;UKBB;UKBB;UKBB;UKBB;UKBB;UKBB;UKBB;UKBB;UKBB;UKBB;UKBB;UKBB;UKBB;UKBB;UKBB;UKBB;Willer_et_al_2013;UKBB;UKBB;Willer_et_al_2013;UKBB;Willer_et_al_2013;UKBB;UKBB;UKBB;UKBB;UKBB;UKBB;UKBB;Willer_et_al_2013;UKBB;UKBB;UKBB;UKBB;Willer_et_al_2013;UKBB;UKBB;Willer_et_al_2013;UKBB;UKBB;UKBB;UKBB;UKBB;UKBB;UKBB;UKBB;UKBB;UKBB;UKBB;UKBB;UKBB;UKBB;UKBB;UKBB;UKBB;UKBB;UKBB;UKBB;UKBB;UKBB;UKBB;UKBB;UKBB;UKBB;UKBB;UKBB;UKBB;UKBB;UKBB;UKBB;UKBB;UKBB;UKBB;UKBB;UKBB;UKBB;UKBB;UKBB;UKBB;UKBB;UKBB;UKBB;UKBB;UKBB;UKBB;UKBB;UKBB;UKBB;UKBB;UKBB;UKBB;UKBB;UKBB;UKBB;UKBB;UKBB;UKBB;UKBB;UKBB;UKBB;UKBB;UKBB;UKBB;UKBB;UKBB;UKBB;UKBB;UKBB;UKBB;UKBB;UKBB;UKBB;UKBB;UKBB;UKBB;UKBB;UKBB;UKBB;UKBB;UKBB;Willer_et_al_2013;UKBB;UKBB;UKBB;UKBB;UKBB;UKBB;UKBB;UKBB;UKBB;UKBB;UKBB;UKBB;UKBB;UKBB;UKBB;UKBB;UKBB;UKBB;UKBB;UKBB;UKBB;UKBB;UKBB;UKBB;UKBB;UKBB;UKBB;UKBB;UKBB;UKBB;UKBB;UKBB;UKBB;UKBB;UKBB;UKBB;UKBB;UKBB;UKBB;UKBB;UKBB;UKBB;UKBB;UKBB;UKBB;UKBB;Willer_et_al_2013;UKBB;UKBB;Willer_et_al_2013;UKBB;UKBB;Willer_et_al_2013;UKBB;UKBB;Willer_et_al_2013;UKBB;Willer_et_al_2013;UKBB;Willer_et_al_2013;UKBB;UKBB;UKBB;UKBB;Willer_et_al_2013;UKBB;Willer_et_al_2013;UKBB;Willer_et_al_2013;UKBB;UKBB;UKBB;UKBB;UKBB;UKBB;UKBB;Willer_et_al_2013;UKBB;Willer_et_al_2013;UKBB;Willer_et_al_2013;UKBB;Willer_et_al_2013;UKBB;Willer_et_al_2013;UKBB;Willer_et_al_2013;UKBB;Willer_et_al_2013;UKBB;UKBB;UKBB;UKBB;UKBB;Willer_et_al_2013;UKBB;UKBB;UKBB;UKBB;UKBB;UKBB;UKBB;UKBB;UKBB;UKBB;UKBB;UKBB;UKBB;UKBB;UKBB;UKBB;UKBB;UKBB;UKBB;UKBB;UKBB;UKBB;Willer_et_al_2013;UKBB;UKBB;Willer_et_al_2013;UKBB;Willer_et_al_2013;UKBB;UKBB;UKBB;UKBB;UKBB;UKBB;UKBB;UKBB;UKBB;UKBB;UKBB;UKBB;UKBB;UKBB;UKBB;UKBB;UKBB;UKBB;UKBB;Willer_et_al_2013;UKBB;Willer_et_al_2013;UKBB;UKBB;UKBB;UKBB;UKBB;Willer_et_al_2013;UKBB;UKBB;UKBB;UKBB;UKBB;UKBB;UKBB;UKBB;UKBB;UKBB;UKBB;Willer_et_al_2013;UKBB;UKBB;UKBB;UKBB;UKBB;UKBB;UKBB;Willer_et_al_2013;UKBB;UKBB;UKBB;UKBB;Willer_et_al_2013;UKBB;UKBB;UKBB;UKBB;UKBB;UKBB;Willer_et_al_2013;UKBB;UKBB;UKBB;UKBB;Willer_et_al_2013;UKBB;UKBB;Willer_et_al_2013;UKBB;UKBB;UKBB;UKBB;UKBB;UKBB;UKBB;UKBB;UKBB;UKBB;UKBB;UKBB;UKBB;UKBB;UKBB;UKBB;UKBB;UKBB;UKBB;UKBB;Willer_et_al_2013;UKBB;UKBB;UKBB;UKBB;UKBB;UKBB;Willer_et_al_2013;UKBB;UKBB;UKBB;UKBB;Willer_et_al_2013;UKBB;UKBB;Willer_et_al_2013;UKBB;UKBB;UKBB;UKBB;UKBB;UKBB;UKBB;UKBB;UKBB;UKBB;Willer_et_al_2013;UKBB;UKBB;Willer_et_al_2013;UKBB;UKBB;Willer_et_al_2013;UKBB;UKBB;Willer_et_al_2013;UKBB;UKBB;UKBB;UKBB;Willer_et_al_2013;UKBB;UKBB;Willer_et_al_2013;UKBB;UKBB;UKBB;UKBB;UKBB;UKBB;UKBB;UKBB;UKBB;UKBB;UKBB;UKBB;Willer_et_al_2013;UKBB;UKBB;UKBB;UKBB;Willer_et_al_2013;UKBB;UKBB;UKBB;UKBB;UKBB;UKBB;UKBB;UKBB;UKBB;UKBB;UKBB;UKBB;UKBB;UKBB;UKBB;UKBB;UKBB;UKBB;Willer_et_al_2013;UKBB;UKBB;UKBB;UKBB;Willer_et_al_2013;UKBB;UKBB;UKBB;UKBB;UKBB;UKBB;UKBB;UKBB;UKBB;UKBB;UKBB;UKBB;Willer_et_al_2013;UKBB;UKBB;UKBB;UKBB;UKBB;UKBB;UKBB;UKBB;UKBB;UKBB;UKBB;UKBB;UKBB;UKBB;UKBB;UKBB;Willer_et_al_2013;UKBB;UKBB;UKBB;UKBB;Willer_et_al_2013;UKBB;UKBB;Willer_et_al_2013;UKBB;UKBB;UKBB;UKBB;Willer_et_al_2013;UKBB;UKBB;UKBB;UKBB;UKBB;UKBB;Willer_et_al_2013;UKBB;UKBB;Willer_et_al_2013;UKBB;UKBB;UKBB;UKBB;UKBB;UKBB;UKBB;UKBB;UKBB;UKBB;Willer_et_al_2013;UKBB;UKBB;Willer_et_al_2013;UKBB;UKBB;Willer_et_al_2013;UKBB;UKBB;UKBB;UKBB;Willer_et_al_2013;UKBB;UKBB;UKBB;UKBB;UKBB;UKBB;UKBB;UKBB;Willer_et_al_2013;UKBB;UKBB;UKBB;UKBB;Willer_et_al_2013;UKBB;UKBB;UKBB;UKBB;UKBB;UKBB;UKBB;UKBB;UKBB;	1:25866838;1:25570081	rs61776818;rs1043879	25471342;25442719;25866838;25866838;25866838;25570081;25570081;25570081;25695835;25584976;25695835;25584976;25695835;25584976;25971646;	rs34293609;rs139604259;rs61776818;rs61776818;rs61776818;rs1043879;rs1043879;rs1043879;rs1293259;rs9438901;rs1293259;rs9438901;rs1293259;rs9438901;rs12728258;	Total_cholesterol_levels;LDL_cholesterol;Apolipoprotein_B;LDL_cholesterol;Cholesterol;Cholesterol;Apolipoprotein_B;LDL_cholesterol;Apolipoprotein_B;Apolipoprotein_B;LDL_cholesterol;LDL_cholesterol;Cholesterol;Cholesterol;Apolipoprotein_B;	Klarin_et_al.;Klarin_et_al.;Sinnott-Armstrong_et_al.;Sinnott-Armstrong_et_al.;Sinnott-Armstrong_et_al.;Sinnott-Armstrong_et_al.;Sinnott-Armstrong_et_al.;Sinnott-Armstrong_et_al.;Sinnott-Armstrong_et_al.;Sinnott-Armstrong_et_al.;Sinnott-Armstrong_et_al.;Sinnott-Armstrong_et_al.;Sinnott-Armstrong_et_al.;Sinnott-Armstrong_et_al.;Sinnott-Armstrong_et_al.;
1_6	1	24791697	26363694	IDL-L	25777743	1:25777743:C:T	rs6699113	t	c	0.5307	0.0317183	0.00404546	4.488e-15	14.35	32	0.3492	No	MACO1	LDLRAP1	Biology	55	ApoB;EstC;FAw6;FreeC;IDL-C;IDL-CE;IDL-FC;IDL-L;IDL-P;IDL-PL;IDL-TG;LA;LDL-C;LDL-TG;L-LDL-C;L-LDL-CE;L-LDL-CE_percent;L-LDL-FC;L-LDL-L;L-LDL-P;L-LDL-PL;L-LDL-PL_percent;L-LDL-TG;M-LDL-C;M-LDL-CE;M-LDL-CE_percent;M-LDL-FC;M-LDL-FC_percent;M-LDL-L;M-LDL-P;M-LDL-PL;M-LDL-PL_percent;M-LDL-TG;PUFA;Remnant-C;Serum-C;S-HDL-PL_percent;S-LDL-C;S-LDL-CE;S-LDL-CE_percent;S-LDL-FC;S-LDL-FC_percent;S-LDL-L;S-LDL-P;S-LDL-PL;S-LDL-PL_percent;S-LDL-TG;S-VLDL-C;S-VLDL-CE;TotFA;XL-HDL-TG;XS-VLDL-FC;XS-VLDL-L;XS-VLDL-P;XS-VLDL-PL;	2	region_1_6_locus_1	intron_variant	1:25747230:C:G;1:25747230:C:G;	missense_variant,NMD_transcript_variant;missense_variant;	RHCE;RHCE;	H8_OTHEREAR (p=1.08508e-08);	Immature fraction of reticulocytes (Astle W 2016); Mean corpuscular volume (Astle W 2016); Platelet count (Astle W 2016); Plateletcrit (Astle W 2016); Red cell distribution width (Astle W 2016);	NA	NA	NA	1:25561667;1:25561667;1:25570081;1:25570081;1:25580095;1:25580095;1:25583610;1:25583610;1:25590970;1:25590970;1:25621980;1:25621980;1:25622288;1:25622288;1:25624901;1:25624901;1:25663071;1:25663071;1:25667911;1:25667911;1:25668326;1:25668326;1:25668714;1:25668714;1:25668714;1:25674785;1:25674785;1:25674785;1:25674785;1:25674913;1:25674913;1:25676935;1:25676935;1:25677844;1:25677844;1:25684012;1:25684012;1:25684012;1:25685484;1:25685484;1:25687901;1:25687901;1:25687901;1:25688276;1:25688276;1:25688276;1:25698354;1:25698354;1:25703776;1:25703776;1:25709104;1:25709104;1:25709258;1:25709258;1:25713234;1:25713234;1:25713333;1:25713333;1:25715885;1:25715885;1:25717139;1:25717139;1:25717841;1:25717841;1:25719235;1:25719235;1:25719511;1:25719511;1:25719599;1:25719599;1:25720045;1:25720045;1:25720088;1:25720088;1:25720101;1:25720101;1:25720204;1:25720204;1:25720248;1:25720248;1:25720301;1:25720301;1:25720370;1:25720370;1:25721154;1:25721154;1:25721457;1:25721457;1:25722090;1:25722090;1:25722206;1:25722206;1:25724146;1:25724146;1:25724366;1:25724366;1:25726836;1:25726836;1:25727386;1:25727386;1:25727438;1:25727438;1:25727486;1:25727486;1:25727968;1:25727968;1:25728930;1:25728930;1:25730713;1:25730713;1:25730917;1:25730917;1:25731550;1:25731550;1:25732087;1:25732087;1:25736299;1:25736299;1:25736369;1:25736369;1:25739064;1:25739064;1:25739803;1:25739803;1:25740190;1:25740190;1:25740847;1:25740847;1:25740847;1:25741629;1:25741629;1:25742585;1:25742585;1:25742606;1:25742606;1:25742616;1:25742616;1:25743115;1:25743115;1:25743639;1:25743639;1:25744165;1:25744165;1:25744468;1:25744468;1:25745061;1:25745061;1:25745204;1:25745204;1:25745645;1:25745645;1:25746314;1:25746314;1:25746563;1:25746563;1:25747230;1:25747230;1:25747399;1:25747399;1:25747646;1:25747646;1:25747655;1:25747655;1:25748235;1:25748235;1:25748357;1:25748357;1:25748795;1:25748795;1:25749459;1:25749459;1:25751632;1:25751632;1:25752617;1:25752617;1:25752617;1:25753051;1:25753051;1:25753051;1:25753565;1:25753565;1:25753565;1:25753638;1:25753638;1:25753638;1:25753638;1:25754025;1:25754025;1:25754025;1:25754140;1:25754140;1:25755014;1:25755014;1:25755014;1:25755014;1:25756860;1:25756860;1:25756860;1:25757996;1:25757996;1:25758134;1:25758134;1:25758405;1:25758405;1:25758419;1:25758655;1:25758655;1:25758655;1:25758655;1:25760920;1:25760920;1:25760920;1:25760920;1:25761291;1:25761291;1:25761291;1:25761291;1:25761924;1:25761924;1:25762805;1:25762805;1:25762902;1:25762902;1:25762902;1:25763627;1:25763627;1:25764177;1:25764177;1:25765483;1:25765483;1:25765896;1:25765896;1:25766465;1:25766465;1:25766488;1:25766488;1:25766501;1:25766501;1:25766623;1:25766623;1:25766721;1:25766721;1:25767258;1:25767258;1:25767609;1:25767609;1:25767609;1:25768937;1:25768937;1:25768937;1:25768937;1:25769209;1:25769209;1:25769221;1:25769221;1:25770188;1:25770188;1:25770429;1:25770429;1:25771623;1:25771623;1:25771715;1:25771715;1:25773708;1:25773708;1:25774643;1:25774643;1:25775682;1:25775682;1:25775733;1:25775733;1:25775733;1:25775733;1:25776343;1:25776343;1:25777743;1:25777743;1:25778106;1:25778106;1:25778106;1:25778832;1:25778832;1:25778967;1:25778967;1:25779236;1:25779236;1:25779249;1:25779249;1:25780668;1:25780668;1:25780893;1:25781153;1:25781153;1:25783066;1:25783066;1:25783823;1:25783823;1:25784318;1:25784318;1:25784318;1:25784551;1:25784551;1:25785451;1:25785451;1:25785451;1:25785978;1:25785978;1:25787313;1:25787313;1:25788198;1:25788198;1:25788198;1:25788422;1:25788422;1:25788425;1:25788425;1:25788425;1:25790198;1:25790198;1:25790198;1:25790745;1:25790745;1:25791207;1:25791207;1:25791404;1:25791404;1:25791906;1:25791906;1:25792062;1:25792062;1:25792915;1:25792915;1:25792965;1:25792965;1:25793663;1:25793663;1:25794222;1:25794222;1:25794892;1:25794892;1:25794892;1:25795586;1:25795586;1:25797832;1:25797832;1:25798123;1:25798123;1:25798123;1:25799681;1:25799681;1:25800790;1:25800790;1:25800790;1:25801409;1:25801409;1:25801409;1:25803095;1:25803095;1:25804743;1:25804743;1:25805451;1:25805451;1:25806112;1:25806112;1:25807095;1:25807095;1:25807095;1:25808948;1:25808948;1:25808948;1:25809057;1:25809057;1:25809057;1:25810416;1:25810416;1:25810416;1:25810966;1:25810966;1:25811546;1:25811546;1:25811546;1:25812859;1:25812859;1:25812859;1:25813620;1:25813620;1:25813811;1:25813811;1:25816658;1:25816658;1:25816847;1:25816847;1:25817705;1:25817705;1:25818398;1:25818398;1:25818398;1:25818452;1:25818452;1:25821671;1:25821671;1:25821671;1:25821688;1:25821688;1:25821837;1:25821837;1:25822202;1:25822202;1:25822225;1:25822225;1:25822271;1:25822271;1:25823871;1:25823871;1:25825781;1:25825781;1:25825950;1:25825950;1:25825956;1:25825956;1:25825956;1:25826328;1:25826328;1:25826502;1:25826502;1:25826502;1:25827633;1:25827633;1:25828322;1:25828322;1:25828682;1:25828682;1:25828758;1:25828758;1:25829063;1:25829063;1:25829988;1:25829988;1:25829988;1:25830899;1:25830899;1:25833248;1:25833248;1:25834732;1:25834732;1:25839018;1:25839018;1:25839228;1:25839228;1:25840046;1:25840046;1:25840226;1:25840226;1:25840774;1:25840774;1:25840774;1:25840904;1:25840904;1:25841203;1:25841203;1:25841203;1:25841631;1:25841631;1:25841631;1:25842945;1:25842945;1:25844714;1:25844714;1:25844714;1:25846670;1:25846670;1:25847931;1:25847931;1:25849851;1:25849851;1:25849851;1:25849942;1:25849942;1:25849942;1:25850206;1:25850206;1:25851977;1:25851977;1:25852593;1:25852593;1:25852923;1:25852923;1:25853220;1:25853220;1:25853220;1:25855094;1:25855094;1:25855094;1:25855436;1:25855436;1:25855436;1:25856754;1:25856754;1:25858083;1:25858083;1:25858083;1:25858300;1:25858300;1:25858325;1:25858325;1:25858845;1:25858845;1:25859024;1:25859024;1:25859024;1:25859300;1:25859300;1:25860516;1:25860516;1:25860516;1:25860915;1:25860915;1:25863179;1:25863179;1:25863694;1:25863694;1:25866838;1:25866838;	rs55794721;rs55794721;rs1043879;rs1043879;rs9438900;rs9438900;rs72660908;rs72660908;rs201912594;rs201912594;rs190056379;rs190056379;rs2986163;rs2986163;rs1293267;rs1293267;rs596608;rs596608;rs3093578;rs3093578;rs9645452;rs9645452;rs3093584;rs3093584;rs3093584;rs3091242;rs3091242;rs3091242;rs3091242;rs3091241;rs3091241;rs3091240;rs3091240;rs3093614;rs3093614;rs3093632;rs3093632;rs3093632;rs3093638;rs3093638;rs1053438;rs1053438;rs1053438;rs9689;rs9689;rs9689;rs599691;rs599691;rs614997;rs614997;rs1293260;rs1293260;rs646867;rs646867;rs1293261;rs1293261;rs3079633;rs3079633;rs760938;rs760938;rs636889;rs636889;rs607116;rs607116;rs665372;rs665372;rs666686;rs666686;rs686631;rs686631;rs1293262;rs1293262;rs679429;rs679429;rs684422;rs684422;rs679879;rs679879;rs1293265;rs1293265;rs1296021;rs1296021;rs680732;rs680732;rs669063;rs669063;rs71652378;rs71652378;rs654818;rs654818;rs602052;rs602052;rs631133;rs631133;rs613630;rs613630;rs582717;rs582717;rs660518;rs660518;rs660129;rs660129;rs585488;rs585488;rs657894;rs657894;rs28631635;rs28631635;rs706845;rs706845;rs642255;rs642255;rs2986149;rs2986149;rs61777615;rs61777615;rs28594470;rs28594470;rs111941366;rs111941366;rs12048617;rs12048617;rs77428103;rs77428103;rs2982341;rs2982341;rs28530483;rs28530483;rs28530483;rs28633797;rs28633797;rs112136614;rs112136614;rs200043049;rs200043049;rs112695995;rs112695995;rs2982348;rs2982348;rs35379366;rs35379366;rs636206;rs636206;rs1883427;rs1883427;rs2092326;rs2092326;rs2982358;rs2982358;rs2982360;rs2982360;rs2904815;rs2904815;rs2904813;rs2904813;rs586178;rs586178;rs2072931;rs2072931;rs74937936;rs74937936;rs78103988;rs78103988;rs2375313;rs2375313;rs4649082;rs4649082;rs4649083;rs4649083;rs3866917;rs3866917;rs12402120;rs12402120;rs4649084;rs4649084;rs4649084;rs11249248;rs11249248;rs11249248;rs1811832;rs1811832;rs1811832;rs926438;rs926438;rs926438;rs926438;rs909832;rs909832;rs909832;rs909833;rs909833;rs932372;rs932372;rs932372;rs932372;rs9438904;rs9438904;rs9438904;rs909834;rs909834;rs11249249;rs11249249;rs557050696;rs557050696;rs873309;rs873308;rs873308;rs873308;rs873308;rs11802413;rs11802413;rs11802413;rs11802413;rs7541095;rs7541095;rs7541095;rs7541095;rs1534954;rs1534954;rs5773125;rs5773125;rs6699896;rs6699896;rs6699896;rs35287453;rs35287453;rs9438905;rs9438905;rs4233043;rs4233043;rs143442147;rs143442147;rs9438909;rs9438909;rs35345536;rs35345536;rs35568851;rs35568851;rs35148262;rs35148262;rs35841483;rs35841483;rs71815906;rs71815906;rs11249250;rs11249250;rs11249250;rs10903129;rs10903129;rs10903129;rs10903129;rs139604259;rs139604259;rs10903130;rs10903130;rs11249251;rs11249251;rs372000457;rs372000457;rs11297651;rs11297651;rs6661533;rs6661533;rs34596921;rs34596921;rs35789222;rs35789222;rs12027110;rs12027110;rs12027135;rs12027135;rs12027135;rs12027135;rs7548114;rs7548114;rs6699113;rs6699113;rs7554255;rs7554255;rs7554255;rs4649085;rs4649085;rs4649086;rs4649086;rs7519530;rs7519530;rs7532783;rs7532783;rs34006994;rs34006994;rs61775167;rs67124498;rs67124498;rs35497030;rs35497030;rs34997029;rs34997029;rs36003018;rs36003018;rs36003018;rs35403885;rs35403885;rs35530120;rs35530120;rs35530120;rs397979693;rs397979693;rs61775174;rs61775174;rs34933589;rs34933589;rs34933589;rs35189848;rs35189848;rs35346083;rs35346083;rs35346083;rs34355819;rs34355819;rs34355819;rs75263923;rs75263923;rs34055966;rs34055966;rs35328183;rs35328183;rs34226190;rs34226190;rs35743255;rs35743255;rs34054126;rs34054126;rs34397925;rs34397925;rs61775180;rs61775180;rs34155576;rs34155576;rs35850196;rs35850196;rs35850196;rs143095655;rs143095655;rs34293609;rs34293609;rs35614701;rs35614701;rs35614701;rs529944210;rs529944210;rs35431118;rs35431118;rs35431118;rs61775184;rs61775184;rs61775184;rs35821610;rs35821610;rs66566426;rs66566426;rs35109971;rs35109971;rs35065124;rs35065124;rs35589882;rs35589882;rs35589882;rs61775190;rs61775190;rs61775190;rs61775191;rs61775191;rs61775191;rs61775192;rs61775192;rs61775192;rs61775193;rs61775193;rs35633988;rs35633988;rs35633988;rs67886319;rs67886319;rs67886319;rs35225089;rs35225089;rs35945278;rs35945278;rs371958423;rs371958423;rs72660960;rs72660960;rs35343405;rs35343405;rs34791230;rs34791230;rs34791230;rs72660961;rs72660961;rs35243054;rs35243054;rs35243054;rs34720549;rs34720549;rs68020227;rs68020227;rs35932420;rs35932420;rs35199321;rs35199321;rs34605785;rs34605785;rs66898111;rs66898111;rs61775206;rs61775206;rs67125653;rs67125653;rs72660967;rs72660967;rs72660967;rs11538134;rs11538134;rs34491689;rs34491689;rs34491689;rs36046328;rs36046328;rs398052860;rs398052860;rs71577777;rs71577777;rs35886763;rs35886763;rs397979695;rs397979695;rs61775208;rs61775208;rs61775208;rs61775209;rs61775209;rs35936756;rs35936756;rs143461493;rs143461493;rs369593047;rs369593047;rs35176086;rs35176086;rs35941602;rs35941602;rs34490251;rs34490251;rs35734594;rs35734594;rs35734594;rs34380625;rs34380625;rs35848765;rs35848765;rs35848765;rs35189648;rs35189648;rs35189648;rs34758180;rs34758180;rs35106581;rs35106581;rs35106581;rs530909734;rs530909734;rs71577780;rs71577780;rs34131388;rs34131388;rs34131388;rs34779756;rs34779756;rs34779756;rs35172831;rs35172831;rs35495923;rs35495923;rs61775244;rs61775244;rs34567567;rs34567567;rs61775245;rs61775245;rs61775245;rs61775246;rs61775246;rs61775246;rs61775247;rs61775247;rs61775247;rs61775248;rs61775248;rs35471383;rs35471383;rs35471383;rs34865541;rs34865541;rs35793688;rs35793688;rs62795562;rs62795562;rs35260034;rs35260034;rs35260034;rs61776810;rs61776810;rs35178332;rs35178332;rs35178332;rs34201264;rs34201264;rs35447638;rs35447638;rs34594460;rs34594460;rs61776818;rs61776818;	cholesterol;LDL_C;cholesterol;LDL_C;cholesterol;LDL_C;cholesterol;LDL_C;cholesterol;LDL_C;cholesterol;LDL_C;cholesterol;LDL_C;cholesterol;LDL_C;cholesterol;LDL_C;cholesterol;LDL_C;cholesterol;LDL_C;cholesterol;LDL;LDL_C;cholesterol;LDL;LDL_C;TC;cholesterol;LDL_C;cholesterol;LDL_C;cholesterol;LDL_C;cholesterol;LDL;LDL_C;cholesterol;LDL_C;cholesterol;LDL;LDL_C;cholesterol;LDL;LDL_C;cholesterol;LDL_C;cholesterol;LDL_C;cholesterol;LDL_C;cholesterol;LDL_C;cholesterol;LDL_C;cholesterol;LDL_C;cholesterol;LDL_C;cholesterol;LDL_C;cholesterol;LDL_C;cholesterol;LDL_C;cholesterol;LDL_C;cholesterol;LDL_C;cholesterol;LDL_C;cholesterol;LDL_C;cholesterol;LDL_C;cholesterol;LDL_C;cholesterol;LDL_C;cholesterol;LDL_C;cholesterol;LDL_C;cholesterol;LDL_C;cholesterol;LDL_C;cholesterol;LDL_C;cholesterol;LDL_C;cholesterol;LDL_C;cholesterol;LDL_C;cholesterol;LDL_C;cholesterol;LDL_C;cholesterol;LDL_C;cholesterol;LDL_C;cholesterol;LDL_C;cholesterol;LDL_C;cholesterol;LDL_C;cholesterol;LDL_C;cholesterol;LDL_C;cholesterol;LDL_C;cholesterol;LDL_C;cholesterol;LDL_C;cholesterol;LDL_C;cholesterol;LDL_C;cholesterol;LDL_C;cholesterol;LDL;LDL_C;cholesterol;LDL_C;cholesterol;LDL_C;cholesterol;LDL_C;cholesterol;LDL_C;cholesterol;LDL_C;cholesterol;LDL_C;cholesterol;LDL_C;cholesterol;LDL_C;cholesterol;LDL_C;cholesterol;LDL_C;cholesterol;LDL_C;cholesterol;LDL_C;cholesterol;LDL_C;cholesterol;LDL_C;cholesterol;LDL_C;cholesterol;LDL_C;cholesterol;LDL_C;cholesterol;LDL_C;cholesterol;LDL_C;cholesterol;LDL_C;cholesterol;LDL_C;cholesterol;LDL_C;cholesterol;LDL;LDL_C;cholesterol;LDL;LDL_C;cholesterol;LDL;LDL_C;cholesterol;LDL;LDL_C;TC;cholesterol;LDL;LDL_C;cholesterol;LDL_C;cholesterol;LDL;LDL_C;TC;cholesterol;LDL;LDL_C;cholesterol;LDL_C;cholesterol;LDL_C;cholesterol;LDL_C;LDL;cholesterol;LDL;LDL_C;TC;cholesterol;LDL;LDL_C;TC;cholesterol;LDL;LDL_C;TC;cholesterol;LDL_C;cholesterol;LDL_C;cholesterol;LDL;LDL_C;cholesterol;LDL_C;cholesterol;LDL_C;cholesterol;LDL_C;cholesterol;LDL_C;cholesterol;LDL_C;cholesterol;LDL_C;cholesterol;LDL_C;cholesterol;LDL_C;cholesterol;LDL_C;cholesterol;LDL_C;cholesterol;LDL;LDL_C;cholesterol;LDL;LDL_C;TC;cholesterol;LDL_C;cholesterol;LDL_C;cholesterol;LDL_C;cholesterol;LDL_C;cholesterol;LDL_C;cholesterol;LDL_C;cholesterol;LDL_C;cholesterol;LDL_C;cholesterol;LDL_C;cholesterol;LDL;LDL_C;TC;cholesterol;LDL_C;cholesterol;LDL_C;cholesterol;LDL;LDL_C;cholesterol;LDL_C;cholesterol;LDL_C;cholesterol;LDL_C;cholesterol;LDL_C;cholesterol;LDL_C;LDL;cholesterol;LDL_C;cholesterol;LDL_C;cholesterol;LDL_C;cholesterol;LDL;LDL_C;cholesterol;LDL_C;cholesterol;LDL;LDL_C;cholesterol;LDL_C;cholesterol;LDL_C;cholesterol;LDL;LDL_C;cholesterol;LDL_C;cholesterol;LDL;LDL_C;cholesterol;LDL;LDL_C;cholesterol;LDL_C;cholesterol;LDL_C;cholesterol;LDL_C;cholesterol;LDL_C;cholesterol;LDL_C;cholesterol;LDL_C;cholesterol;LDL_C;cholesterol;LDL_C;cholesterol;LDL_C;cholesterol;LDL;LDL_C;cholesterol;LDL_C;cholesterol;LDL_C;cholesterol;LDL;LDL_C;cholesterol;LDL_C;cholesterol;LDL;LDL_C;cholesterol;LDL;LDL_C;cholesterol;LDL_C;cholesterol;LDL_C;cholesterol;LDL_C;cholesterol;LDL_C;cholesterol;LDL;LDL_C;cholesterol;LDL;LDL_C;cholesterol;LDL;LDL_C;cholesterol;LDL;LDL_C;cholesterol;LDL_C;cholesterol;LDL;LDL_C;cholesterol;LDL;LDL_C;cholesterol;LDL_C;cholesterol;LDL_C;cholesterol;LDL_C;cholesterol;LDL_C;cholesterol;LDL_C;cholesterol;LDL;LDL_C;cholesterol;LDL_C;cholesterol;LDL;LDL_C;cholesterol;LDL_C;cholesterol;LDL_C;cholesterol;LDL_C;cholesterol;LDL_C;cholesterol;LDL_C;cholesterol;LDL_C;cholesterol;LDL_C;cholesterol;LDL_C;cholesterol;LDL;LDL_C;cholesterol;LDL_C;cholesterol;LDL;LDL_C;cholesterol;LDL_C;cholesterol;LDL_C;cholesterol;LDL_C;cholesterol;LDL_C;cholesterol;LDL_C;cholesterol;LDL;LDL_C;cholesterol;LDL_C;cholesterol;LDL_C;cholesterol;LDL_C;cholesterol;LDL_C;cholesterol;LDL_C;cholesterol;LDL_C;cholesterol;LDL_C;cholesterol;LDL;LDL_C;cholesterol;LDL_C;cholesterol;LDL;LDL_C;cholesterol;LDL;LDL_C;cholesterol;LDL_C;cholesterol;LDL;LDL_C;cholesterol;LDL_C;cholesterol;LDL_C;cholesterol;LDL;LDL_C;cholesterol;LDL;LDL_C;cholesterol;LDL_C;cholesterol;LDL_C;cholesterol;LDL_C;cholesterol;LDL_C;cholesterol;LDL;LDL_C;cholesterol;LDL;LDL_C;cholesterol;LDL;LDL_C;cholesterol;LDL_C;cholesterol;LDL;LDL_C;cholesterol;LDL_C;cholesterol;LDL_C;cholesterol;LDL_C;cholesterol;LDL;LDL_C;cholesterol;LDL_C;cholesterol;LDL;LDL_C;cholesterol;LDL_C;cholesterol;LDL_C;cholesterol;LDL_C;cholesterol;LDL_C;	UKBB;UKBB;UKBB;UKBB;UKBB;UKBB;UKBB;UKBB;UKBB;UKBB;UKBB;UKBB;UKBB;UKBB;UKBB;UKBB;UKBB;UKBB;UKBB;UKBB;UKBB;UKBB;UKBB;Willer_et_al_2013;UKBB;UKBB;Willer_et_al_2013;UKBB;Willer_et_al_2013;UKBB;UKBB;UKBB;UKBB;UKBB;UKBB;UKBB;Willer_et_al_2013;UKBB;UKBB;UKBB;UKBB;Willer_et_al_2013;UKBB;UKBB;Willer_et_al_2013;UKBB;UKBB;UKBB;UKBB;UKBB;UKBB;UKBB;UKBB;UKBB;UKBB;UKBB;UKBB;UKBB;UKBB;UKBB;UKBB;UKBB;UKBB;UKBB;UKBB;UKBB;UKBB;UKBB;UKBB;UKBB;UKBB;UKBB;UKBB;UKBB;UKBB;UKBB;UKBB;UKBB;UKBB;UKBB;UKBB;UKBB;UKBB;UKBB;UKBB;UKBB;UKBB;UKBB;UKBB;UKBB;UKBB;UKBB;UKBB;UKBB;UKBB;UKBB;UKBB;UKBB;UKBB;UKBB;UKBB;UKBB;UKBB;UKBB;UKBB;UKBB;UKBB;UKBB;UKBB;UKBB;UKBB;UKBB;UKBB;UKBB;UKBB;UKBB;UKBB;UKBB;UKBB;UKBB;UKBB;UKBB;UKBB;UKBB;UKBB;UKBB;UKBB;Willer_et_al_2013;UKBB;UKBB;UKBB;UKBB;UKBB;UKBB;UKBB;UKBB;UKBB;UKBB;UKBB;UKBB;UKBB;UKBB;UKBB;UKBB;UKBB;UKBB;UKBB;UKBB;UKBB;UKBB;UKBB;UKBB;UKBB;UKBB;UKBB;UKBB;UKBB;UKBB;UKBB;UKBB;UKBB;UKBB;UKBB;UKBB;UKBB;UKBB;UKBB;UKBB;UKBB;UKBB;UKBB;UKBB;UKBB;UKBB;Willer_et_al_2013;UKBB;UKBB;Willer_et_al_2013;UKBB;UKBB;Willer_et_al_2013;UKBB;UKBB;Willer_et_al_2013;UKBB;Willer_et_al_2013;UKBB;Willer_et_al_2013;UKBB;UKBB;UKBB;UKBB;Willer_et_al_2013;UKBB;Willer_et_al_2013;UKBB;Willer_et_al_2013;UKBB;UKBB;UKBB;UKBB;UKBB;UKBB;UKBB;Willer_et_al_2013;UKBB;Willer_et_al_2013;UKBB;Willer_et_al_2013;UKBB;Willer_et_al_2013;UKBB;Willer_et_al_2013;UKBB;Willer_et_al_2013;UKBB;Willer_et_al_2013;UKBB;UKBB;UKBB;UKBB;UKBB;Willer_et_al_2013;UKBB;UKBB;UKBB;UKBB;UKBB;UKBB;UKBB;UKBB;UKBB;UKBB;UKBB;UKBB;UKBB;UKBB;UKBB;UKBB;UKBB;UKBB;UKBB;UKBB;UKBB;UKBB;Willer_et_al_2013;UKBB;UKBB;Willer_et_al_2013;UKBB;Willer_et_al_2013;UKBB;UKBB;UKBB;UKBB;UKBB;UKBB;UKBB;UKBB;UKBB;UKBB;UKBB;UKBB;UKBB;UKBB;UKBB;UKBB;UKBB;UKBB;UKBB;Willer_et_al_2013;UKBB;Willer_et_al_2013;UKBB;UKBB;UKBB;UKBB;UKBB;Willer_et_al_2013;UKBB;UKBB;UKBB;UKBB;UKBB;UKBB;UKBB;UKBB;UKBB;UKBB;UKBB;Willer_et_al_2013;UKBB;UKBB;UKBB;UKBB;UKBB;UKBB;UKBB;Willer_et_al_2013;UKBB;UKBB;UKBB;UKBB;Willer_et_al_2013;UKBB;UKBB;UKBB;UKBB;UKBB;UKBB;Willer_et_al_2013;UKBB;UKBB;UKBB;UKBB;Willer_et_al_2013;UKBB;UKBB;Willer_et_al_2013;UKBB;UKBB;UKBB;UKBB;UKBB;UKBB;UKBB;UKBB;UKBB;UKBB;UKBB;UKBB;UKBB;UKBB;UKBB;UKBB;UKBB;UKBB;UKBB;UKBB;Willer_et_al_2013;UKBB;UKBB;UKBB;UKBB;UKBB;UKBB;Willer_et_al_2013;UKBB;UKBB;UKBB;UKBB;Willer_et_al_2013;UKBB;UKBB;Willer_et_al_2013;UKBB;UKBB;UKBB;UKBB;UKBB;UKBB;UKBB;UKBB;UKBB;UKBB;Willer_et_al_2013;UKBB;UKBB;Willer_et_al_2013;UKBB;UKBB;Willer_et_al_2013;UKBB;UKBB;Willer_et_al_2013;UKBB;UKBB;UKBB;UKBB;Willer_et_al_2013;UKBB;UKBB;Willer_et_al_2013;UKBB;UKBB;UKBB;UKBB;UKBB;UKBB;UKBB;UKBB;UKBB;UKBB;UKBB;UKBB;Willer_et_al_2013;UKBB;UKBB;UKBB;UKBB;Willer_et_al_2013;UKBB;UKBB;UKBB;UKBB;UKBB;UKBB;UKBB;UKBB;UKBB;UKBB;UKBB;UKBB;UKBB;UKBB;UKBB;UKBB;UKBB;UKBB;Willer_et_al_2013;UKBB;UKBB;UKBB;UKBB;Willer_et_al_2013;UKBB;UKBB;UKBB;UKBB;UKBB;UKBB;UKBB;UKBB;UKBB;UKBB;UKBB;UKBB;Willer_et_al_2013;UKBB;UKBB;UKBB;UKBB;UKBB;UKBB;UKBB;UKBB;UKBB;UKBB;UKBB;UKBB;UKBB;UKBB;UKBB;UKBB;Willer_et_al_2013;UKBB;UKBB;UKBB;UKBB;Willer_et_al_2013;UKBB;UKBB;Willer_et_al_2013;UKBB;UKBB;UKBB;UKBB;Willer_et_al_2013;UKBB;UKBB;UKBB;UKBB;UKBB;UKBB;Willer_et_al_2013;UKBB;UKBB;Willer_et_al_2013;UKBB;UKBB;UKBB;UKBB;UKBB;UKBB;UKBB;UKBB;UKBB;UKBB;Willer_et_al_2013;UKBB;UKBB;Willer_et_al_2013;UKBB;UKBB;Willer_et_al_2013;UKBB;UKBB;UKBB;UKBB;Willer_et_al_2013;UKBB;UKBB;UKBB;UKBB;UKBB;UKBB;UKBB;UKBB;Willer_et_al_2013;UKBB;UKBB;UKBB;UKBB;Willer_et_al_2013;UKBB;UKBB;UKBB;UKBB;UKBB;UKBB;UKBB;UKBB;UKBB;	1:25866838;1:25570081	rs61776818;rs1043879	25471342;25442719;25866838;25866838;25866838;25570081;25570081;25570081;25695835;25584976;25695835;25584976;25695835;25584976;25971646;	rs34293609;rs139604259;rs61776818;rs61776818;rs61776818;rs1043879;rs1043879;rs1043879;rs1293259;rs9438901;rs1293259;rs9438901;rs1293259;rs9438901;rs12728258;	Total_cholesterol_levels;LDL_cholesterol;Apolipoprotein_B;LDL_cholesterol;Cholesterol;Cholesterol;Apolipoprotein_B;LDL_cholesterol;Apolipoprotein_B;Apolipoprotein_B;LDL_cholesterol;LDL_cholesterol;Cholesterol;Cholesterol;Apolipoprotein_B;	Klarin_et_al.;Klarin_et_al.;Sinnott-Armstrong_et_al.;Sinnott-Armstrong_et_al.;Sinnott-Armstrong_et_al.;Sinnott-Armstrong_et_al.;Sinnott-Armstrong_et_al.;Sinnott-Armstrong_et_al.;Sinnott-Armstrong_et_al.;Sinnott-Armstrong_et_al.;Sinnott-Armstrong_et_al.;Sinnott-Armstrong_et_al.;Sinnott-Armstrong_et_al.;Sinnott-Armstrong_et_al.;Sinnott-Armstrong_et_al.;
1_6	1	24791697	26363694	M-LDL-FC	25777743	1:25777743:C:T	rs6699113	t	c	0.5306	0.0316792	0.00405009	5.205e-15	14.28	32	0.341	No	MACO1	LDLRAP1	Biology	55	ApoB;EstC;FAw6;FreeC;IDL-C;IDL-CE;IDL-FC;IDL-L;IDL-P;IDL-PL;IDL-TG;LA;LDL-C;LDL-TG;L-LDL-C;L-LDL-CE;L-LDL-CE_percent;L-LDL-FC;L-LDL-L;L-LDL-P;L-LDL-PL;L-LDL-PL_percent;L-LDL-TG;M-LDL-C;M-LDL-CE;M-LDL-CE_percent;M-LDL-FC;M-LDL-FC_percent;M-LDL-L;M-LDL-P;M-LDL-PL;M-LDL-PL_percent;M-LDL-TG;PUFA;Remnant-C;Serum-C;S-HDL-PL_percent;S-LDL-C;S-LDL-CE;S-LDL-CE_percent;S-LDL-FC;S-LDL-FC_percent;S-LDL-L;S-LDL-P;S-LDL-PL;S-LDL-PL_percent;S-LDL-TG;S-VLDL-C;S-VLDL-CE;TotFA;XL-HDL-TG;XS-VLDL-FC;XS-VLDL-L;XS-VLDL-P;XS-VLDL-PL;	2	region_1_6_locus_1	intron_variant	1:25747230:C:G;1:25747230:C:G;	missense_variant,NMD_transcript_variant;missense_variant;	RHCE;RHCE;	H8_OTHEREAR (p=1.08508e-08);	Immature fraction of reticulocytes (Astle W 2016); Mean corpuscular volume (Astle W 2016); Platelet count (Astle W 2016); Plateletcrit (Astle W 2016); Red cell distribution width (Astle W 2016);	NA	NA	NA	1:25561667;1:25561667;1:25570081;1:25570081;1:25580095;1:25580095;1:25583610;1:25583610;1:25590970;1:25590970;1:25621980;1:25621980;1:25622288;1:25622288;1:25624901;1:25624901;1:25663071;1:25663071;1:25667911;1:25667911;1:25668326;1:25668326;1:25668714;1:25668714;1:25668714;1:25674785;1:25674785;1:25674785;1:25674785;1:25674913;1:25674913;1:25676935;1:25676935;1:25677844;1:25677844;1:25684012;1:25684012;1:25684012;1:25685484;1:25685484;1:25687901;1:25687901;1:25687901;1:25688276;1:25688276;1:25688276;1:25698354;1:25698354;1:25703776;1:25703776;1:25709104;1:25709104;1:25709258;1:25709258;1:25713234;1:25713234;1:25713333;1:25713333;1:25715885;1:25715885;1:25717139;1:25717139;1:25717841;1:25717841;1:25719235;1:25719235;1:25719511;1:25719511;1:25719599;1:25719599;1:25720045;1:25720045;1:25720088;1:25720088;1:25720101;1:25720101;1:25720204;1:25720204;1:25720248;1:25720248;1:25720301;1:25720301;1:25720370;1:25720370;1:25721154;1:25721154;1:25721457;1:25721457;1:25722090;1:25722090;1:25722206;1:25722206;1:25724146;1:25724146;1:25724366;1:25724366;1:25726836;1:25726836;1:25727386;1:25727386;1:25727438;1:25727438;1:25727486;1:25727486;1:25727968;1:25727968;1:25728930;1:25728930;1:25730713;1:25730713;1:25730917;1:25730917;1:25731550;1:25731550;1:25732087;1:25732087;1:25736299;1:25736299;1:25736369;1:25736369;1:25739064;1:25739064;1:25739803;1:25739803;1:25740190;1:25740190;1:25740847;1:25740847;1:25740847;1:25741629;1:25741629;1:25742585;1:25742585;1:25742606;1:25742606;1:25742616;1:25742616;1:25743115;1:25743115;1:25743639;1:25743639;1:25744165;1:25744165;1:25744468;1:25744468;1:25745061;1:25745061;1:25745204;1:25745204;1:25745645;1:25745645;1:25746314;1:25746314;1:25746563;1:25746563;1:25747230;1:25747230;1:25747399;1:25747399;1:25747646;1:25747646;1:25747655;1:25747655;1:25748235;1:25748235;1:25748357;1:25748357;1:25748795;1:25748795;1:25749459;1:25749459;1:25751632;1:25751632;1:25752617;1:25752617;1:25752617;1:25753051;1:25753051;1:25753051;1:25753565;1:25753565;1:25753565;1:25753638;1:25753638;1:25753638;1:25753638;1:25754025;1:25754025;1:25754025;1:25754140;1:25754140;1:25755014;1:25755014;1:25755014;1:25755014;1:25756860;1:25756860;1:25756860;1:25757996;1:25757996;1:25758134;1:25758134;1:25758405;1:25758405;1:25758419;1:25758655;1:25758655;1:25758655;1:25758655;1:25760920;1:25760920;1:25760920;1:25760920;1:25761291;1:25761291;1:25761291;1:25761291;1:25761924;1:25761924;1:25762805;1:25762805;1:25762902;1:25762902;1:25762902;1:25763627;1:25763627;1:25764177;1:25764177;1:25765483;1:25765483;1:25765896;1:25765896;1:25766465;1:25766465;1:25766488;1:25766488;1:25766501;1:25766501;1:25766623;1:25766623;1:25766721;1:25766721;1:25767258;1:25767258;1:25767609;1:25767609;1:25767609;1:25768937;1:25768937;1:25768937;1:25768937;1:25769209;1:25769209;1:25769221;1:25769221;1:25770188;1:25770188;1:25770429;1:25770429;1:25771623;1:25771623;1:25771715;1:25771715;1:25773708;1:25773708;1:25774643;1:25774643;1:25775682;1:25775682;1:25775733;1:25775733;1:25775733;1:25775733;1:25776343;1:25776343;1:25777743;1:25777743;1:25778106;1:25778106;1:25778106;1:25778832;1:25778832;1:25778967;1:25778967;1:25779236;1:25779236;1:25779249;1:25779249;1:25780668;1:25780668;1:25780893;1:25781153;1:25781153;1:25783066;1:25783066;1:25783823;1:25783823;1:25784318;1:25784318;1:25784318;1:25784551;1:25784551;1:25785451;1:25785451;1:25785451;1:25785978;1:25785978;1:25787313;1:25787313;1:25788198;1:25788198;1:25788198;1:25788422;1:25788422;1:25788425;1:25788425;1:25788425;1:25790198;1:25790198;1:25790198;1:25790745;1:25790745;1:25791207;1:25791207;1:25791404;1:25791404;1:25791906;1:25791906;1:25792062;1:25792062;1:25792915;1:25792915;1:25792965;1:25792965;1:25793663;1:25793663;1:25794222;1:25794222;1:25794892;1:25794892;1:25794892;1:25795586;1:25795586;1:25797832;1:25797832;1:25798123;1:25798123;1:25798123;1:25799681;1:25799681;1:25800790;1:25800790;1:25800790;1:25801409;1:25801409;1:25801409;1:25803095;1:25803095;1:25804743;1:25804743;1:25805451;1:25805451;1:25806112;1:25806112;1:25807095;1:25807095;1:25807095;1:25808948;1:25808948;1:25808948;1:25809057;1:25809057;1:25809057;1:25810416;1:25810416;1:25810416;1:25810966;1:25810966;1:25811546;1:25811546;1:25811546;1:25812859;1:25812859;1:25812859;1:25813620;1:25813620;1:25813811;1:25813811;1:25816658;1:25816658;1:25816847;1:25816847;1:25817705;1:25817705;1:25818398;1:25818398;1:25818398;1:25818452;1:25818452;1:25821671;1:25821671;1:25821671;1:25821688;1:25821688;1:25821837;1:25821837;1:25822202;1:25822202;1:25822225;1:25822225;1:25822271;1:25822271;1:25823871;1:25823871;1:25825781;1:25825781;1:25825950;1:25825950;1:25825956;1:25825956;1:25825956;1:25826328;1:25826328;1:25826502;1:25826502;1:25826502;1:25827633;1:25827633;1:25828322;1:25828322;1:25828682;1:25828682;1:25828758;1:25828758;1:25829063;1:25829063;1:25829988;1:25829988;1:25829988;1:25830899;1:25830899;1:25833248;1:25833248;1:25834732;1:25834732;1:25839018;1:25839018;1:25839228;1:25839228;1:25840046;1:25840046;1:25840226;1:25840226;1:25840774;1:25840774;1:25840774;1:25840904;1:25840904;1:25841203;1:25841203;1:25841203;1:25841631;1:25841631;1:25841631;1:25842945;1:25842945;1:25844714;1:25844714;1:25844714;1:25846670;1:25846670;1:25847931;1:25847931;1:25849851;1:25849851;1:25849851;1:25849942;1:25849942;1:25849942;1:25850206;1:25850206;1:25851977;1:25851977;1:25852593;1:25852593;1:25852923;1:25852923;1:25853220;1:25853220;1:25853220;1:25855094;1:25855094;1:25855094;1:25855436;1:25855436;1:25855436;1:25856754;1:25856754;1:25858083;1:25858083;1:25858083;1:25858300;1:25858300;1:25858325;1:25858325;1:25858845;1:25858845;1:25859024;1:25859024;1:25859024;1:25859300;1:25859300;1:25860516;1:25860516;1:25860516;1:25860915;1:25860915;1:25863179;1:25863179;1:25863694;1:25863694;1:25866838;1:25866838;	rs55794721;rs55794721;rs1043879;rs1043879;rs9438900;rs9438900;rs72660908;rs72660908;rs201912594;rs201912594;rs190056379;rs190056379;rs2986163;rs2986163;rs1293267;rs1293267;rs596608;rs596608;rs3093578;rs3093578;rs9645452;rs9645452;rs3093584;rs3093584;rs3093584;rs3091242;rs3091242;rs3091242;rs3091242;rs3091241;rs3091241;rs3091240;rs3091240;rs3093614;rs3093614;rs3093632;rs3093632;rs3093632;rs3093638;rs3093638;rs1053438;rs1053438;rs1053438;rs9689;rs9689;rs9689;rs599691;rs599691;rs614997;rs614997;rs1293260;rs1293260;rs646867;rs646867;rs1293261;rs1293261;rs3079633;rs3079633;rs760938;rs760938;rs636889;rs636889;rs607116;rs607116;rs665372;rs665372;rs666686;rs666686;rs686631;rs686631;rs1293262;rs1293262;rs679429;rs679429;rs684422;rs684422;rs679879;rs679879;rs1293265;rs1293265;rs1296021;rs1296021;rs680732;rs680732;rs669063;rs669063;rs71652378;rs71652378;rs654818;rs654818;rs602052;rs602052;rs631133;rs631133;rs613630;rs613630;rs582717;rs582717;rs660518;rs660518;rs660129;rs660129;rs585488;rs585488;rs657894;rs657894;rs28631635;rs28631635;rs706845;rs706845;rs642255;rs642255;rs2986149;rs2986149;rs61777615;rs61777615;rs28594470;rs28594470;rs111941366;rs111941366;rs12048617;rs12048617;rs77428103;rs77428103;rs2982341;rs2982341;rs28530483;rs28530483;rs28530483;rs28633797;rs28633797;rs112136614;rs112136614;rs200043049;rs200043049;rs112695995;rs112695995;rs2982348;rs2982348;rs35379366;rs35379366;rs636206;rs636206;rs1883427;rs1883427;rs2092326;rs2092326;rs2982358;rs2982358;rs2982360;rs2982360;rs2904815;rs2904815;rs2904813;rs2904813;rs586178;rs586178;rs2072931;rs2072931;rs74937936;rs74937936;rs78103988;rs78103988;rs2375313;rs2375313;rs4649082;rs4649082;rs4649083;rs4649083;rs3866917;rs3866917;rs12402120;rs12402120;rs4649084;rs4649084;rs4649084;rs11249248;rs11249248;rs11249248;rs1811832;rs1811832;rs1811832;rs926438;rs926438;rs926438;rs926438;rs909832;rs909832;rs909832;rs909833;rs909833;rs932372;rs932372;rs932372;rs932372;rs9438904;rs9438904;rs9438904;rs909834;rs909834;rs11249249;rs11249249;rs557050696;rs557050696;rs873309;rs873308;rs873308;rs873308;rs873308;rs11802413;rs11802413;rs11802413;rs11802413;rs7541095;rs7541095;rs7541095;rs7541095;rs1534954;rs1534954;rs5773125;rs5773125;rs6699896;rs6699896;rs6699896;rs35287453;rs35287453;rs9438905;rs9438905;rs4233043;rs4233043;rs143442147;rs143442147;rs9438909;rs9438909;rs35345536;rs35345536;rs35568851;rs35568851;rs35148262;rs35148262;rs35841483;rs35841483;rs71815906;rs71815906;rs11249250;rs11249250;rs11249250;rs10903129;rs10903129;rs10903129;rs10903129;rs139604259;rs139604259;rs10903130;rs10903130;rs11249251;rs11249251;rs372000457;rs372000457;rs11297651;rs11297651;rs6661533;rs6661533;rs34596921;rs34596921;rs35789222;rs35789222;rs12027110;rs12027110;rs12027135;rs12027135;rs12027135;rs12027135;rs7548114;rs7548114;rs6699113;rs6699113;rs7554255;rs7554255;rs7554255;rs4649085;rs4649085;rs4649086;rs4649086;rs7519530;rs7519530;rs7532783;rs7532783;rs34006994;rs34006994;rs61775167;rs67124498;rs67124498;rs35497030;rs35497030;rs34997029;rs34997029;rs36003018;rs36003018;rs36003018;rs35403885;rs35403885;rs35530120;rs35530120;rs35530120;rs397979693;rs397979693;rs61775174;rs61775174;rs34933589;rs34933589;rs34933589;rs35189848;rs35189848;rs35346083;rs35346083;rs35346083;rs34355819;rs34355819;rs34355819;rs75263923;rs75263923;rs34055966;rs34055966;rs35328183;rs35328183;rs34226190;rs34226190;rs35743255;rs35743255;rs34054126;rs34054126;rs34397925;rs34397925;rs61775180;rs61775180;rs34155576;rs34155576;rs35850196;rs35850196;rs35850196;rs143095655;rs143095655;rs34293609;rs34293609;rs35614701;rs35614701;rs35614701;rs529944210;rs529944210;rs35431118;rs35431118;rs35431118;rs61775184;rs61775184;rs61775184;rs35821610;rs35821610;rs66566426;rs66566426;rs35109971;rs35109971;rs35065124;rs35065124;rs35589882;rs35589882;rs35589882;rs61775190;rs61775190;rs61775190;rs61775191;rs61775191;rs61775191;rs61775192;rs61775192;rs61775192;rs61775193;rs61775193;rs35633988;rs35633988;rs35633988;rs67886319;rs67886319;rs67886319;rs35225089;rs35225089;rs35945278;rs35945278;rs371958423;rs371958423;rs72660960;rs72660960;rs35343405;rs35343405;rs34791230;rs34791230;rs34791230;rs72660961;rs72660961;rs35243054;rs35243054;rs35243054;rs34720549;rs34720549;rs68020227;rs68020227;rs35932420;rs35932420;rs35199321;rs35199321;rs34605785;rs34605785;rs66898111;rs66898111;rs61775206;rs61775206;rs67125653;rs67125653;rs72660967;rs72660967;rs72660967;rs11538134;rs11538134;rs34491689;rs34491689;rs34491689;rs36046328;rs36046328;rs398052860;rs398052860;rs71577777;rs71577777;rs35886763;rs35886763;rs397979695;rs397979695;rs61775208;rs61775208;rs61775208;rs61775209;rs61775209;rs35936756;rs35936756;rs143461493;rs143461493;rs369593047;rs369593047;rs35176086;rs35176086;rs35941602;rs35941602;rs34490251;rs34490251;rs35734594;rs35734594;rs35734594;rs34380625;rs34380625;rs35848765;rs35848765;rs35848765;rs35189648;rs35189648;rs35189648;rs34758180;rs34758180;rs35106581;rs35106581;rs35106581;rs530909734;rs530909734;rs71577780;rs71577780;rs34131388;rs34131388;rs34131388;rs34779756;rs34779756;rs34779756;rs35172831;rs35172831;rs35495923;rs35495923;rs61775244;rs61775244;rs34567567;rs34567567;rs61775245;rs61775245;rs61775245;rs61775246;rs61775246;rs61775246;rs61775247;rs61775247;rs61775247;rs61775248;rs61775248;rs35471383;rs35471383;rs35471383;rs34865541;rs34865541;rs35793688;rs35793688;rs62795562;rs62795562;rs35260034;rs35260034;rs35260034;rs61776810;rs61776810;rs35178332;rs35178332;rs35178332;rs34201264;rs34201264;rs35447638;rs35447638;rs34594460;rs34594460;rs61776818;rs61776818;	cholesterol;LDL_C;cholesterol;LDL_C;cholesterol;LDL_C;cholesterol;LDL_C;cholesterol;LDL_C;cholesterol;LDL_C;cholesterol;LDL_C;cholesterol;LDL_C;cholesterol;LDL_C;cholesterol;LDL_C;cholesterol;LDL_C;cholesterol;LDL;LDL_C;cholesterol;LDL;LDL_C;TC;cholesterol;LDL_C;cholesterol;LDL_C;cholesterol;LDL_C;cholesterol;LDL;LDL_C;cholesterol;LDL_C;cholesterol;LDL;LDL_C;cholesterol;LDL;LDL_C;cholesterol;LDL_C;cholesterol;LDL_C;cholesterol;LDL_C;cholesterol;LDL_C;cholesterol;LDL_C;cholesterol;LDL_C;cholesterol;LDL_C;cholesterol;LDL_C;cholesterol;LDL_C;cholesterol;LDL_C;cholesterol;LDL_C;cholesterol;LDL_C;cholesterol;LDL_C;cholesterol;LDL_C;cholesterol;LDL_C;cholesterol;LDL_C;cholesterol;LDL_C;cholesterol;LDL_C;cholesterol;LDL_C;cholesterol;LDL_C;cholesterol;LDL_C;cholesterol;LDL_C;cholesterol;LDL_C;cholesterol;LDL_C;cholesterol;LDL_C;cholesterol;LDL_C;cholesterol;LDL_C;cholesterol;LDL_C;cholesterol;LDL_C;cholesterol;LDL_C;cholesterol;LDL_C;cholesterol;LDL_C;cholesterol;LDL_C;cholesterol;LDL_C;cholesterol;LDL_C;cholesterol;LDL_C;cholesterol;LDL_C;cholesterol;LDL_C;cholesterol;LDL_C;cholesterol;LDL_C;cholesterol;LDL;LDL_C;cholesterol;LDL_C;cholesterol;LDL_C;cholesterol;LDL_C;cholesterol;LDL_C;cholesterol;LDL_C;cholesterol;LDL_C;cholesterol;LDL_C;cholesterol;LDL_C;cholesterol;LDL_C;cholesterol;LDL_C;cholesterol;LDL_C;cholesterol;LDL_C;cholesterol;LDL_C;cholesterol;LDL_C;cholesterol;LDL_C;cholesterol;LDL_C;cholesterol;LDL_C;cholesterol;LDL_C;cholesterol;LDL_C;cholesterol;LDL_C;cholesterol;LDL_C;cholesterol;LDL_C;cholesterol;LDL;LDL_C;cholesterol;LDL;LDL_C;cholesterol;LDL;LDL_C;cholesterol;LDL;LDL_C;TC;cholesterol;LDL;LDL_C;cholesterol;LDL_C;cholesterol;LDL;LDL_C;TC;cholesterol;LDL;LDL_C;cholesterol;LDL_C;cholesterol;LDL_C;cholesterol;LDL_C;LDL;cholesterol;LDL;LDL_C;TC;cholesterol;LDL;LDL_C;TC;cholesterol;LDL;LDL_C;TC;cholesterol;LDL_C;cholesterol;LDL_C;cholesterol;LDL;LDL_C;cholesterol;LDL_C;cholesterol;LDL_C;cholesterol;LDL_C;cholesterol;LDL_C;cholesterol;LDL_C;cholesterol;LDL_C;cholesterol;LDL_C;cholesterol;LDL_C;cholesterol;LDL_C;cholesterol;LDL_C;cholesterol;LDL;LDL_C;cholesterol;LDL;LDL_C;TC;cholesterol;LDL_C;cholesterol;LDL_C;cholesterol;LDL_C;cholesterol;LDL_C;cholesterol;LDL_C;cholesterol;LDL_C;cholesterol;LDL_C;cholesterol;LDL_C;cholesterol;LDL_C;cholesterol;LDL;LDL_C;TC;cholesterol;LDL_C;cholesterol;LDL_C;cholesterol;LDL;LDL_C;cholesterol;LDL_C;cholesterol;LDL_C;cholesterol;LDL_C;cholesterol;LDL_C;cholesterol;LDL_C;LDL;cholesterol;LDL_C;cholesterol;LDL_C;cholesterol;LDL_C;cholesterol;LDL;LDL_C;cholesterol;LDL_C;cholesterol;LDL;LDL_C;cholesterol;LDL_C;cholesterol;LDL_C;cholesterol;LDL;LDL_C;cholesterol;LDL_C;cholesterol;LDL;LDL_C;cholesterol;LDL;LDL_C;cholesterol;LDL_C;cholesterol;LDL_C;cholesterol;LDL_C;cholesterol;LDL_C;cholesterol;LDL_C;cholesterol;LDL_C;cholesterol;LDL_C;cholesterol;LDL_C;cholesterol;LDL_C;cholesterol;LDL;LDL_C;cholesterol;LDL_C;cholesterol;LDL_C;cholesterol;LDL;LDL_C;cholesterol;LDL_C;cholesterol;LDL;LDL_C;cholesterol;LDL;LDL_C;cholesterol;LDL_C;cholesterol;LDL_C;cholesterol;LDL_C;cholesterol;LDL_C;cholesterol;LDL;LDL_C;cholesterol;LDL;LDL_C;cholesterol;LDL;LDL_C;cholesterol;LDL;LDL_C;cholesterol;LDL_C;cholesterol;LDL;LDL_C;cholesterol;LDL;LDL_C;cholesterol;LDL_C;cholesterol;LDL_C;cholesterol;LDL_C;cholesterol;LDL_C;cholesterol;LDL_C;cholesterol;LDL;LDL_C;cholesterol;LDL_C;cholesterol;LDL;LDL_C;cholesterol;LDL_C;cholesterol;LDL_C;cholesterol;LDL_C;cholesterol;LDL_C;cholesterol;LDL_C;cholesterol;LDL_C;cholesterol;LDL_C;cholesterol;LDL_C;cholesterol;LDL;LDL_C;cholesterol;LDL_C;cholesterol;LDL;LDL_C;cholesterol;LDL_C;cholesterol;LDL_C;cholesterol;LDL_C;cholesterol;LDL_C;cholesterol;LDL_C;cholesterol;LDL;LDL_C;cholesterol;LDL_C;cholesterol;LDL_C;cholesterol;LDL_C;cholesterol;LDL_C;cholesterol;LDL_C;cholesterol;LDL_C;cholesterol;LDL_C;cholesterol;LDL;LDL_C;cholesterol;LDL_C;cholesterol;LDL;LDL_C;cholesterol;LDL;LDL_C;cholesterol;LDL_C;cholesterol;LDL;LDL_C;cholesterol;LDL_C;cholesterol;LDL_C;cholesterol;LDL;LDL_C;cholesterol;LDL;LDL_C;cholesterol;LDL_C;cholesterol;LDL_C;cholesterol;LDL_C;cholesterol;LDL_C;cholesterol;LDL;LDL_C;cholesterol;LDL;LDL_C;cholesterol;LDL;LDL_C;cholesterol;LDL_C;cholesterol;LDL;LDL_C;cholesterol;LDL_C;cholesterol;LDL_C;cholesterol;LDL_C;cholesterol;LDL;LDL_C;cholesterol;LDL_C;cholesterol;LDL;LDL_C;cholesterol;LDL_C;cholesterol;LDL_C;cholesterol;LDL_C;cholesterol;LDL_C;	UKBB;UKBB;UKBB;UKBB;UKBB;UKBB;UKBB;UKBB;UKBB;UKBB;UKBB;UKBB;UKBB;UKBB;UKBB;UKBB;UKBB;UKBB;UKBB;UKBB;UKBB;UKBB;UKBB;Willer_et_al_2013;UKBB;UKBB;Willer_et_al_2013;UKBB;Willer_et_al_2013;UKBB;UKBB;UKBB;UKBB;UKBB;UKBB;UKBB;Willer_et_al_2013;UKBB;UKBB;UKBB;UKBB;Willer_et_al_2013;UKBB;UKBB;Willer_et_al_2013;UKBB;UKBB;UKBB;UKBB;UKBB;UKBB;UKBB;UKBB;UKBB;UKBB;UKBB;UKBB;UKBB;UKBB;UKBB;UKBB;UKBB;UKBB;UKBB;UKBB;UKBB;UKBB;UKBB;UKBB;UKBB;UKBB;UKBB;UKBB;UKBB;UKBB;UKBB;UKBB;UKBB;UKBB;UKBB;UKBB;UKBB;UKBB;UKBB;UKBB;UKBB;UKBB;UKBB;UKBB;UKBB;UKBB;UKBB;UKBB;UKBB;UKBB;UKBB;UKBB;UKBB;UKBB;UKBB;UKBB;UKBB;UKBB;UKBB;UKBB;UKBB;UKBB;UKBB;UKBB;UKBB;UKBB;UKBB;UKBB;UKBB;UKBB;UKBB;UKBB;UKBB;UKBB;UKBB;UKBB;UKBB;UKBB;UKBB;UKBB;UKBB;UKBB;Willer_et_al_2013;UKBB;UKBB;UKBB;UKBB;UKBB;UKBB;UKBB;UKBB;UKBB;UKBB;UKBB;UKBB;UKBB;UKBB;UKBB;UKBB;UKBB;UKBB;UKBB;UKBB;UKBB;UKBB;UKBB;UKBB;UKBB;UKBB;UKBB;UKBB;UKBB;UKBB;UKBB;UKBB;UKBB;UKBB;UKBB;UKBB;UKBB;UKBB;UKBB;UKBB;UKBB;UKBB;UKBB;UKBB;UKBB;UKBB;Willer_et_al_2013;UKBB;UKBB;Willer_et_al_2013;UKBB;UKBB;Willer_et_al_2013;UKBB;UKBB;Willer_et_al_2013;UKBB;Willer_et_al_2013;UKBB;Willer_et_al_2013;UKBB;UKBB;UKBB;UKBB;Willer_et_al_2013;UKBB;Willer_et_al_2013;UKBB;Willer_et_al_2013;UKBB;UKBB;UKBB;UKBB;UKBB;UKBB;UKBB;Willer_et_al_2013;UKBB;Willer_et_al_2013;UKBB;Willer_et_al_2013;UKBB;Willer_et_al_2013;UKBB;Willer_et_al_2013;UKBB;Willer_et_al_2013;UKBB;Willer_et_al_2013;UKBB;UKBB;UKBB;UKBB;UKBB;Willer_et_al_2013;UKBB;UKBB;UKBB;UKBB;UKBB;UKBB;UKBB;UKBB;UKBB;UKBB;UKBB;UKBB;UKBB;UKBB;UKBB;UKBB;UKBB;UKBB;UKBB;UKBB;UKBB;UKBB;Willer_et_al_2013;UKBB;UKBB;Willer_et_al_2013;UKBB;Willer_et_al_2013;UKBB;UKBB;UKBB;UKBB;UKBB;UKBB;UKBB;UKBB;UKBB;UKBB;UKBB;UKBB;UKBB;UKBB;UKBB;UKBB;UKBB;UKBB;UKBB;Willer_et_al_2013;UKBB;Willer_et_al_2013;UKBB;UKBB;UKBB;UKBB;UKBB;Willer_et_al_2013;UKBB;UKBB;UKBB;UKBB;UKBB;UKBB;UKBB;UKBB;UKBB;UKBB;UKBB;Willer_et_al_2013;UKBB;UKBB;UKBB;UKBB;UKBB;UKBB;UKBB;Willer_et_al_2013;UKBB;UKBB;UKBB;UKBB;Willer_et_al_2013;UKBB;UKBB;UKBB;UKBB;UKBB;UKBB;Willer_et_al_2013;UKBB;UKBB;UKBB;UKBB;Willer_et_al_2013;UKBB;UKBB;Willer_et_al_2013;UKBB;UKBB;UKBB;UKBB;UKBB;UKBB;UKBB;UKBB;UKBB;UKBB;UKBB;UKBB;UKBB;UKBB;UKBB;UKBB;UKBB;UKBB;UKBB;UKBB;Willer_et_al_2013;UKBB;UKBB;UKBB;UKBB;UKBB;UKBB;Willer_et_al_2013;UKBB;UKBB;UKBB;UKBB;Willer_et_al_2013;UKBB;UKBB;Willer_et_al_2013;UKBB;UKBB;UKBB;UKBB;UKBB;UKBB;UKBB;UKBB;UKBB;UKBB;Willer_et_al_2013;UKBB;UKBB;Willer_et_al_2013;UKBB;UKBB;Willer_et_al_2013;UKBB;UKBB;Willer_et_al_2013;UKBB;UKBB;UKBB;UKBB;Willer_et_al_2013;UKBB;UKBB;Willer_et_al_2013;UKBB;UKBB;UKBB;UKBB;UKBB;UKBB;UKBB;UKBB;UKBB;UKBB;UKBB;UKBB;Willer_et_al_2013;UKBB;UKBB;UKBB;UKBB;Willer_et_al_2013;UKBB;UKBB;UKBB;UKBB;UKBB;UKBB;UKBB;UKBB;UKBB;UKBB;UKBB;UKBB;UKBB;UKBB;UKBB;UKBB;UKBB;UKBB;Willer_et_al_2013;UKBB;UKBB;UKBB;UKBB;Willer_et_al_2013;UKBB;UKBB;UKBB;UKBB;UKBB;UKBB;UKBB;UKBB;UKBB;UKBB;UKBB;UKBB;Willer_et_al_2013;UKBB;UKBB;UKBB;UKBB;UKBB;UKBB;UKBB;UKBB;UKBB;UKBB;UKBB;UKBB;UKBB;UKBB;UKBB;UKBB;Willer_et_al_2013;UKBB;UKBB;UKBB;UKBB;Willer_et_al_2013;UKBB;UKBB;Willer_et_al_2013;UKBB;UKBB;UKBB;UKBB;Willer_et_al_2013;UKBB;UKBB;UKBB;UKBB;UKBB;UKBB;Willer_et_al_2013;UKBB;UKBB;Willer_et_al_2013;UKBB;UKBB;UKBB;UKBB;UKBB;UKBB;UKBB;UKBB;UKBB;UKBB;Willer_et_al_2013;UKBB;UKBB;Willer_et_al_2013;UKBB;UKBB;Willer_et_al_2013;UKBB;UKBB;UKBB;UKBB;Willer_et_al_2013;UKBB;UKBB;UKBB;UKBB;UKBB;UKBB;UKBB;UKBB;Willer_et_al_2013;UKBB;UKBB;UKBB;UKBB;Willer_et_al_2013;UKBB;UKBB;UKBB;UKBB;UKBB;UKBB;UKBB;UKBB;UKBB;	1:25866838;1:25570081	rs61776818;rs1043879	25471342;25442719;25866838;25866838;25866838;25570081;25570081;25570081;25695835;25584976;25695835;25584976;25695835;25584976;25971646;	rs34293609;rs139604259;rs61776818;rs61776818;rs61776818;rs1043879;rs1043879;rs1043879;rs1293259;rs9438901;rs1293259;rs9438901;rs1293259;rs9438901;rs12728258;	Total_cholesterol_levels;LDL_cholesterol;Apolipoprotein_B;LDL_cholesterol;Cholesterol;Cholesterol;Apolipoprotein_B;LDL_cholesterol;Apolipoprotein_B;Apolipoprotein_B;LDL_cholesterol;LDL_cholesterol;Cholesterol;Cholesterol;Apolipoprotein_B;	Klarin_et_al.;Klarin_et_al.;Sinnott-Armstrong_et_al.;Sinnott-Armstrong_et_al.;Sinnott-Armstrong_et_al.;Sinnott-Armstrong_et_al.;Sinnott-Armstrong_et_al.;Sinnott-Armstrong_et_al.;Sinnott-Armstrong_et_al.;Sinnott-Armstrong_et_al.;Sinnott-Armstrong_et_al.;Sinnott-Armstrong_et_al.;Sinnott-Armstrong_et_al.;Sinnott-Armstrong_et_al.;Sinnott-Armstrong_et_al.;
1_6	1	24791697	26363694	M-LDL-PL	25777743	1:25777743:C:T	rs6699113	t	c	0.5306	0.0315918	0.00406127	7.322e-15	14.14	32	0.1938	No	MACO1	LDLRAP1	Biology	55	ApoB;EstC;FAw6;FreeC;IDL-C;IDL-CE;IDL-FC;IDL-L;IDL-P;IDL-PL;IDL-TG;LA;LDL-C;LDL-TG;L-LDL-C;L-LDL-CE;L-LDL-CE_percent;L-LDL-FC;L-LDL-L;L-LDL-P;L-LDL-PL;L-LDL-PL_percent;L-LDL-TG;M-LDL-C;M-LDL-CE;M-LDL-CE_percent;M-LDL-FC;M-LDL-FC_percent;M-LDL-L;M-LDL-P;M-LDL-PL;M-LDL-PL_percent;M-LDL-TG;PUFA;Remnant-C;Serum-C;S-HDL-PL_percent;S-LDL-C;S-LDL-CE;S-LDL-CE_percent;S-LDL-FC;S-LDL-FC_percent;S-LDL-L;S-LDL-P;S-LDL-PL;S-LDL-PL_percent;S-LDL-TG;S-VLDL-C;S-VLDL-CE;TotFA;XL-HDL-TG;XS-VLDL-FC;XS-VLDL-L;XS-VLDL-P;XS-VLDL-PL;	2	region_1_6_locus_1	intron_variant	1:25747230:C:G;1:25747230:C:G;	missense_variant,NMD_transcript_variant;missense_variant;	RHCE;RHCE;	H8_OTHEREAR (p=1.08508e-08);	Immature fraction of reticulocytes (Astle W 2016); Mean corpuscular volume (Astle W 2016); Platelet count (Astle W 2016); Plateletcrit (Astle W 2016); Red cell distribution width (Astle W 2016);	NA	NA	NA	1:25561667;1:25561667;1:25570081;1:25570081;1:25580095;1:25580095;1:25583610;1:25583610;1:25590970;1:25590970;1:25621980;1:25621980;1:25622288;1:25622288;1:25624901;1:25624901;1:25663071;1:25663071;1:25667911;1:25667911;1:25668326;1:25668326;1:25668714;1:25668714;1:25668714;1:25674785;1:25674785;1:25674785;1:25674785;1:25674913;1:25674913;1:25676935;1:25676935;1:25677844;1:25677844;1:25684012;1:25684012;1:25684012;1:25685484;1:25685484;1:25687901;1:25687901;1:25687901;1:25688276;1:25688276;1:25688276;1:25698354;1:25698354;1:25703776;1:25703776;1:25709104;1:25709104;1:25709258;1:25709258;1:25713234;1:25713234;1:25713333;1:25713333;1:25715885;1:25715885;1:25717139;1:25717139;1:25717841;1:25717841;1:25719235;1:25719235;1:25719511;1:25719511;1:25719599;1:25719599;1:25720045;1:25720045;1:25720088;1:25720088;1:25720101;1:25720101;1:25720204;1:25720204;1:25720248;1:25720248;1:25720301;1:25720301;1:25720370;1:25720370;1:25721154;1:25721154;1:25721457;1:25721457;1:25722090;1:25722090;1:25722206;1:25722206;1:25724146;1:25724146;1:25724366;1:25724366;1:25726836;1:25726836;1:25727386;1:25727386;1:25727438;1:25727438;1:25727486;1:25727486;1:25727968;1:25727968;1:25728930;1:25728930;1:25730713;1:25730713;1:25730917;1:25730917;1:25731550;1:25731550;1:25732087;1:25732087;1:25736299;1:25736299;1:25736369;1:25736369;1:25739064;1:25739064;1:25739803;1:25739803;1:25740190;1:25740190;1:25740847;1:25740847;1:25740847;1:25741629;1:25741629;1:25742585;1:25742585;1:25742606;1:25742606;1:25742616;1:25742616;1:25743115;1:25743115;1:25743639;1:25743639;1:25744165;1:25744165;1:25744468;1:25744468;1:25745061;1:25745061;1:25745204;1:25745204;1:25745645;1:25745645;1:25746314;1:25746314;1:25746563;1:25746563;1:25747230;1:25747230;1:25747399;1:25747399;1:25747646;1:25747646;1:25747655;1:25747655;1:25748235;1:25748235;1:25748357;1:25748357;1:25748795;1:25748795;1:25749459;1:25749459;1:25751632;1:25751632;1:25752617;1:25752617;1:25752617;1:25753051;1:25753051;1:25753051;1:25753565;1:25753565;1:25753565;1:25753638;1:25753638;1:25753638;1:25753638;1:25754025;1:25754025;1:25754025;1:25754140;1:25754140;1:25755014;1:25755014;1:25755014;1:25755014;1:25756860;1:25756860;1:25756860;1:25757996;1:25757996;1:25758134;1:25758134;1:25758405;1:25758405;1:25758419;1:25758655;1:25758655;1:25758655;1:25758655;1:25760920;1:25760920;1:25760920;1:25760920;1:25761291;1:25761291;1:25761291;1:25761291;1:25761924;1:25761924;1:25762805;1:25762805;1:25762902;1:25762902;1:25762902;1:25763627;1:25763627;1:25764177;1:25764177;1:25765483;1:25765483;1:25765896;1:25765896;1:25766465;1:25766465;1:25766488;1:25766488;1:25766501;1:25766501;1:25766623;1:25766623;1:25766721;1:25766721;1:25767258;1:25767258;1:25767609;1:25767609;1:25767609;1:25768937;1:25768937;1:25768937;1:25768937;1:25769209;1:25769209;1:25769221;1:25769221;1:25770188;1:25770188;1:25770429;1:25770429;1:25771623;1:25771623;1:25771715;1:25771715;1:25773708;1:25773708;1:25774643;1:25774643;1:25775682;1:25775682;1:25775733;1:25775733;1:25775733;1:25775733;1:25776343;1:25776343;1:25777743;1:25777743;1:25778106;1:25778106;1:25778106;1:25778832;1:25778832;1:25778967;1:25778967;1:25779236;1:25779236;1:25779249;1:25779249;1:25780668;1:25780668;1:25780893;1:25781153;1:25781153;1:25783066;1:25783066;1:25783823;1:25783823;1:25784318;1:25784318;1:25784318;1:25784551;1:25784551;1:25785451;1:25785451;1:25785451;1:25785978;1:25785978;1:25787313;1:25787313;1:25788198;1:25788198;1:25788198;1:25788422;1:25788422;1:25788425;1:25788425;1:25788425;1:25790198;1:25790198;1:25790198;1:25790745;1:25790745;1:25791207;1:25791207;1:25791404;1:25791404;1:25791906;1:25791906;1:25792062;1:25792062;1:25792915;1:25792915;1:25792965;1:25792965;1:25793663;1:25793663;1:25794222;1:25794222;1:25794892;1:25794892;1:25794892;1:25795586;1:25795586;1:25797832;1:25797832;1:25798123;1:25798123;1:25798123;1:25799681;1:25799681;1:25800790;1:25800790;1:25800790;1:25801409;1:25801409;1:25801409;1:25803095;1:25803095;1:25804743;1:25804743;1:25805451;1:25805451;1:25806112;1:25806112;1:25807095;1:25807095;1:25807095;1:25808948;1:25808948;1:25808948;1:25809057;1:25809057;1:25809057;1:25810416;1:25810416;1:25810416;1:25810966;1:25810966;1:25811546;1:25811546;1:25811546;1:25812859;1:25812859;1:25812859;1:25813620;1:25813620;1:25813811;1:25813811;1:25816658;1:25816658;1:25816847;1:25816847;1:25817705;1:25817705;1:25818398;1:25818398;1:25818398;1:25818452;1:25818452;1:25821671;1:25821671;1:25821671;1:25821688;1:25821688;1:25821837;1:25821837;1:25822202;1:25822202;1:25822225;1:25822225;1:25822271;1:25822271;1:25823871;1:25823871;1:25825781;1:25825781;1:25825950;1:25825950;1:25825956;1:25825956;1:25825956;1:25826328;1:25826328;1:25826502;1:25826502;1:25826502;1:25827633;1:25827633;1:25828322;1:25828322;1:25828682;1:25828682;1:25828758;1:25828758;1:25829063;1:25829063;1:25829988;1:25829988;1:25829988;1:25830899;1:25830899;1:25833248;1:25833248;1:25834732;1:25834732;1:25839018;1:25839018;1:25839228;1:25839228;1:25840046;1:25840046;1:25840226;1:25840226;1:25840774;1:25840774;1:25840774;1:25840904;1:25840904;1:25841203;1:25841203;1:25841203;1:25841631;1:25841631;1:25841631;1:25842945;1:25842945;1:25844714;1:25844714;1:25844714;1:25846670;1:25846670;1:25847931;1:25847931;1:25849851;1:25849851;1:25849851;1:25849942;1:25849942;1:25849942;1:25850206;1:25850206;1:25851977;1:25851977;1:25852593;1:25852593;1:25852923;1:25852923;1:25853220;1:25853220;1:25853220;1:25855094;1:25855094;1:25855094;1:25855436;1:25855436;1:25855436;1:25856754;1:25856754;1:25858083;1:25858083;1:25858083;1:25858300;1:25858300;1:25858325;1:25858325;1:25858845;1:25858845;1:25859024;1:25859024;1:25859024;1:25859300;1:25859300;1:25860516;1:25860516;1:25860516;1:25860915;1:25860915;1:25863179;1:25863179;1:25863694;1:25863694;1:25866838;1:25866838;	rs55794721;rs55794721;rs1043879;rs1043879;rs9438900;rs9438900;rs72660908;rs72660908;rs201912594;rs201912594;rs190056379;rs190056379;rs2986163;rs2986163;rs1293267;rs1293267;rs596608;rs596608;rs3093578;rs3093578;rs9645452;rs9645452;rs3093584;rs3093584;rs3093584;rs3091242;rs3091242;rs3091242;rs3091242;rs3091241;rs3091241;rs3091240;rs3091240;rs3093614;rs3093614;rs3093632;rs3093632;rs3093632;rs3093638;rs3093638;rs1053438;rs1053438;rs1053438;rs9689;rs9689;rs9689;rs599691;rs599691;rs614997;rs614997;rs1293260;rs1293260;rs646867;rs646867;rs1293261;rs1293261;rs3079633;rs3079633;rs760938;rs760938;rs636889;rs636889;rs607116;rs607116;rs665372;rs665372;rs666686;rs666686;rs686631;rs686631;rs1293262;rs1293262;rs679429;rs679429;rs684422;rs684422;rs679879;rs679879;rs1293265;rs1293265;rs1296021;rs1296021;rs680732;rs680732;rs669063;rs669063;rs71652378;rs71652378;rs654818;rs654818;rs602052;rs602052;rs631133;rs631133;rs613630;rs613630;rs582717;rs582717;rs660518;rs660518;rs660129;rs660129;rs585488;rs585488;rs657894;rs657894;rs28631635;rs28631635;rs706845;rs706845;rs642255;rs642255;rs2986149;rs2986149;rs61777615;rs61777615;rs28594470;rs28594470;rs111941366;rs111941366;rs12048617;rs12048617;rs77428103;rs77428103;rs2982341;rs2982341;rs28530483;rs28530483;rs28530483;rs28633797;rs28633797;rs112136614;rs112136614;rs200043049;rs200043049;rs112695995;rs112695995;rs2982348;rs2982348;rs35379366;rs35379366;rs636206;rs636206;rs1883427;rs1883427;rs2092326;rs2092326;rs2982358;rs2982358;rs2982360;rs2982360;rs2904815;rs2904815;rs2904813;rs2904813;rs586178;rs586178;rs2072931;rs2072931;rs74937936;rs74937936;rs78103988;rs78103988;rs2375313;rs2375313;rs4649082;rs4649082;rs4649083;rs4649083;rs3866917;rs3866917;rs12402120;rs12402120;rs4649084;rs4649084;rs4649084;rs11249248;rs11249248;rs11249248;rs1811832;rs1811832;rs1811832;rs926438;rs926438;rs926438;rs926438;rs909832;rs909832;rs909832;rs909833;rs909833;rs932372;rs932372;rs932372;rs932372;rs9438904;rs9438904;rs9438904;rs909834;rs909834;rs11249249;rs11249249;rs557050696;rs557050696;rs873309;rs873308;rs873308;rs873308;rs873308;rs11802413;rs11802413;rs11802413;rs11802413;rs7541095;rs7541095;rs7541095;rs7541095;rs1534954;rs1534954;rs5773125;rs5773125;rs6699896;rs6699896;rs6699896;rs35287453;rs35287453;rs9438905;rs9438905;rs4233043;rs4233043;rs143442147;rs143442147;rs9438909;rs9438909;rs35345536;rs35345536;rs35568851;rs35568851;rs35148262;rs35148262;rs35841483;rs35841483;rs71815906;rs71815906;rs11249250;rs11249250;rs11249250;rs10903129;rs10903129;rs10903129;rs10903129;rs139604259;rs139604259;rs10903130;rs10903130;rs11249251;rs11249251;rs372000457;rs372000457;rs11297651;rs11297651;rs6661533;rs6661533;rs34596921;rs34596921;rs35789222;rs35789222;rs12027110;rs12027110;rs12027135;rs12027135;rs12027135;rs12027135;rs7548114;rs7548114;rs6699113;rs6699113;rs7554255;rs7554255;rs7554255;rs4649085;rs4649085;rs4649086;rs4649086;rs7519530;rs7519530;rs7532783;rs7532783;rs34006994;rs34006994;rs61775167;rs67124498;rs67124498;rs35497030;rs35497030;rs34997029;rs34997029;rs36003018;rs36003018;rs36003018;rs35403885;rs35403885;rs35530120;rs35530120;rs35530120;rs397979693;rs397979693;rs61775174;rs61775174;rs34933589;rs34933589;rs34933589;rs35189848;rs35189848;rs35346083;rs35346083;rs35346083;rs34355819;rs34355819;rs34355819;rs75263923;rs75263923;rs34055966;rs34055966;rs35328183;rs35328183;rs34226190;rs34226190;rs35743255;rs35743255;rs34054126;rs34054126;rs34397925;rs34397925;rs61775180;rs61775180;rs34155576;rs34155576;rs35850196;rs35850196;rs35850196;rs143095655;rs143095655;rs34293609;rs34293609;rs35614701;rs35614701;rs35614701;rs529944210;rs529944210;rs35431118;rs35431118;rs35431118;rs61775184;rs61775184;rs61775184;rs35821610;rs35821610;rs66566426;rs66566426;rs35109971;rs35109971;rs35065124;rs35065124;rs35589882;rs35589882;rs35589882;rs61775190;rs61775190;rs61775190;rs61775191;rs61775191;rs61775191;rs61775192;rs61775192;rs61775192;rs61775193;rs61775193;rs35633988;rs35633988;rs35633988;rs67886319;rs67886319;rs67886319;rs35225089;rs35225089;rs35945278;rs35945278;rs371958423;rs371958423;rs72660960;rs72660960;rs35343405;rs35343405;rs34791230;rs34791230;rs34791230;rs72660961;rs72660961;rs35243054;rs35243054;rs35243054;rs34720549;rs34720549;rs68020227;rs68020227;rs35932420;rs35932420;rs35199321;rs35199321;rs34605785;rs34605785;rs66898111;rs66898111;rs61775206;rs61775206;rs67125653;rs67125653;rs72660967;rs72660967;rs72660967;rs11538134;rs11538134;rs34491689;rs34491689;rs34491689;rs36046328;rs36046328;rs398052860;rs398052860;rs71577777;rs71577777;rs35886763;rs35886763;rs397979695;rs397979695;rs61775208;rs61775208;rs61775208;rs61775209;rs61775209;rs35936756;rs35936756;rs143461493;rs143461493;rs369593047;rs369593047;rs35176086;rs35176086;rs35941602;rs35941602;rs34490251;rs34490251;rs35734594;rs35734594;rs35734594;rs34380625;rs34380625;rs35848765;rs35848765;rs35848765;rs35189648;rs35189648;rs35189648;rs34758180;rs34758180;rs35106581;rs35106581;rs35106581;rs530909734;rs530909734;rs71577780;rs71577780;rs34131388;rs34131388;rs34131388;rs34779756;rs34779756;rs34779756;rs35172831;rs35172831;rs35495923;rs35495923;rs61775244;rs61775244;rs34567567;rs34567567;rs61775245;rs61775245;rs61775245;rs61775246;rs61775246;rs61775246;rs61775247;rs61775247;rs61775247;rs61775248;rs61775248;rs35471383;rs35471383;rs35471383;rs34865541;rs34865541;rs35793688;rs35793688;rs62795562;rs62795562;rs35260034;rs35260034;rs35260034;rs61776810;rs61776810;rs35178332;rs35178332;rs35178332;rs34201264;rs34201264;rs35447638;rs35447638;rs34594460;rs34594460;rs61776818;rs61776818;	cholesterol;LDL_C;cholesterol;LDL_C;cholesterol;LDL_C;cholesterol;LDL_C;cholesterol;LDL_C;cholesterol;LDL_C;cholesterol;LDL_C;cholesterol;LDL_C;cholesterol;LDL_C;cholesterol;LDL_C;cholesterol;LDL_C;cholesterol;LDL;LDL_C;cholesterol;LDL;LDL_C;TC;cholesterol;LDL_C;cholesterol;LDL_C;cholesterol;LDL_C;cholesterol;LDL;LDL_C;cholesterol;LDL_C;cholesterol;LDL;LDL_C;cholesterol;LDL;LDL_C;cholesterol;LDL_C;cholesterol;LDL_C;cholesterol;LDL_C;cholesterol;LDL_C;cholesterol;LDL_C;cholesterol;LDL_C;cholesterol;LDL_C;cholesterol;LDL_C;cholesterol;LDL_C;cholesterol;LDL_C;cholesterol;LDL_C;cholesterol;LDL_C;cholesterol;LDL_C;cholesterol;LDL_C;cholesterol;LDL_C;cholesterol;LDL_C;cholesterol;LDL_C;cholesterol;LDL_C;cholesterol;LDL_C;cholesterol;LDL_C;cholesterol;LDL_C;cholesterol;LDL_C;cholesterol;LDL_C;cholesterol;LDL_C;cholesterol;LDL_C;cholesterol;LDL_C;cholesterol;LDL_C;cholesterol;LDL_C;cholesterol;LDL_C;cholesterol;LDL_C;cholesterol;LDL_C;cholesterol;LDL_C;cholesterol;LDL_C;cholesterol;LDL_C;cholesterol;LDL_C;cholesterol;LDL_C;cholesterol;LDL_C;cholesterol;LDL_C;cholesterol;LDL_C;cholesterol;LDL_C;cholesterol;LDL;LDL_C;cholesterol;LDL_C;cholesterol;LDL_C;cholesterol;LDL_C;cholesterol;LDL_C;cholesterol;LDL_C;cholesterol;LDL_C;cholesterol;LDL_C;cholesterol;LDL_C;cholesterol;LDL_C;cholesterol;LDL_C;cholesterol;LDL_C;cholesterol;LDL_C;cholesterol;LDL_C;cholesterol;LDL_C;cholesterol;LDL_C;cholesterol;LDL_C;cholesterol;LDL_C;cholesterol;LDL_C;cholesterol;LDL_C;cholesterol;LDL_C;cholesterol;LDL_C;cholesterol;LDL_C;cholesterol;LDL;LDL_C;cholesterol;LDL;LDL_C;cholesterol;LDL;LDL_C;cholesterol;LDL;LDL_C;TC;cholesterol;LDL;LDL_C;cholesterol;LDL_C;cholesterol;LDL;LDL_C;TC;cholesterol;LDL;LDL_C;cholesterol;LDL_C;cholesterol;LDL_C;cholesterol;LDL_C;LDL;cholesterol;LDL;LDL_C;TC;cholesterol;LDL;LDL_C;TC;cholesterol;LDL;LDL_C;TC;cholesterol;LDL_C;cholesterol;LDL_C;cholesterol;LDL;LDL_C;cholesterol;LDL_C;cholesterol;LDL_C;cholesterol;LDL_C;cholesterol;LDL_C;cholesterol;LDL_C;cholesterol;LDL_C;cholesterol;LDL_C;cholesterol;LDL_C;cholesterol;LDL_C;cholesterol;LDL_C;cholesterol;LDL;LDL_C;cholesterol;LDL;LDL_C;TC;cholesterol;LDL_C;cholesterol;LDL_C;cholesterol;LDL_C;cholesterol;LDL_C;cholesterol;LDL_C;cholesterol;LDL_C;cholesterol;LDL_C;cholesterol;LDL_C;cholesterol;LDL_C;cholesterol;LDL;LDL_C;TC;cholesterol;LDL_C;cholesterol;LDL_C;cholesterol;LDL;LDL_C;cholesterol;LDL_C;cholesterol;LDL_C;cholesterol;LDL_C;cholesterol;LDL_C;cholesterol;LDL_C;LDL;cholesterol;LDL_C;cholesterol;LDL_C;cholesterol;LDL_C;cholesterol;LDL;LDL_C;cholesterol;LDL_C;cholesterol;LDL;LDL_C;cholesterol;LDL_C;cholesterol;LDL_C;cholesterol;LDL;LDL_C;cholesterol;LDL_C;cholesterol;LDL;LDL_C;cholesterol;LDL;LDL_C;cholesterol;LDL_C;cholesterol;LDL_C;cholesterol;LDL_C;cholesterol;LDL_C;cholesterol;LDL_C;cholesterol;LDL_C;cholesterol;LDL_C;cholesterol;LDL_C;cholesterol;LDL_C;cholesterol;LDL;LDL_C;cholesterol;LDL_C;cholesterol;LDL_C;cholesterol;LDL;LDL_C;cholesterol;LDL_C;cholesterol;LDL;LDL_C;cholesterol;LDL;LDL_C;cholesterol;LDL_C;cholesterol;LDL_C;cholesterol;LDL_C;cholesterol;LDL_C;cholesterol;LDL;LDL_C;cholesterol;LDL;LDL_C;cholesterol;LDL;LDL_C;cholesterol;LDL;LDL_C;cholesterol;LDL_C;cholesterol;LDL;LDL_C;cholesterol;LDL;LDL_C;cholesterol;LDL_C;cholesterol;LDL_C;cholesterol;LDL_C;cholesterol;LDL_C;cholesterol;LDL_C;cholesterol;LDL;LDL_C;cholesterol;LDL_C;cholesterol;LDL;LDL_C;cholesterol;LDL_C;cholesterol;LDL_C;cholesterol;LDL_C;cholesterol;LDL_C;cholesterol;LDL_C;cholesterol;LDL_C;cholesterol;LDL_C;cholesterol;LDL_C;cholesterol;LDL;LDL_C;cholesterol;LDL_C;cholesterol;LDL;LDL_C;cholesterol;LDL_C;cholesterol;LDL_C;cholesterol;LDL_C;cholesterol;LDL_C;cholesterol;LDL_C;cholesterol;LDL;LDL_C;cholesterol;LDL_C;cholesterol;LDL_C;cholesterol;LDL_C;cholesterol;LDL_C;cholesterol;LDL_C;cholesterol;LDL_C;cholesterol;LDL_C;cholesterol;LDL;LDL_C;cholesterol;LDL_C;cholesterol;LDL;LDL_C;cholesterol;LDL;LDL_C;cholesterol;LDL_C;cholesterol;LDL;LDL_C;cholesterol;LDL_C;cholesterol;LDL_C;cholesterol;LDL;LDL_C;cholesterol;LDL;LDL_C;cholesterol;LDL_C;cholesterol;LDL_C;cholesterol;LDL_C;cholesterol;LDL_C;cholesterol;LDL;LDL_C;cholesterol;LDL;LDL_C;cholesterol;LDL;LDL_C;cholesterol;LDL_C;cholesterol;LDL;LDL_C;cholesterol;LDL_C;cholesterol;LDL_C;cholesterol;LDL_C;cholesterol;LDL;LDL_C;cholesterol;LDL_C;cholesterol;LDL;LDL_C;cholesterol;LDL_C;cholesterol;LDL_C;cholesterol;LDL_C;cholesterol;LDL_C;	UKBB;UKBB;UKBB;UKBB;UKBB;UKBB;UKBB;UKBB;UKBB;UKBB;UKBB;UKBB;UKBB;UKBB;UKBB;UKBB;UKBB;UKBB;UKBB;UKBB;UKBB;UKBB;UKBB;Willer_et_al_2013;UKBB;UKBB;Willer_et_al_2013;UKBB;Willer_et_al_2013;UKBB;UKBB;UKBB;UKBB;UKBB;UKBB;UKBB;Willer_et_al_2013;UKBB;UKBB;UKBB;UKBB;Willer_et_al_2013;UKBB;UKBB;Willer_et_al_2013;UKBB;UKBB;UKBB;UKBB;UKBB;UKBB;UKBB;UKBB;UKBB;UKBB;UKBB;UKBB;UKBB;UKBB;UKBB;UKBB;UKBB;UKBB;UKBB;UKBB;UKBB;UKBB;UKBB;UKBB;UKBB;UKBB;UKBB;UKBB;UKBB;UKBB;UKBB;UKBB;UKBB;UKBB;UKBB;UKBB;UKBB;UKBB;UKBB;UKBB;UKBB;UKBB;UKBB;UKBB;UKBB;UKBB;UKBB;UKBB;UKBB;UKBB;UKBB;UKBB;UKBB;UKBB;UKBB;UKBB;UKBB;UKBB;UKBB;UKBB;UKBB;UKBB;UKBB;UKBB;UKBB;UKBB;UKBB;UKBB;UKBB;UKBB;UKBB;UKBB;UKBB;UKBB;UKBB;UKBB;UKBB;UKBB;UKBB;UKBB;UKBB;UKBB;Willer_et_al_2013;UKBB;UKBB;UKBB;UKBB;UKBB;UKBB;UKBB;UKBB;UKBB;UKBB;UKBB;UKBB;UKBB;UKBB;UKBB;UKBB;UKBB;UKBB;UKBB;UKBB;UKBB;UKBB;UKBB;UKBB;UKBB;UKBB;UKBB;UKBB;UKBB;UKBB;UKBB;UKBB;UKBB;UKBB;UKBB;UKBB;UKBB;UKBB;UKBB;UKBB;UKBB;UKBB;UKBB;UKBB;UKBB;UKBB;Willer_et_al_2013;UKBB;UKBB;Willer_et_al_2013;UKBB;UKBB;Willer_et_al_2013;UKBB;UKBB;Willer_et_al_2013;UKBB;Willer_et_al_2013;UKBB;Willer_et_al_2013;UKBB;UKBB;UKBB;UKBB;Willer_et_al_2013;UKBB;Willer_et_al_2013;UKBB;Willer_et_al_2013;UKBB;UKBB;UKBB;UKBB;UKBB;UKBB;UKBB;Willer_et_al_2013;UKBB;Willer_et_al_2013;UKBB;Willer_et_al_2013;UKBB;Willer_et_al_2013;UKBB;Willer_et_al_2013;UKBB;Willer_et_al_2013;UKBB;Willer_et_al_2013;UKBB;UKBB;UKBB;UKBB;UKBB;Willer_et_al_2013;UKBB;UKBB;UKBB;UKBB;UKBB;UKBB;UKBB;UKBB;UKBB;UKBB;UKBB;UKBB;UKBB;UKBB;UKBB;UKBB;UKBB;UKBB;UKBB;UKBB;UKBB;UKBB;Willer_et_al_2013;UKBB;UKBB;Willer_et_al_2013;UKBB;Willer_et_al_2013;UKBB;UKBB;UKBB;UKBB;UKBB;UKBB;UKBB;UKBB;UKBB;UKBB;UKBB;UKBB;UKBB;UKBB;UKBB;UKBB;UKBB;UKBB;UKBB;Willer_et_al_2013;UKBB;Willer_et_al_2013;UKBB;UKBB;UKBB;UKBB;UKBB;Willer_et_al_2013;UKBB;UKBB;UKBB;UKBB;UKBB;UKBB;UKBB;UKBB;UKBB;UKBB;UKBB;Willer_et_al_2013;UKBB;UKBB;UKBB;UKBB;UKBB;UKBB;UKBB;Willer_et_al_2013;UKBB;UKBB;UKBB;UKBB;Willer_et_al_2013;UKBB;UKBB;UKBB;UKBB;UKBB;UKBB;Willer_et_al_2013;UKBB;UKBB;UKBB;UKBB;Willer_et_al_2013;UKBB;UKBB;Willer_et_al_2013;UKBB;UKBB;UKBB;UKBB;UKBB;UKBB;UKBB;UKBB;UKBB;UKBB;UKBB;UKBB;UKBB;UKBB;UKBB;UKBB;UKBB;UKBB;UKBB;UKBB;Willer_et_al_2013;UKBB;UKBB;UKBB;UKBB;UKBB;UKBB;Willer_et_al_2013;UKBB;UKBB;UKBB;UKBB;Willer_et_al_2013;UKBB;UKBB;Willer_et_al_2013;UKBB;UKBB;UKBB;UKBB;UKBB;UKBB;UKBB;UKBB;UKBB;UKBB;Willer_et_al_2013;UKBB;UKBB;Willer_et_al_2013;UKBB;UKBB;Willer_et_al_2013;UKBB;UKBB;Willer_et_al_2013;UKBB;UKBB;UKBB;UKBB;Willer_et_al_2013;UKBB;UKBB;Willer_et_al_2013;UKBB;UKBB;UKBB;UKBB;UKBB;UKBB;UKBB;UKBB;UKBB;UKBB;UKBB;UKBB;Willer_et_al_2013;UKBB;UKBB;UKBB;UKBB;Willer_et_al_2013;UKBB;UKBB;UKBB;UKBB;UKBB;UKBB;UKBB;UKBB;UKBB;UKBB;UKBB;UKBB;UKBB;UKBB;UKBB;UKBB;UKBB;UKBB;Willer_et_al_2013;UKBB;UKBB;UKBB;UKBB;Willer_et_al_2013;UKBB;UKBB;UKBB;UKBB;UKBB;UKBB;UKBB;UKBB;UKBB;UKBB;UKBB;UKBB;Willer_et_al_2013;UKBB;UKBB;UKBB;UKBB;UKBB;UKBB;UKBB;UKBB;UKBB;UKBB;UKBB;UKBB;UKBB;UKBB;UKBB;UKBB;Willer_et_al_2013;UKBB;UKBB;UKBB;UKBB;Willer_et_al_2013;UKBB;UKBB;Willer_et_al_2013;UKBB;UKBB;UKBB;UKBB;Willer_et_al_2013;UKBB;UKBB;UKBB;UKBB;UKBB;UKBB;Willer_et_al_2013;UKBB;UKBB;Willer_et_al_2013;UKBB;UKBB;UKBB;UKBB;UKBB;UKBB;UKBB;UKBB;UKBB;UKBB;Willer_et_al_2013;UKBB;UKBB;Willer_et_al_2013;UKBB;UKBB;Willer_et_al_2013;UKBB;UKBB;UKBB;UKBB;Willer_et_al_2013;UKBB;UKBB;UKBB;UKBB;UKBB;UKBB;UKBB;UKBB;Willer_et_al_2013;UKBB;UKBB;UKBB;UKBB;Willer_et_al_2013;UKBB;UKBB;UKBB;UKBB;UKBB;UKBB;UKBB;UKBB;UKBB;	1:25866838;1:25570081	rs61776818;rs1043879	25471342;25442719;25866838;25866838;25866838;25570081;25570081;25570081;25695835;25584976;25695835;25584976;25695835;25584976;25971646;	rs34293609;rs139604259;rs61776818;rs61776818;rs61776818;rs1043879;rs1043879;rs1043879;rs1293259;rs9438901;rs1293259;rs9438901;rs1293259;rs9438901;rs12728258;	Total_cholesterol_levels;LDL_cholesterol;Apolipoprotein_B;LDL_cholesterol;Cholesterol;Cholesterol;Apolipoprotein_B;LDL_cholesterol;Apolipoprotein_B;Apolipoprotein_B;LDL_cholesterol;LDL_cholesterol;Cholesterol;Cholesterol;Apolipoprotein_B;	Klarin_et_al.;Klarin_et_al.;Sinnott-Armstrong_et_al.;Sinnott-Armstrong_et_al.;Sinnott-Armstrong_et_al.;Sinnott-Armstrong_et_al.;Sinnott-Armstrong_et_al.;Sinnott-Armstrong_et_al.;Sinnott-Armstrong_et_al.;Sinnott-Armstrong_et_al.;Sinnott-Armstrong_et_al.;Sinnott-Armstrong_et_al.;Sinnott-Armstrong_et_al.;Sinnott-Armstrong_et_al.;Sinnott-Armstrong_et_al.;
1_6	1	24791697	26363694	ApoB	25777743	1:25777743:C:T	rs6699113	t	c	0.5306	0.031413	0.00405097	8.873e-15	14.05	32	0.2736	No	MACO1	LDLRAP1	Biology	55	ApoB;EstC;FAw6;FreeC;IDL-C;IDL-CE;IDL-FC;IDL-L;IDL-P;IDL-PL;IDL-TG;LA;LDL-C;LDL-TG;L-LDL-C;L-LDL-CE;L-LDL-CE_percent;L-LDL-FC;L-LDL-L;L-LDL-P;L-LDL-PL;L-LDL-PL_percent;L-LDL-TG;M-LDL-C;M-LDL-CE;M-LDL-CE_percent;M-LDL-FC;M-LDL-FC_percent;M-LDL-L;M-LDL-P;M-LDL-PL;M-LDL-PL_percent;M-LDL-TG;PUFA;Remnant-C;Serum-C;S-HDL-PL_percent;S-LDL-C;S-LDL-CE;S-LDL-CE_percent;S-LDL-FC;S-LDL-FC_percent;S-LDL-L;S-LDL-P;S-LDL-PL;S-LDL-PL_percent;S-LDL-TG;S-VLDL-C;S-VLDL-CE;TotFA;XL-HDL-TG;XS-VLDL-FC;XS-VLDL-L;XS-VLDL-P;XS-VLDL-PL;	2	region_1_6_locus_1	intron_variant	1:25747230:C:G;1:25747230:C:G;	missense_variant,NMD_transcript_variant;missense_variant;	RHCE;RHCE;	H8_OTHEREAR (p=1.08508e-08);	Immature fraction of reticulocytes (Astle W 2016); Mean corpuscular volume (Astle W 2016); Platelet count (Astle W 2016); Plateletcrit (Astle W 2016); Red cell distribution width (Astle W 2016);	NA	NA	NA	1:25561667;1:25561667;1:25570081;1:25570081;1:25580095;1:25580095;1:25583610;1:25583610;1:25590970;1:25590970;1:25621980;1:25621980;1:25622288;1:25622288;1:25624901;1:25624901;1:25663071;1:25663071;1:25667911;1:25667911;1:25668326;1:25668326;1:25668714;1:25668714;1:25668714;1:25674785;1:25674785;1:25674785;1:25674785;1:25674913;1:25674913;1:25676935;1:25676935;1:25677844;1:25677844;1:25684012;1:25684012;1:25684012;1:25685484;1:25685484;1:25687901;1:25687901;1:25687901;1:25688276;1:25688276;1:25688276;1:25698354;1:25698354;1:25703776;1:25703776;1:25709104;1:25709104;1:25709258;1:25709258;1:25713234;1:25713234;1:25713333;1:25713333;1:25715885;1:25715885;1:25717139;1:25717139;1:25717841;1:25717841;1:25719235;1:25719235;1:25719511;1:25719511;1:25719599;1:25719599;1:25720045;1:25720045;1:25720088;1:25720088;1:25720101;1:25720101;1:25720204;1:25720204;1:25720248;1:25720248;1:25720301;1:25720301;1:25720370;1:25720370;1:25721154;1:25721154;1:25721457;1:25721457;1:25722090;1:25722090;1:25722206;1:25722206;1:25724146;1:25724146;1:25724366;1:25724366;1:25726836;1:25726836;1:25727386;1:25727386;1:25727438;1:25727438;1:25727486;1:25727486;1:25727968;1:25727968;1:25728930;1:25728930;1:25730713;1:25730713;1:25730917;1:25730917;1:25731550;1:25731550;1:25732087;1:25732087;1:25736299;1:25736299;1:25736369;1:25736369;1:25739064;1:25739064;1:25739803;1:25739803;1:25740190;1:25740190;1:25740847;1:25740847;1:25740847;1:25741629;1:25741629;1:25742585;1:25742585;1:25742606;1:25742606;1:25742616;1:25742616;1:25743115;1:25743115;1:25743639;1:25743639;1:25744165;1:25744165;1:25744468;1:25744468;1:25745061;1:25745061;1:25745204;1:25745204;1:25745645;1:25745645;1:25746314;1:25746314;1:25746563;1:25746563;1:25747230;1:25747230;1:25747399;1:25747399;1:25747646;1:25747646;1:25747655;1:25747655;1:25748235;1:25748235;1:25748357;1:25748357;1:25748795;1:25748795;1:25749459;1:25749459;1:25751632;1:25751632;1:25752617;1:25752617;1:25752617;1:25753051;1:25753051;1:25753051;1:25753565;1:25753565;1:25753565;1:25753638;1:25753638;1:25753638;1:25753638;1:25754025;1:25754025;1:25754025;1:25754140;1:25754140;1:25755014;1:25755014;1:25755014;1:25755014;1:25756860;1:25756860;1:25756860;1:25757996;1:25757996;1:25758134;1:25758134;1:25758405;1:25758405;1:25758419;1:25758655;1:25758655;1:25758655;1:25758655;1:25760920;1:25760920;1:25760920;1:25760920;1:25761291;1:25761291;1:25761291;1:25761291;1:25761924;1:25761924;1:25762805;1:25762805;1:25762902;1:25762902;1:25762902;1:25763627;1:25763627;1:25764177;1:25764177;1:25765483;1:25765483;1:25765896;1:25765896;1:25766465;1:25766465;1:25766488;1:25766488;1:25766501;1:25766501;1:25766623;1:25766623;1:25766721;1:25766721;1:25767258;1:25767258;1:25767609;1:25767609;1:25767609;1:25768937;1:25768937;1:25768937;1:25768937;1:25769209;1:25769209;1:25769221;1:25769221;1:25770188;1:25770188;1:25770429;1:25770429;1:25771623;1:25771623;1:25771715;1:25771715;1:25773708;1:25773708;1:25774643;1:25774643;1:25775682;1:25775682;1:25775733;1:25775733;1:25775733;1:25775733;1:25776343;1:25776343;1:25777743;1:25777743;1:25778106;1:25778106;1:25778106;1:25778832;1:25778832;1:25778967;1:25778967;1:25779236;1:25779236;1:25779249;1:25779249;1:25780668;1:25780668;1:25780893;1:25781153;1:25781153;1:25783066;1:25783066;1:25783823;1:25783823;1:25784318;1:25784318;1:25784318;1:25784551;1:25784551;1:25785451;1:25785451;1:25785451;1:25785978;1:25785978;1:25787313;1:25787313;1:25788198;1:25788198;1:25788198;1:25788422;1:25788422;1:25788425;1:25788425;1:25788425;1:25790198;1:25790198;1:25790198;1:25790745;1:25790745;1:25791207;1:25791207;1:25791404;1:25791404;1:25791906;1:25791906;1:25792062;1:25792062;1:25792915;1:25792915;1:25792965;1:25792965;1:25793663;1:25793663;1:25794222;1:25794222;1:25794892;1:25794892;1:25794892;1:25795586;1:25795586;1:25797832;1:25797832;1:25798123;1:25798123;1:25798123;1:25799681;1:25799681;1:25800790;1:25800790;1:25800790;1:25801409;1:25801409;1:25801409;1:25803095;1:25803095;1:25804743;1:25804743;1:25805451;1:25805451;1:25806112;1:25806112;1:25807095;1:25807095;1:25807095;1:25808948;1:25808948;1:25808948;1:25809057;1:25809057;1:25809057;1:25810416;1:25810416;1:25810416;1:25810966;1:25810966;1:25811546;1:25811546;1:25811546;1:25812859;1:25812859;1:25812859;1:25813620;1:25813620;1:25813811;1:25813811;1:25816658;1:25816658;1:25816847;1:25816847;1:25817705;1:25817705;1:25818398;1:25818398;1:25818398;1:25818452;1:25818452;1:25821671;1:25821671;1:25821671;1:25821688;1:25821688;1:25821837;1:25821837;1:25822202;1:25822202;1:25822225;1:25822225;1:25822271;1:25822271;1:25823871;1:25823871;1:25825781;1:25825781;1:25825950;1:25825950;1:25825956;1:25825956;1:25825956;1:25826328;1:25826328;1:25826502;1:25826502;1:25826502;1:25827633;1:25827633;1:25828322;1:25828322;1:25828682;1:25828682;1:25828758;1:25828758;1:25829063;1:25829063;1:25829988;1:25829988;1:25829988;1:25830899;1:25830899;1:25833248;1:25833248;1:25834732;1:25834732;1:25839018;1:25839018;1:25839228;1:25839228;1:25840046;1:25840046;1:25840226;1:25840226;1:25840774;1:25840774;1:25840774;1:25840904;1:25840904;1:25841203;1:25841203;1:25841203;1:25841631;1:25841631;1:25841631;1:25842945;1:25842945;1:25844714;1:25844714;1:25844714;1:25846670;1:25846670;1:25847931;1:25847931;1:25849851;1:25849851;1:25849851;1:25849942;1:25849942;1:25849942;1:25850206;1:25850206;1:25851977;1:25851977;1:25852593;1:25852593;1:25852923;1:25852923;1:25853220;1:25853220;1:25853220;1:25855094;1:25855094;1:25855094;1:25855436;1:25855436;1:25855436;1:25856754;1:25856754;1:25858083;1:25858083;1:25858083;1:25858300;1:25858300;1:25858325;1:25858325;1:25858845;1:25858845;1:25859024;1:25859024;1:25859024;1:25859300;1:25859300;1:25860516;1:25860516;1:25860516;1:25860915;1:25860915;1:25863179;1:25863179;1:25863694;1:25863694;1:25866838;1:25866838;	rs55794721;rs55794721;rs1043879;rs1043879;rs9438900;rs9438900;rs72660908;rs72660908;rs201912594;rs201912594;rs190056379;rs190056379;rs2986163;rs2986163;rs1293267;rs1293267;rs596608;rs596608;rs3093578;rs3093578;rs9645452;rs9645452;rs3093584;rs3093584;rs3093584;rs3091242;rs3091242;rs3091242;rs3091242;rs3091241;rs3091241;rs3091240;rs3091240;rs3093614;rs3093614;rs3093632;rs3093632;rs3093632;rs3093638;rs3093638;rs1053438;rs1053438;rs1053438;rs9689;rs9689;rs9689;rs599691;rs599691;rs614997;rs614997;rs1293260;rs1293260;rs646867;rs646867;rs1293261;rs1293261;rs3079633;rs3079633;rs760938;rs760938;rs636889;rs636889;rs607116;rs607116;rs665372;rs665372;rs666686;rs666686;rs686631;rs686631;rs1293262;rs1293262;rs679429;rs679429;rs684422;rs684422;rs679879;rs679879;rs1293265;rs1293265;rs1296021;rs1296021;rs680732;rs680732;rs669063;rs669063;rs71652378;rs71652378;rs654818;rs654818;rs602052;rs602052;rs631133;rs631133;rs613630;rs613630;rs582717;rs582717;rs660518;rs660518;rs660129;rs660129;rs585488;rs585488;rs657894;rs657894;rs28631635;rs28631635;rs706845;rs706845;rs642255;rs642255;rs2986149;rs2986149;rs61777615;rs61777615;rs28594470;rs28594470;rs111941366;rs111941366;rs12048617;rs12048617;rs77428103;rs77428103;rs2982341;rs2982341;rs28530483;rs28530483;rs28530483;rs28633797;rs28633797;rs112136614;rs112136614;rs200043049;rs200043049;rs112695995;rs112695995;rs2982348;rs2982348;rs35379366;rs35379366;rs636206;rs636206;rs1883427;rs1883427;rs2092326;rs2092326;rs2982358;rs2982358;rs2982360;rs2982360;rs2904815;rs2904815;rs2904813;rs2904813;rs586178;rs586178;rs2072931;rs2072931;rs74937936;rs74937936;rs78103988;rs78103988;rs2375313;rs2375313;rs4649082;rs4649082;rs4649083;rs4649083;rs3866917;rs3866917;rs12402120;rs12402120;rs4649084;rs4649084;rs4649084;rs11249248;rs11249248;rs11249248;rs1811832;rs1811832;rs1811832;rs926438;rs926438;rs926438;rs926438;rs909832;rs909832;rs909832;rs909833;rs909833;rs932372;rs932372;rs932372;rs932372;rs9438904;rs9438904;rs9438904;rs909834;rs909834;rs11249249;rs11249249;rs557050696;rs557050696;rs873309;rs873308;rs873308;rs873308;rs873308;rs11802413;rs11802413;rs11802413;rs11802413;rs7541095;rs7541095;rs7541095;rs7541095;rs1534954;rs1534954;rs5773125;rs5773125;rs6699896;rs6699896;rs6699896;rs35287453;rs35287453;rs9438905;rs9438905;rs4233043;rs4233043;rs143442147;rs143442147;rs9438909;rs9438909;rs35345536;rs35345536;rs35568851;rs35568851;rs35148262;rs35148262;rs35841483;rs35841483;rs71815906;rs71815906;rs11249250;rs11249250;rs11249250;rs10903129;rs10903129;rs10903129;rs10903129;rs139604259;rs139604259;rs10903130;rs10903130;rs11249251;rs11249251;rs372000457;rs372000457;rs11297651;rs11297651;rs6661533;rs6661533;rs34596921;rs34596921;rs35789222;rs35789222;rs12027110;rs12027110;rs12027135;rs12027135;rs12027135;rs12027135;rs7548114;rs7548114;rs6699113;rs6699113;rs7554255;rs7554255;rs7554255;rs4649085;rs4649085;rs4649086;rs4649086;rs7519530;rs7519530;rs7532783;rs7532783;rs34006994;rs34006994;rs61775167;rs67124498;rs67124498;rs35497030;rs35497030;rs34997029;rs34997029;rs36003018;rs36003018;rs36003018;rs35403885;rs35403885;rs35530120;rs35530120;rs35530120;rs397979693;rs397979693;rs61775174;rs61775174;rs34933589;rs34933589;rs34933589;rs35189848;rs35189848;rs35346083;rs35346083;rs35346083;rs34355819;rs34355819;rs34355819;rs75263923;rs75263923;rs34055966;rs34055966;rs35328183;rs35328183;rs34226190;rs34226190;rs35743255;rs35743255;rs34054126;rs34054126;rs34397925;rs34397925;rs61775180;rs61775180;rs34155576;rs34155576;rs35850196;rs35850196;rs35850196;rs143095655;rs143095655;rs34293609;rs34293609;rs35614701;rs35614701;rs35614701;rs529944210;rs529944210;rs35431118;rs35431118;rs35431118;rs61775184;rs61775184;rs61775184;rs35821610;rs35821610;rs66566426;rs66566426;rs35109971;rs35109971;rs35065124;rs35065124;rs35589882;rs35589882;rs35589882;rs61775190;rs61775190;rs61775190;rs61775191;rs61775191;rs61775191;rs61775192;rs61775192;rs61775192;rs61775193;rs61775193;rs35633988;rs35633988;rs35633988;rs67886319;rs67886319;rs67886319;rs35225089;rs35225089;rs35945278;rs35945278;rs371958423;rs371958423;rs72660960;rs72660960;rs35343405;rs35343405;rs34791230;rs34791230;rs34791230;rs72660961;rs72660961;rs35243054;rs35243054;rs35243054;rs34720549;rs34720549;rs68020227;rs68020227;rs35932420;rs35932420;rs35199321;rs35199321;rs34605785;rs34605785;rs66898111;rs66898111;rs61775206;rs61775206;rs67125653;rs67125653;rs72660967;rs72660967;rs72660967;rs11538134;rs11538134;rs34491689;rs34491689;rs34491689;rs36046328;rs36046328;rs398052860;rs398052860;rs71577777;rs71577777;rs35886763;rs35886763;rs397979695;rs397979695;rs61775208;rs61775208;rs61775208;rs61775209;rs61775209;rs35936756;rs35936756;rs143461493;rs143461493;rs369593047;rs369593047;rs35176086;rs35176086;rs35941602;rs35941602;rs34490251;rs34490251;rs35734594;rs35734594;rs35734594;rs34380625;rs34380625;rs35848765;rs35848765;rs35848765;rs35189648;rs35189648;rs35189648;rs34758180;rs34758180;rs35106581;rs35106581;rs35106581;rs530909734;rs530909734;rs71577780;rs71577780;rs34131388;rs34131388;rs34131388;rs34779756;rs34779756;rs34779756;rs35172831;rs35172831;rs35495923;rs35495923;rs61775244;rs61775244;rs34567567;rs34567567;rs61775245;rs61775245;rs61775245;rs61775246;rs61775246;rs61775246;rs61775247;rs61775247;rs61775247;rs61775248;rs61775248;rs35471383;rs35471383;rs35471383;rs34865541;rs34865541;rs35793688;rs35793688;rs62795562;rs62795562;rs35260034;rs35260034;rs35260034;rs61776810;rs61776810;rs35178332;rs35178332;rs35178332;rs34201264;rs34201264;rs35447638;rs35447638;rs34594460;rs34594460;rs61776818;rs61776818;	cholesterol;LDL_C;cholesterol;LDL_C;cholesterol;LDL_C;cholesterol;LDL_C;cholesterol;LDL_C;cholesterol;LDL_C;cholesterol;LDL_C;cholesterol;LDL_C;cholesterol;LDL_C;cholesterol;LDL_C;cholesterol;LDL_C;cholesterol;LDL;LDL_C;cholesterol;LDL;LDL_C;TC;cholesterol;LDL_C;cholesterol;LDL_C;cholesterol;LDL_C;cholesterol;LDL;LDL_C;cholesterol;LDL_C;cholesterol;LDL;LDL_C;cholesterol;LDL;LDL_C;cholesterol;LDL_C;cholesterol;LDL_C;cholesterol;LDL_C;cholesterol;LDL_C;cholesterol;LDL_C;cholesterol;LDL_C;cholesterol;LDL_C;cholesterol;LDL_C;cholesterol;LDL_C;cholesterol;LDL_C;cholesterol;LDL_C;cholesterol;LDL_C;cholesterol;LDL_C;cholesterol;LDL_C;cholesterol;LDL_C;cholesterol;LDL_C;cholesterol;LDL_C;cholesterol;LDL_C;cholesterol;LDL_C;cholesterol;LDL_C;cholesterol;LDL_C;cholesterol;LDL_C;cholesterol;LDL_C;cholesterol;LDL_C;cholesterol;LDL_C;cholesterol;LDL_C;cholesterol;LDL_C;cholesterol;LDL_C;cholesterol;LDL_C;cholesterol;LDL_C;cholesterol;LDL_C;cholesterol;LDL_C;cholesterol;LDL_C;cholesterol;LDL_C;cholesterol;LDL_C;cholesterol;LDL_C;cholesterol;LDL_C;cholesterol;LDL_C;cholesterol;LDL_C;cholesterol;LDL_C;cholesterol;LDL;LDL_C;cholesterol;LDL_C;cholesterol;LDL_C;cholesterol;LDL_C;cholesterol;LDL_C;cholesterol;LDL_C;cholesterol;LDL_C;cholesterol;LDL_C;cholesterol;LDL_C;cholesterol;LDL_C;cholesterol;LDL_C;cholesterol;LDL_C;cholesterol;LDL_C;cholesterol;LDL_C;cholesterol;LDL_C;cholesterol;LDL_C;cholesterol;LDL_C;cholesterol;LDL_C;cholesterol;LDL_C;cholesterol;LDL_C;cholesterol;LDL_C;cholesterol;LDL_C;cholesterol;LDL_C;cholesterol;LDL;LDL_C;cholesterol;LDL;LDL_C;cholesterol;LDL;LDL_C;cholesterol;LDL;LDL_C;TC;cholesterol;LDL;LDL_C;cholesterol;LDL_C;cholesterol;LDL;LDL_C;TC;cholesterol;LDL;LDL_C;cholesterol;LDL_C;cholesterol;LDL_C;cholesterol;LDL_C;LDL;cholesterol;LDL;LDL_C;TC;cholesterol;LDL;LDL_C;TC;cholesterol;LDL;LDL_C;TC;cholesterol;LDL_C;cholesterol;LDL_C;cholesterol;LDL;LDL_C;cholesterol;LDL_C;cholesterol;LDL_C;cholesterol;LDL_C;cholesterol;LDL_C;cholesterol;LDL_C;cholesterol;LDL_C;cholesterol;LDL_C;cholesterol;LDL_C;cholesterol;LDL_C;cholesterol;LDL_C;cholesterol;LDL;LDL_C;cholesterol;LDL;LDL_C;TC;cholesterol;LDL_C;cholesterol;LDL_C;cholesterol;LDL_C;cholesterol;LDL_C;cholesterol;LDL_C;cholesterol;LDL_C;cholesterol;LDL_C;cholesterol;LDL_C;cholesterol;LDL_C;cholesterol;LDL;LDL_C;TC;cholesterol;LDL_C;cholesterol;LDL_C;cholesterol;LDL;LDL_C;cholesterol;LDL_C;cholesterol;LDL_C;cholesterol;LDL_C;cholesterol;LDL_C;cholesterol;LDL_C;LDL;cholesterol;LDL_C;cholesterol;LDL_C;cholesterol;LDL_C;cholesterol;LDL;LDL_C;cholesterol;LDL_C;cholesterol;LDL;LDL_C;cholesterol;LDL_C;cholesterol;LDL_C;cholesterol;LDL;LDL_C;cholesterol;LDL_C;cholesterol;LDL;LDL_C;cholesterol;LDL;LDL_C;cholesterol;LDL_C;cholesterol;LDL_C;cholesterol;LDL_C;cholesterol;LDL_C;cholesterol;LDL_C;cholesterol;LDL_C;cholesterol;LDL_C;cholesterol;LDL_C;cholesterol;LDL_C;cholesterol;LDL;LDL_C;cholesterol;LDL_C;cholesterol;LDL_C;cholesterol;LDL;LDL_C;cholesterol;LDL_C;cholesterol;LDL;LDL_C;cholesterol;LDL;LDL_C;cholesterol;LDL_C;cholesterol;LDL_C;cholesterol;LDL_C;cholesterol;LDL_C;cholesterol;LDL;LDL_C;cholesterol;LDL;LDL_C;cholesterol;LDL;LDL_C;cholesterol;LDL;LDL_C;cholesterol;LDL_C;cholesterol;LDL;LDL_C;cholesterol;LDL;LDL_C;cholesterol;LDL_C;cholesterol;LDL_C;cholesterol;LDL_C;cholesterol;LDL_C;cholesterol;LDL_C;cholesterol;LDL;LDL_C;cholesterol;LDL_C;cholesterol;LDL;LDL_C;cholesterol;LDL_C;cholesterol;LDL_C;cholesterol;LDL_C;cholesterol;LDL_C;cholesterol;LDL_C;cholesterol;LDL_C;cholesterol;LDL_C;cholesterol;LDL_C;cholesterol;LDL;LDL_C;cholesterol;LDL_C;cholesterol;LDL;LDL_C;cholesterol;LDL_C;cholesterol;LDL_C;cholesterol;LDL_C;cholesterol;LDL_C;cholesterol;LDL_C;cholesterol;LDL;LDL_C;cholesterol;LDL_C;cholesterol;LDL_C;cholesterol;LDL_C;cholesterol;LDL_C;cholesterol;LDL_C;cholesterol;LDL_C;cholesterol;LDL_C;cholesterol;LDL;LDL_C;cholesterol;LDL_C;cholesterol;LDL;LDL_C;cholesterol;LDL;LDL_C;cholesterol;LDL_C;cholesterol;LDL;LDL_C;cholesterol;LDL_C;cholesterol;LDL_C;cholesterol;LDL;LDL_C;cholesterol;LDL;LDL_C;cholesterol;LDL_C;cholesterol;LDL_C;cholesterol;LDL_C;cholesterol;LDL_C;cholesterol;LDL;LDL_C;cholesterol;LDL;LDL_C;cholesterol;LDL;LDL_C;cholesterol;LDL_C;cholesterol;LDL;LDL_C;cholesterol;LDL_C;cholesterol;LDL_C;cholesterol;LDL_C;cholesterol;LDL;LDL_C;cholesterol;LDL_C;cholesterol;LDL;LDL_C;cholesterol;LDL_C;cholesterol;LDL_C;cholesterol;LDL_C;cholesterol;LDL_C;	UKBB;UKBB;UKBB;UKBB;UKBB;UKBB;UKBB;UKBB;UKBB;UKBB;UKBB;UKBB;UKBB;UKBB;UKBB;UKBB;UKBB;UKBB;UKBB;UKBB;UKBB;UKBB;UKBB;Willer_et_al_2013;UKBB;UKBB;Willer_et_al_2013;UKBB;Willer_et_al_2013;UKBB;UKBB;UKBB;UKBB;UKBB;UKBB;UKBB;Willer_et_al_2013;UKBB;UKBB;UKBB;UKBB;Willer_et_al_2013;UKBB;UKBB;Willer_et_al_2013;UKBB;UKBB;UKBB;UKBB;UKBB;UKBB;UKBB;UKBB;UKBB;UKBB;UKBB;UKBB;UKBB;UKBB;UKBB;UKBB;UKBB;UKBB;UKBB;UKBB;UKBB;UKBB;UKBB;UKBB;UKBB;UKBB;UKBB;UKBB;UKBB;UKBB;UKBB;UKBB;UKBB;UKBB;UKBB;UKBB;UKBB;UKBB;UKBB;UKBB;UKBB;UKBB;UKBB;UKBB;UKBB;UKBB;UKBB;UKBB;UKBB;UKBB;UKBB;UKBB;UKBB;UKBB;UKBB;UKBB;UKBB;UKBB;UKBB;UKBB;UKBB;UKBB;UKBB;UKBB;UKBB;UKBB;UKBB;UKBB;UKBB;UKBB;UKBB;UKBB;UKBB;UKBB;UKBB;UKBB;UKBB;UKBB;UKBB;UKBB;UKBB;UKBB;Willer_et_al_2013;UKBB;UKBB;UKBB;UKBB;UKBB;UKBB;UKBB;UKBB;UKBB;UKBB;UKBB;UKBB;UKBB;UKBB;UKBB;UKBB;UKBB;UKBB;UKBB;UKBB;UKBB;UKBB;UKBB;UKBB;UKBB;UKBB;UKBB;UKBB;UKBB;UKBB;UKBB;UKBB;UKBB;UKBB;UKBB;UKBB;UKBB;UKBB;UKBB;UKBB;UKBB;UKBB;UKBB;UKBB;UKBB;UKBB;Willer_et_al_2013;UKBB;UKBB;Willer_et_al_2013;UKBB;UKBB;Willer_et_al_2013;UKBB;UKBB;Willer_et_al_2013;UKBB;Willer_et_al_2013;UKBB;Willer_et_al_2013;UKBB;UKBB;UKBB;UKBB;Willer_et_al_2013;UKBB;Willer_et_al_2013;UKBB;Willer_et_al_2013;UKBB;UKBB;UKBB;UKBB;UKBB;UKBB;UKBB;Willer_et_al_2013;UKBB;Willer_et_al_2013;UKBB;Willer_et_al_2013;UKBB;Willer_et_al_2013;UKBB;Willer_et_al_2013;UKBB;Willer_et_al_2013;UKBB;Willer_et_al_2013;UKBB;UKBB;UKBB;UKBB;UKBB;Willer_et_al_2013;UKBB;UKBB;UKBB;UKBB;UKBB;UKBB;UKBB;UKBB;UKBB;UKBB;UKBB;UKBB;UKBB;UKBB;UKBB;UKBB;UKBB;UKBB;UKBB;UKBB;UKBB;UKBB;Willer_et_al_2013;UKBB;UKBB;Willer_et_al_2013;UKBB;Willer_et_al_2013;UKBB;UKBB;UKBB;UKBB;UKBB;UKBB;UKBB;UKBB;UKBB;UKBB;UKBB;UKBB;UKBB;UKBB;UKBB;UKBB;UKBB;UKBB;UKBB;Willer_et_al_2013;UKBB;Willer_et_al_2013;UKBB;UKBB;UKBB;UKBB;UKBB;Willer_et_al_2013;UKBB;UKBB;UKBB;UKBB;UKBB;UKBB;UKBB;UKBB;UKBB;UKBB;UKBB;Willer_et_al_2013;UKBB;UKBB;UKBB;UKBB;UKBB;UKBB;UKBB;Willer_et_al_2013;UKBB;UKBB;UKBB;UKBB;Willer_et_al_2013;UKBB;UKBB;UKBB;UKBB;UKBB;UKBB;Willer_et_al_2013;UKBB;UKBB;UKBB;UKBB;Willer_et_al_2013;UKBB;UKBB;Willer_et_al_2013;UKBB;UKBB;UKBB;UKBB;UKBB;UKBB;UKBB;UKBB;UKBB;UKBB;UKBB;UKBB;UKBB;UKBB;UKBB;UKBB;UKBB;UKBB;UKBB;UKBB;Willer_et_al_2013;UKBB;UKBB;UKBB;UKBB;UKBB;UKBB;Willer_et_al_2013;UKBB;UKBB;UKBB;UKBB;Willer_et_al_2013;UKBB;UKBB;Willer_et_al_2013;UKBB;UKBB;UKBB;UKBB;UKBB;UKBB;UKBB;UKBB;UKBB;UKBB;Willer_et_al_2013;UKBB;UKBB;Willer_et_al_2013;UKBB;UKBB;Willer_et_al_2013;UKBB;UKBB;Willer_et_al_2013;UKBB;UKBB;UKBB;UKBB;Willer_et_al_2013;UKBB;UKBB;Willer_et_al_2013;UKBB;UKBB;UKBB;UKBB;UKBB;UKBB;UKBB;UKBB;UKBB;UKBB;UKBB;UKBB;Willer_et_al_2013;UKBB;UKBB;UKBB;UKBB;Willer_et_al_2013;UKBB;UKBB;UKBB;UKBB;UKBB;UKBB;UKBB;UKBB;UKBB;UKBB;UKBB;UKBB;UKBB;UKBB;UKBB;UKBB;UKBB;UKBB;Willer_et_al_2013;UKBB;UKBB;UKBB;UKBB;Willer_et_al_2013;UKBB;UKBB;UKBB;UKBB;UKBB;UKBB;UKBB;UKBB;UKBB;UKBB;UKBB;UKBB;Willer_et_al_2013;UKBB;UKBB;UKBB;UKBB;UKBB;UKBB;UKBB;UKBB;UKBB;UKBB;UKBB;UKBB;UKBB;UKBB;UKBB;UKBB;Willer_et_al_2013;UKBB;UKBB;UKBB;UKBB;Willer_et_al_2013;UKBB;UKBB;Willer_et_al_2013;UKBB;UKBB;UKBB;UKBB;Willer_et_al_2013;UKBB;UKBB;UKBB;UKBB;UKBB;UKBB;Willer_et_al_2013;UKBB;UKBB;Willer_et_al_2013;UKBB;UKBB;UKBB;UKBB;UKBB;UKBB;UKBB;UKBB;UKBB;UKBB;Willer_et_al_2013;UKBB;UKBB;Willer_et_al_2013;UKBB;UKBB;Willer_et_al_2013;UKBB;UKBB;UKBB;UKBB;Willer_et_al_2013;UKBB;UKBB;UKBB;UKBB;UKBB;UKBB;UKBB;UKBB;Willer_et_al_2013;UKBB;UKBB;UKBB;UKBB;Willer_et_al_2013;UKBB;UKBB;UKBB;UKBB;UKBB;UKBB;UKBB;UKBB;UKBB;	1:25866838;1:25570081	rs61776818;rs1043879	25471342;25442719;25866838;25866838;25866838;25570081;25570081;25570081;25695835;25584976;25695835;25584976;25695835;25584976;25971646;	rs34293609;rs139604259;rs61776818;rs61776818;rs61776818;rs1043879;rs1043879;rs1043879;rs1293259;rs9438901;rs1293259;rs9438901;rs1293259;rs9438901;rs12728258;	Total_cholesterol_levels;LDL_cholesterol;Apolipoprotein_B;LDL_cholesterol;Cholesterol;Cholesterol;Apolipoprotein_B;LDL_cholesterol;Apolipoprotein_B;Apolipoprotein_B;LDL_cholesterol;LDL_cholesterol;Cholesterol;Cholesterol;Apolipoprotein_B;	Klarin_et_al.;Klarin_et_al.;Sinnott-Armstrong_et_al.;Sinnott-Armstrong_et_al.;Sinnott-Armstrong_et_al.;Sinnott-Armstrong_et_al.;Sinnott-Armstrong_et_al.;Sinnott-Armstrong_et_al.;Sinnott-Armstrong_et_al.;Sinnott-Armstrong_et_al.;Sinnott-Armstrong_et_al.;Sinnott-Armstrong_et_al.;Sinnott-Armstrong_et_al.;Sinnott-Armstrong_et_al.;Sinnott-Armstrong_et_al.;
1_6	1	24791697	26363694	XS-VLDL-PL	25777743	1:25777743:C:T	rs6699113	t	c	0.5306	0.0312076	0.00404648	1.236e-14	13.91	32	0.3697	No	MACO1	LDLRAP1	Biology	55	ApoB;EstC;FAw6;FreeC;IDL-C;IDL-CE;IDL-FC;IDL-L;IDL-P;IDL-PL;IDL-TG;LA;LDL-C;LDL-TG;L-LDL-C;L-LDL-CE;L-LDL-CE_percent;L-LDL-FC;L-LDL-L;L-LDL-P;L-LDL-PL;L-LDL-PL_percent;L-LDL-TG;M-LDL-C;M-LDL-CE;M-LDL-CE_percent;M-LDL-FC;M-LDL-FC_percent;M-LDL-L;M-LDL-P;M-LDL-PL;M-LDL-PL_percent;M-LDL-TG;PUFA;Remnant-C;Serum-C;S-HDL-PL_percent;S-LDL-C;S-LDL-CE;S-LDL-CE_percent;S-LDL-FC;S-LDL-FC_percent;S-LDL-L;S-LDL-P;S-LDL-PL;S-LDL-PL_percent;S-LDL-TG;S-VLDL-C;S-VLDL-CE;TotFA;XL-HDL-TG;XS-VLDL-FC;XS-VLDL-L;XS-VLDL-P;XS-VLDL-PL;	2	region_1_6_locus_1	intron_variant	1:25747230:C:G;1:25747230:C:G;	missense_variant,NMD_transcript_variant;missense_variant;	RHCE;RHCE;	H8_OTHEREAR (p=1.08508e-08);	Immature fraction of reticulocytes (Astle W 2016); Mean corpuscular volume (Astle W 2016); Platelet count (Astle W 2016); Plateletcrit (Astle W 2016); Red cell distribution width (Astle W 2016);	NA	NA	NA	1:25561667;1:25561667;1:25570081;1:25570081;1:25580095;1:25580095;1:25583610;1:25583610;1:25590970;1:25590970;1:25621980;1:25621980;1:25622288;1:25622288;1:25624901;1:25624901;1:25663071;1:25663071;1:25667911;1:25667911;1:25668326;1:25668326;1:25668714;1:25668714;1:25668714;1:25674785;1:25674785;1:25674785;1:25674785;1:25674913;1:25674913;1:25676935;1:25676935;1:25677844;1:25677844;1:25684012;1:25684012;1:25684012;1:25685484;1:25685484;1:25687901;1:25687901;1:25687901;1:25688276;1:25688276;1:25688276;1:25698354;1:25698354;1:25703776;1:25703776;1:25709104;1:25709104;1:25709258;1:25709258;1:25713234;1:25713234;1:25713333;1:25713333;1:25715885;1:25715885;1:25717139;1:25717139;1:25717841;1:25717841;1:25719235;1:25719235;1:25719511;1:25719511;1:25719599;1:25719599;1:25720045;1:25720045;1:25720088;1:25720088;1:25720101;1:25720101;1:25720204;1:25720204;1:25720248;1:25720248;1:25720301;1:25720301;1:25720370;1:25720370;1:25721154;1:25721154;1:25721457;1:25721457;1:25722090;1:25722090;1:25722206;1:25722206;1:25724146;1:25724146;1:25724366;1:25724366;1:25726836;1:25726836;1:25727386;1:25727386;1:25727438;1:25727438;1:25727486;1:25727486;1:25727968;1:25727968;1:25728930;1:25728930;1:25730713;1:25730713;1:25730917;1:25730917;1:25731550;1:25731550;1:25732087;1:25732087;1:25736299;1:25736299;1:25736369;1:25736369;1:25739064;1:25739064;1:25739803;1:25739803;1:25740190;1:25740190;1:25740847;1:25740847;1:25740847;1:25741629;1:25741629;1:25742585;1:25742585;1:25742606;1:25742606;1:25742616;1:25742616;1:25743115;1:25743115;1:25743639;1:25743639;1:25744165;1:25744165;1:25744468;1:25744468;1:25745061;1:25745061;1:25745204;1:25745204;1:25745645;1:25745645;1:25746314;1:25746314;1:25746563;1:25746563;1:25747230;1:25747230;1:25747399;1:25747399;1:25747646;1:25747646;1:25747655;1:25747655;1:25748235;1:25748235;1:25748357;1:25748357;1:25748795;1:25748795;1:25749459;1:25749459;1:25751632;1:25751632;1:25752617;1:25752617;1:25752617;1:25753051;1:25753051;1:25753051;1:25753565;1:25753565;1:25753565;1:25753638;1:25753638;1:25753638;1:25753638;1:25754025;1:25754025;1:25754025;1:25754140;1:25754140;1:25755014;1:25755014;1:25755014;1:25755014;1:25756860;1:25756860;1:25756860;1:25757996;1:25757996;1:25758134;1:25758134;1:25758405;1:25758405;1:25758419;1:25758655;1:25758655;1:25758655;1:25758655;1:25760920;1:25760920;1:25760920;1:25760920;1:25761291;1:25761291;1:25761291;1:25761291;1:25761924;1:25761924;1:25762805;1:25762805;1:25762902;1:25762902;1:25762902;1:25763627;1:25763627;1:25764177;1:25764177;1:25765483;1:25765483;1:25765896;1:25765896;1:25766465;1:25766465;1:25766488;1:25766488;1:25766501;1:25766501;1:25766623;1:25766623;1:25766721;1:25766721;1:25767258;1:25767258;1:25767609;1:25767609;1:25767609;1:25768937;1:25768937;1:25768937;1:25768937;1:25769209;1:25769209;1:25769221;1:25769221;1:25770188;1:25770188;1:25770429;1:25770429;1:25771623;1:25771623;1:25771715;1:25771715;1:25773708;1:25773708;1:25774643;1:25774643;1:25775682;1:25775682;1:25775733;1:25775733;1:25775733;1:25775733;1:25776343;1:25776343;1:25777743;1:25777743;1:25778106;1:25778106;1:25778106;1:25778832;1:25778832;1:25778967;1:25778967;1:25779236;1:25779236;1:25779249;1:25779249;1:25780668;1:25780668;1:25780893;1:25781153;1:25781153;1:25783066;1:25783066;1:25783823;1:25783823;1:25784318;1:25784318;1:25784318;1:25784551;1:25784551;1:25785451;1:25785451;1:25785451;1:25785978;1:25785978;1:25787313;1:25787313;1:25788198;1:25788198;1:25788198;1:25788422;1:25788422;1:25788425;1:25788425;1:25788425;1:25790198;1:25790198;1:25790198;1:25790745;1:25790745;1:25791207;1:25791207;1:25791404;1:25791404;1:25791906;1:25791906;1:25792062;1:25792062;1:25792915;1:25792915;1:25792965;1:25792965;1:25793663;1:25793663;1:25794222;1:25794222;1:25794892;1:25794892;1:25794892;1:25795586;1:25795586;1:25797832;1:25797832;1:25798123;1:25798123;1:25798123;1:25799681;1:25799681;1:25800790;1:25800790;1:25800790;1:25801409;1:25801409;1:25801409;1:25803095;1:25803095;1:25804743;1:25804743;1:25805451;1:25805451;1:25806112;1:25806112;1:25807095;1:25807095;1:25807095;1:25808948;1:25808948;1:25808948;1:25809057;1:25809057;1:25809057;1:25810416;1:25810416;1:25810416;1:25810966;1:25810966;1:25811546;1:25811546;1:25811546;1:25812859;1:25812859;1:25812859;1:25813620;1:25813620;1:25813811;1:25813811;1:25816658;1:25816658;1:25816847;1:25816847;1:25817705;1:25817705;1:25818398;1:25818398;1:25818398;1:25818452;1:25818452;1:25821671;1:25821671;1:25821671;1:25821688;1:25821688;1:25821837;1:25821837;1:25822202;1:25822202;1:25822225;1:25822225;1:25822271;1:25822271;1:25823871;1:25823871;1:25825781;1:25825781;1:25825950;1:25825950;1:25825956;1:25825956;1:25825956;1:25826328;1:25826328;1:25826502;1:25826502;1:25826502;1:25827633;1:25827633;1:25828322;1:25828322;1:25828682;1:25828682;1:25828758;1:25828758;1:25829063;1:25829063;1:25829988;1:25829988;1:25829988;1:25830899;1:25830899;1:25833248;1:25833248;1:25834732;1:25834732;1:25839018;1:25839018;1:25839228;1:25839228;1:25840046;1:25840046;1:25840226;1:25840226;1:25840774;1:25840774;1:25840774;1:25840904;1:25840904;1:25841203;1:25841203;1:25841203;1:25841631;1:25841631;1:25841631;1:25842945;1:25842945;1:25844714;1:25844714;1:25844714;1:25846670;1:25846670;1:25847931;1:25847931;1:25849851;1:25849851;1:25849851;1:25849942;1:25849942;1:25849942;1:25850206;1:25850206;1:25851977;1:25851977;1:25852593;1:25852593;1:25852923;1:25852923;1:25853220;1:25853220;1:25853220;1:25855094;1:25855094;1:25855094;1:25855436;1:25855436;1:25855436;1:25856754;1:25856754;1:25858083;1:25858083;1:25858083;1:25858300;1:25858300;1:25858325;1:25858325;1:25858845;1:25858845;1:25859024;1:25859024;1:25859024;1:25859300;1:25859300;1:25860516;1:25860516;1:25860516;1:25860915;1:25860915;1:25863179;1:25863179;1:25863694;1:25863694;1:25866838;1:25866838;	rs55794721;rs55794721;rs1043879;rs1043879;rs9438900;rs9438900;rs72660908;rs72660908;rs201912594;rs201912594;rs190056379;rs190056379;rs2986163;rs2986163;rs1293267;rs1293267;rs596608;rs596608;rs3093578;rs3093578;rs9645452;rs9645452;rs3093584;rs3093584;rs3093584;rs3091242;rs3091242;rs3091242;rs3091242;rs3091241;rs3091241;rs3091240;rs3091240;rs3093614;rs3093614;rs3093632;rs3093632;rs3093632;rs3093638;rs3093638;rs1053438;rs1053438;rs1053438;rs9689;rs9689;rs9689;rs599691;rs599691;rs614997;rs614997;rs1293260;rs1293260;rs646867;rs646867;rs1293261;rs1293261;rs3079633;rs3079633;rs760938;rs760938;rs636889;rs636889;rs607116;rs607116;rs665372;rs665372;rs666686;rs666686;rs686631;rs686631;rs1293262;rs1293262;rs679429;rs679429;rs684422;rs684422;rs679879;rs679879;rs1293265;rs1293265;rs1296021;rs1296021;rs680732;rs680732;rs669063;rs669063;rs71652378;rs71652378;rs654818;rs654818;rs602052;rs602052;rs631133;rs631133;rs613630;rs613630;rs582717;rs582717;rs660518;rs660518;rs660129;rs660129;rs585488;rs585488;rs657894;rs657894;rs28631635;rs28631635;rs706845;rs706845;rs642255;rs642255;rs2986149;rs2986149;rs61777615;rs61777615;rs28594470;rs28594470;rs111941366;rs111941366;rs12048617;rs12048617;rs77428103;rs77428103;rs2982341;rs2982341;rs28530483;rs28530483;rs28530483;rs28633797;rs28633797;rs112136614;rs112136614;rs200043049;rs200043049;rs112695995;rs112695995;rs2982348;rs2982348;rs35379366;rs35379366;rs636206;rs636206;rs1883427;rs1883427;rs2092326;rs2092326;rs2982358;rs2982358;rs2982360;rs2982360;rs2904815;rs2904815;rs2904813;rs2904813;rs586178;rs586178;rs2072931;rs2072931;rs74937936;rs74937936;rs78103988;rs78103988;rs2375313;rs2375313;rs4649082;rs4649082;rs4649083;rs4649083;rs3866917;rs3866917;rs12402120;rs12402120;rs4649084;rs4649084;rs4649084;rs11249248;rs11249248;rs11249248;rs1811832;rs1811832;rs1811832;rs926438;rs926438;rs926438;rs926438;rs909832;rs909832;rs909832;rs909833;rs909833;rs932372;rs932372;rs932372;rs932372;rs9438904;rs9438904;rs9438904;rs909834;rs909834;rs11249249;rs11249249;rs557050696;rs557050696;rs873309;rs873308;rs873308;rs873308;rs873308;rs11802413;rs11802413;rs11802413;rs11802413;rs7541095;rs7541095;rs7541095;rs7541095;rs1534954;rs1534954;rs5773125;rs5773125;rs6699896;rs6699896;rs6699896;rs35287453;rs35287453;rs9438905;rs9438905;rs4233043;rs4233043;rs143442147;rs143442147;rs9438909;rs9438909;rs35345536;rs35345536;rs35568851;rs35568851;rs35148262;rs35148262;rs35841483;rs35841483;rs71815906;rs71815906;rs11249250;rs11249250;rs11249250;rs10903129;rs10903129;rs10903129;rs10903129;rs139604259;rs139604259;rs10903130;rs10903130;rs11249251;rs11249251;rs372000457;rs372000457;rs11297651;rs11297651;rs6661533;rs6661533;rs34596921;rs34596921;rs35789222;rs35789222;rs12027110;rs12027110;rs12027135;rs12027135;rs12027135;rs12027135;rs7548114;rs7548114;rs6699113;rs6699113;rs7554255;rs7554255;rs7554255;rs4649085;rs4649085;rs4649086;rs4649086;rs7519530;rs7519530;rs7532783;rs7532783;rs34006994;rs34006994;rs61775167;rs67124498;rs67124498;rs35497030;rs35497030;rs34997029;rs34997029;rs36003018;rs36003018;rs36003018;rs35403885;rs35403885;rs35530120;rs35530120;rs35530120;rs397979693;rs397979693;rs61775174;rs61775174;rs34933589;rs34933589;rs34933589;rs35189848;rs35189848;rs35346083;rs35346083;rs35346083;rs34355819;rs34355819;rs34355819;rs75263923;rs75263923;rs34055966;rs34055966;rs35328183;rs35328183;rs34226190;rs34226190;rs35743255;rs35743255;rs34054126;rs34054126;rs34397925;rs34397925;rs61775180;rs61775180;rs34155576;rs34155576;rs35850196;rs35850196;rs35850196;rs143095655;rs143095655;rs34293609;rs34293609;rs35614701;rs35614701;rs35614701;rs529944210;rs529944210;rs35431118;rs35431118;rs35431118;rs61775184;rs61775184;rs61775184;rs35821610;rs35821610;rs66566426;rs66566426;rs35109971;rs35109971;rs35065124;rs35065124;rs35589882;rs35589882;rs35589882;rs61775190;rs61775190;rs61775190;rs61775191;rs61775191;rs61775191;rs61775192;rs61775192;rs61775192;rs61775193;rs61775193;rs35633988;rs35633988;rs35633988;rs67886319;rs67886319;rs67886319;rs35225089;rs35225089;rs35945278;rs35945278;rs371958423;rs371958423;rs72660960;rs72660960;rs35343405;rs35343405;rs34791230;rs34791230;rs34791230;rs72660961;rs72660961;rs35243054;rs35243054;rs35243054;rs34720549;rs34720549;rs68020227;rs68020227;rs35932420;rs35932420;rs35199321;rs35199321;rs34605785;rs34605785;rs66898111;rs66898111;rs61775206;rs61775206;rs67125653;rs67125653;rs72660967;rs72660967;rs72660967;rs11538134;rs11538134;rs34491689;rs34491689;rs34491689;rs36046328;rs36046328;rs398052860;rs398052860;rs71577777;rs71577777;rs35886763;rs35886763;rs397979695;rs397979695;rs61775208;rs61775208;rs61775208;rs61775209;rs61775209;rs35936756;rs35936756;rs143461493;rs143461493;rs369593047;rs369593047;rs35176086;rs35176086;rs35941602;rs35941602;rs34490251;rs34490251;rs35734594;rs35734594;rs35734594;rs34380625;rs34380625;rs35848765;rs35848765;rs35848765;rs35189648;rs35189648;rs35189648;rs34758180;rs34758180;rs35106581;rs35106581;rs35106581;rs530909734;rs530909734;rs71577780;rs71577780;rs34131388;rs34131388;rs34131388;rs34779756;rs34779756;rs34779756;rs35172831;rs35172831;rs35495923;rs35495923;rs61775244;rs61775244;rs34567567;rs34567567;rs61775245;rs61775245;rs61775245;rs61775246;rs61775246;rs61775246;rs61775247;rs61775247;rs61775247;rs61775248;rs61775248;rs35471383;rs35471383;rs35471383;rs34865541;rs34865541;rs35793688;rs35793688;rs62795562;rs62795562;rs35260034;rs35260034;rs35260034;rs61776810;rs61776810;rs35178332;rs35178332;rs35178332;rs34201264;rs34201264;rs35447638;rs35447638;rs34594460;rs34594460;rs61776818;rs61776818;	cholesterol;LDL_C;cholesterol;LDL_C;cholesterol;LDL_C;cholesterol;LDL_C;cholesterol;LDL_C;cholesterol;LDL_C;cholesterol;LDL_C;cholesterol;LDL_C;cholesterol;LDL_C;cholesterol;LDL_C;cholesterol;LDL_C;cholesterol;LDL;LDL_C;cholesterol;LDL;LDL_C;TC;cholesterol;LDL_C;cholesterol;LDL_C;cholesterol;LDL_C;cholesterol;LDL;LDL_C;cholesterol;LDL_C;cholesterol;LDL;LDL_C;cholesterol;LDL;LDL_C;cholesterol;LDL_C;cholesterol;LDL_C;cholesterol;LDL_C;cholesterol;LDL_C;cholesterol;LDL_C;cholesterol;LDL_C;cholesterol;LDL_C;cholesterol;LDL_C;cholesterol;LDL_C;cholesterol;LDL_C;cholesterol;LDL_C;cholesterol;LDL_C;cholesterol;LDL_C;cholesterol;LDL_C;cholesterol;LDL_C;cholesterol;LDL_C;cholesterol;LDL_C;cholesterol;LDL_C;cholesterol;LDL_C;cholesterol;LDL_C;cholesterol;LDL_C;cholesterol;LDL_C;cholesterol;LDL_C;cholesterol;LDL_C;cholesterol;LDL_C;cholesterol;LDL_C;cholesterol;LDL_C;cholesterol;LDL_C;cholesterol;LDL_C;cholesterol;LDL_C;cholesterol;LDL_C;cholesterol;LDL_C;cholesterol;LDL_C;cholesterol;LDL_C;cholesterol;LDL_C;cholesterol;LDL_C;cholesterol;LDL_C;cholesterol;LDL_C;cholesterol;LDL_C;cholesterol;LDL_C;cholesterol;LDL;LDL_C;cholesterol;LDL_C;cholesterol;LDL_C;cholesterol;LDL_C;cholesterol;LDL_C;cholesterol;LDL_C;cholesterol;LDL_C;cholesterol;LDL_C;cholesterol;LDL_C;cholesterol;LDL_C;cholesterol;LDL_C;cholesterol;LDL_C;cholesterol;LDL_C;cholesterol;LDL_C;cholesterol;LDL_C;cholesterol;LDL_C;cholesterol;LDL_C;cholesterol;LDL_C;cholesterol;LDL_C;cholesterol;LDL_C;cholesterol;LDL_C;cholesterol;LDL_C;cholesterol;LDL_C;cholesterol;LDL;LDL_C;cholesterol;LDL;LDL_C;cholesterol;LDL;LDL_C;cholesterol;LDL;LDL_C;TC;cholesterol;LDL;LDL_C;cholesterol;LDL_C;cholesterol;LDL;LDL_C;TC;cholesterol;LDL;LDL_C;cholesterol;LDL_C;cholesterol;LDL_C;cholesterol;LDL_C;LDL;cholesterol;LDL;LDL_C;TC;cholesterol;LDL;LDL_C;TC;cholesterol;LDL;LDL_C;TC;cholesterol;LDL_C;cholesterol;LDL_C;cholesterol;LDL;LDL_C;cholesterol;LDL_C;cholesterol;LDL_C;cholesterol;LDL_C;cholesterol;LDL_C;cholesterol;LDL_C;cholesterol;LDL_C;cholesterol;LDL_C;cholesterol;LDL_C;cholesterol;LDL_C;cholesterol;LDL_C;cholesterol;LDL;LDL_C;cholesterol;LDL;LDL_C;TC;cholesterol;LDL_C;cholesterol;LDL_C;cholesterol;LDL_C;cholesterol;LDL_C;cholesterol;LDL_C;cholesterol;LDL_C;cholesterol;LDL_C;cholesterol;LDL_C;cholesterol;LDL_C;cholesterol;LDL;LDL_C;TC;cholesterol;LDL_C;cholesterol;LDL_C;cholesterol;LDL;LDL_C;cholesterol;LDL_C;cholesterol;LDL_C;cholesterol;LDL_C;cholesterol;LDL_C;cholesterol;LDL_C;LDL;cholesterol;LDL_C;cholesterol;LDL_C;cholesterol;LDL_C;cholesterol;LDL;LDL_C;cholesterol;LDL_C;cholesterol;LDL;LDL_C;cholesterol;LDL_C;cholesterol;LDL_C;cholesterol;LDL;LDL_C;cholesterol;LDL_C;cholesterol;LDL;LDL_C;cholesterol;LDL;LDL_C;cholesterol;LDL_C;cholesterol;LDL_C;cholesterol;LDL_C;cholesterol;LDL_C;cholesterol;LDL_C;cholesterol;LDL_C;cholesterol;LDL_C;cholesterol;LDL_C;cholesterol;LDL_C;cholesterol;LDL;LDL_C;cholesterol;LDL_C;cholesterol;LDL_C;cholesterol;LDL;LDL_C;cholesterol;LDL_C;cholesterol;LDL;LDL_C;cholesterol;LDL;LDL_C;cholesterol;LDL_C;cholesterol;LDL_C;cholesterol;LDL_C;cholesterol;LDL_C;cholesterol;LDL;LDL_C;cholesterol;LDL;LDL_C;cholesterol;LDL;LDL_C;cholesterol;LDL;LDL_C;cholesterol;LDL_C;cholesterol;LDL;LDL_C;cholesterol;LDL;LDL_C;cholesterol;LDL_C;cholesterol;LDL_C;cholesterol;LDL_C;cholesterol;LDL_C;cholesterol;LDL_C;cholesterol;LDL;LDL_C;cholesterol;LDL_C;cholesterol;LDL;LDL_C;cholesterol;LDL_C;cholesterol;LDL_C;cholesterol;LDL_C;cholesterol;LDL_C;cholesterol;LDL_C;cholesterol;LDL_C;cholesterol;LDL_C;cholesterol;LDL_C;cholesterol;LDL;LDL_C;cholesterol;LDL_C;cholesterol;LDL;LDL_C;cholesterol;LDL_C;cholesterol;LDL_C;cholesterol;LDL_C;cholesterol;LDL_C;cholesterol;LDL_C;cholesterol;LDL;LDL_C;cholesterol;LDL_C;cholesterol;LDL_C;cholesterol;LDL_C;cholesterol;LDL_C;cholesterol;LDL_C;cholesterol;LDL_C;cholesterol;LDL_C;cholesterol;LDL;LDL_C;cholesterol;LDL_C;cholesterol;LDL;LDL_C;cholesterol;LDL;LDL_C;cholesterol;LDL_C;cholesterol;LDL;LDL_C;cholesterol;LDL_C;cholesterol;LDL_C;cholesterol;LDL;LDL_C;cholesterol;LDL;LDL_C;cholesterol;LDL_C;cholesterol;LDL_C;cholesterol;LDL_C;cholesterol;LDL_C;cholesterol;LDL;LDL_C;cholesterol;LDL;LDL_C;cholesterol;LDL;LDL_C;cholesterol;LDL_C;cholesterol;LDL;LDL_C;cholesterol;LDL_C;cholesterol;LDL_C;cholesterol;LDL_C;cholesterol;LDL;LDL_C;cholesterol;LDL_C;cholesterol;LDL;LDL_C;cholesterol;LDL_C;cholesterol;LDL_C;cholesterol;LDL_C;cholesterol;LDL_C;	UKBB;UKBB;UKBB;UKBB;UKBB;UKBB;UKBB;UKBB;UKBB;UKBB;UKBB;UKBB;UKBB;UKBB;UKBB;UKBB;UKBB;UKBB;UKBB;UKBB;UKBB;UKBB;UKBB;Willer_et_al_2013;UKBB;UKBB;Willer_et_al_2013;UKBB;Willer_et_al_2013;UKBB;UKBB;UKBB;UKBB;UKBB;UKBB;UKBB;Willer_et_al_2013;UKBB;UKBB;UKBB;UKBB;Willer_et_al_2013;UKBB;UKBB;Willer_et_al_2013;UKBB;UKBB;UKBB;UKBB;UKBB;UKBB;UKBB;UKBB;UKBB;UKBB;UKBB;UKBB;UKBB;UKBB;UKBB;UKBB;UKBB;UKBB;UKBB;UKBB;UKBB;UKBB;UKBB;UKBB;UKBB;UKBB;UKBB;UKBB;UKBB;UKBB;UKBB;UKBB;UKBB;UKBB;UKBB;UKBB;UKBB;UKBB;UKBB;UKBB;UKBB;UKBB;UKBB;UKBB;UKBB;UKBB;UKBB;UKBB;UKBB;UKBB;UKBB;UKBB;UKBB;UKBB;UKBB;UKBB;UKBB;UKBB;UKBB;UKBB;UKBB;UKBB;UKBB;UKBB;UKBB;UKBB;UKBB;UKBB;UKBB;UKBB;UKBB;UKBB;UKBB;UKBB;UKBB;UKBB;UKBB;UKBB;UKBB;UKBB;UKBB;UKBB;Willer_et_al_2013;UKBB;UKBB;UKBB;UKBB;UKBB;UKBB;UKBB;UKBB;UKBB;UKBB;UKBB;UKBB;UKBB;UKBB;UKBB;UKBB;UKBB;UKBB;UKBB;UKBB;UKBB;UKBB;UKBB;UKBB;UKBB;UKBB;UKBB;UKBB;UKBB;UKBB;UKBB;UKBB;UKBB;UKBB;UKBB;UKBB;UKBB;UKBB;UKBB;UKBB;UKBB;UKBB;UKBB;UKBB;UKBB;UKBB;Willer_et_al_2013;UKBB;UKBB;Willer_et_al_2013;UKBB;UKBB;Willer_et_al_2013;UKBB;UKBB;Willer_et_al_2013;UKBB;Willer_et_al_2013;UKBB;Willer_et_al_2013;UKBB;UKBB;UKBB;UKBB;Willer_et_al_2013;UKBB;Willer_et_al_2013;UKBB;Willer_et_al_2013;UKBB;UKBB;UKBB;UKBB;UKBB;UKBB;UKBB;Willer_et_al_2013;UKBB;Willer_et_al_2013;UKBB;Willer_et_al_2013;UKBB;Willer_et_al_2013;UKBB;Willer_et_al_2013;UKBB;Willer_et_al_2013;UKBB;Willer_et_al_2013;UKBB;UKBB;UKBB;UKBB;UKBB;Willer_et_al_2013;UKBB;UKBB;UKBB;UKBB;UKBB;UKBB;UKBB;UKBB;UKBB;UKBB;UKBB;UKBB;UKBB;UKBB;UKBB;UKBB;UKBB;UKBB;UKBB;UKBB;UKBB;UKBB;Willer_et_al_2013;UKBB;UKBB;Willer_et_al_2013;UKBB;Willer_et_al_2013;UKBB;UKBB;UKBB;UKBB;UKBB;UKBB;UKBB;UKBB;UKBB;UKBB;UKBB;UKBB;UKBB;UKBB;UKBB;UKBB;UKBB;UKBB;UKBB;Willer_et_al_2013;UKBB;Willer_et_al_2013;UKBB;UKBB;UKBB;UKBB;UKBB;Willer_et_al_2013;UKBB;UKBB;UKBB;UKBB;UKBB;UKBB;UKBB;UKBB;UKBB;UKBB;UKBB;Willer_et_al_2013;UKBB;UKBB;UKBB;UKBB;UKBB;UKBB;UKBB;Willer_et_al_2013;UKBB;UKBB;UKBB;UKBB;Willer_et_al_2013;UKBB;UKBB;UKBB;UKBB;UKBB;UKBB;Willer_et_al_2013;UKBB;UKBB;UKBB;UKBB;Willer_et_al_2013;UKBB;UKBB;Willer_et_al_2013;UKBB;UKBB;UKBB;UKBB;UKBB;UKBB;UKBB;UKBB;UKBB;UKBB;UKBB;UKBB;UKBB;UKBB;UKBB;UKBB;UKBB;UKBB;UKBB;UKBB;Willer_et_al_2013;UKBB;UKBB;UKBB;UKBB;UKBB;UKBB;Willer_et_al_2013;UKBB;UKBB;UKBB;UKBB;Willer_et_al_2013;UKBB;UKBB;Willer_et_al_2013;UKBB;UKBB;UKBB;UKBB;UKBB;UKBB;UKBB;UKBB;UKBB;UKBB;Willer_et_al_2013;UKBB;UKBB;Willer_et_al_2013;UKBB;UKBB;Willer_et_al_2013;UKBB;UKBB;Willer_et_al_2013;UKBB;UKBB;UKBB;UKBB;Willer_et_al_2013;UKBB;UKBB;Willer_et_al_2013;UKBB;UKBB;UKBB;UKBB;UKBB;UKBB;UKBB;UKBB;UKBB;UKBB;UKBB;UKBB;Willer_et_al_2013;UKBB;UKBB;UKBB;UKBB;Willer_et_al_2013;UKBB;UKBB;UKBB;UKBB;UKBB;UKBB;UKBB;UKBB;UKBB;UKBB;UKBB;UKBB;UKBB;UKBB;UKBB;UKBB;UKBB;UKBB;Willer_et_al_2013;UKBB;UKBB;UKBB;UKBB;Willer_et_al_2013;UKBB;UKBB;UKBB;UKBB;UKBB;UKBB;UKBB;UKBB;UKBB;UKBB;UKBB;UKBB;Willer_et_al_2013;UKBB;UKBB;UKBB;UKBB;UKBB;UKBB;UKBB;UKBB;UKBB;UKBB;UKBB;UKBB;UKBB;UKBB;UKBB;UKBB;Willer_et_al_2013;UKBB;UKBB;UKBB;UKBB;Willer_et_al_2013;UKBB;UKBB;Willer_et_al_2013;UKBB;UKBB;UKBB;UKBB;Willer_et_al_2013;UKBB;UKBB;UKBB;UKBB;UKBB;UKBB;Willer_et_al_2013;UKBB;UKBB;Willer_et_al_2013;UKBB;UKBB;UKBB;UKBB;UKBB;UKBB;UKBB;UKBB;UKBB;UKBB;Willer_et_al_2013;UKBB;UKBB;Willer_et_al_2013;UKBB;UKBB;Willer_et_al_2013;UKBB;UKBB;UKBB;UKBB;Willer_et_al_2013;UKBB;UKBB;UKBB;UKBB;UKBB;UKBB;UKBB;UKBB;Willer_et_al_2013;UKBB;UKBB;UKBB;UKBB;Willer_et_al_2013;UKBB;UKBB;UKBB;UKBB;UKBB;UKBB;UKBB;UKBB;UKBB;	1:25866838;1:25570081	rs61776818;rs1043879	25471342;25442719;25866838;25866838;25866838;25570081;25570081;25570081;25695835;25584976;25695835;25584976;25695835;25584976;25971646;	rs34293609;rs139604259;rs61776818;rs61776818;rs61776818;rs1043879;rs1043879;rs1043879;rs1293259;rs9438901;rs1293259;rs9438901;rs1293259;rs9438901;rs12728258;	Total_cholesterol_levels;LDL_cholesterol;Apolipoprotein_B;LDL_cholesterol;Cholesterol;Cholesterol;Apolipoprotein_B;LDL_cholesterol;Apolipoprotein_B;Apolipoprotein_B;LDL_cholesterol;LDL_cholesterol;Cholesterol;Cholesterol;Apolipoprotein_B;	Klarin_et_al.;Klarin_et_al.;Sinnott-Armstrong_et_al.;Sinnott-Armstrong_et_al.;Sinnott-Armstrong_et_al.;Sinnott-Armstrong_et_al.;Sinnott-Armstrong_et_al.;Sinnott-Armstrong_et_al.;Sinnott-Armstrong_et_al.;Sinnott-Armstrong_et_al.;Sinnott-Armstrong_et_al.;Sinnott-Armstrong_et_al.;Sinnott-Armstrong_et_al.;Sinnott-Armstrong_et_al.;Sinnott-Armstrong_et_al.;
1_6	1	24791697	26363694	FAw6	25777743	1:25777743:C:T	rs6699113	t	c	0.5307	0.0312088	0.00405914	1.488e-14	13.83	32	0.2797	No	MACO1	LDLRAP1	Biology	55	ApoB;EstC;FAw6;FreeC;IDL-C;IDL-CE;IDL-FC;IDL-L;IDL-P;IDL-PL;IDL-TG;LA;LDL-C;LDL-TG;L-LDL-C;L-LDL-CE;L-LDL-CE_percent;L-LDL-FC;L-LDL-L;L-LDL-P;L-LDL-PL;L-LDL-PL_percent;L-LDL-TG;M-LDL-C;M-LDL-CE;M-LDL-CE_percent;M-LDL-FC;M-LDL-FC_percent;M-LDL-L;M-LDL-P;M-LDL-PL;M-LDL-PL_percent;M-LDL-TG;PUFA;Remnant-C;Serum-C;S-HDL-PL_percent;S-LDL-C;S-LDL-CE;S-LDL-CE_percent;S-LDL-FC;S-LDL-FC_percent;S-LDL-L;S-LDL-P;S-LDL-PL;S-LDL-PL_percent;S-LDL-TG;S-VLDL-C;S-VLDL-CE;TotFA;XL-HDL-TG;XS-VLDL-FC;XS-VLDL-L;XS-VLDL-P;XS-VLDL-PL;	2	region_1_6_locus_1	intron_variant	1:25747230:C:G;1:25747230:C:G;	missense_variant,NMD_transcript_variant;missense_variant;	RHCE;RHCE;	H8_OTHEREAR (p=1.08508e-08);	Immature fraction of reticulocytes (Astle W 2016); Mean corpuscular volume (Astle W 2016); Platelet count (Astle W 2016); Plateletcrit (Astle W 2016); Red cell distribution width (Astle W 2016);	NA	NA	NA	1:25561667;1:25561667;1:25570081;1:25570081;1:25580095;1:25580095;1:25583610;1:25583610;1:25590970;1:25590970;1:25621980;1:25621980;1:25622288;1:25622288;1:25624901;1:25624901;1:25663071;1:25663071;1:25667911;1:25667911;1:25668326;1:25668326;1:25668714;1:25668714;1:25668714;1:25674785;1:25674785;1:25674785;1:25674785;1:25674913;1:25674913;1:25676935;1:25676935;1:25677844;1:25677844;1:25684012;1:25684012;1:25684012;1:25685484;1:25685484;1:25687901;1:25687901;1:25687901;1:25688276;1:25688276;1:25688276;1:25698354;1:25698354;1:25703776;1:25703776;1:25709104;1:25709104;1:25709258;1:25709258;1:25713234;1:25713234;1:25713333;1:25713333;1:25715885;1:25715885;1:25717139;1:25717139;1:25717841;1:25717841;1:25719235;1:25719235;1:25719511;1:25719511;1:25719599;1:25719599;1:25720045;1:25720045;1:25720088;1:25720088;1:25720101;1:25720101;1:25720204;1:25720204;1:25720248;1:25720248;1:25720301;1:25720301;1:25720370;1:25720370;1:25721154;1:25721154;1:25721457;1:25721457;1:25722090;1:25722090;1:25722206;1:25722206;1:25724146;1:25724146;1:25724366;1:25724366;1:25726836;1:25726836;1:25727386;1:25727386;1:25727438;1:25727438;1:25727486;1:25727486;1:25727968;1:25727968;1:25728930;1:25728930;1:25730713;1:25730713;1:25730917;1:25730917;1:25731550;1:25731550;1:25732087;1:25732087;1:25736299;1:25736299;1:25736369;1:25736369;1:25739064;1:25739064;1:25739803;1:25739803;1:25740190;1:25740190;1:25740847;1:25740847;1:25740847;1:25741629;1:25741629;1:25742585;1:25742585;1:25742606;1:25742606;1:25742616;1:25742616;1:25743115;1:25743115;1:25743639;1:25743639;1:25744165;1:25744165;1:25744468;1:25744468;1:25745061;1:25745061;1:25745204;1:25745204;1:25745645;1:25745645;1:25746314;1:25746314;1:25746563;1:25746563;1:25747230;1:25747230;1:25747399;1:25747399;1:25747646;1:25747646;1:25747655;1:25747655;1:25748235;1:25748235;1:25748357;1:25748357;1:25748795;1:25748795;1:25749459;1:25749459;1:25751632;1:25751632;1:25752617;1:25752617;1:25752617;1:25753051;1:25753051;1:25753051;1:25753565;1:25753565;1:25753565;1:25753638;1:25753638;1:25753638;1:25753638;1:25754025;1:25754025;1:25754025;1:25754140;1:25754140;1:25755014;1:25755014;1:25755014;1:25755014;1:25756860;1:25756860;1:25756860;1:25757996;1:25757996;1:25758134;1:25758134;1:25758405;1:25758405;1:25758419;1:25758655;1:25758655;1:25758655;1:25758655;1:25760920;1:25760920;1:25760920;1:25760920;1:25761291;1:25761291;1:25761291;1:25761291;1:25761924;1:25761924;1:25762805;1:25762805;1:25762902;1:25762902;1:25762902;1:25763627;1:25763627;1:25764177;1:25764177;1:25765483;1:25765483;1:25765896;1:25765896;1:25766465;1:25766465;1:25766488;1:25766488;1:25766501;1:25766501;1:25766623;1:25766623;1:25766721;1:25766721;1:25767258;1:25767258;1:25767609;1:25767609;1:25767609;1:25768937;1:25768937;1:25768937;1:25768937;1:25769209;1:25769209;1:25769221;1:25769221;1:25770188;1:25770188;1:25770429;1:25770429;1:25771623;1:25771623;1:25771715;1:25771715;1:25773708;1:25773708;1:25774643;1:25774643;1:25775682;1:25775682;1:25775733;1:25775733;1:25775733;1:25775733;1:25776343;1:25776343;1:25777743;1:25777743;1:25778106;1:25778106;1:25778106;1:25778832;1:25778832;1:25778967;1:25778967;1:25779236;1:25779236;1:25779249;1:25779249;1:25780668;1:25780668;1:25780893;1:25781153;1:25781153;1:25783066;1:25783066;1:25783823;1:25783823;1:25784318;1:25784318;1:25784318;1:25784551;1:25784551;1:25785451;1:25785451;1:25785451;1:25785978;1:25785978;1:25787313;1:25787313;1:25788198;1:25788198;1:25788198;1:25788422;1:25788422;1:25788425;1:25788425;1:25788425;1:25790198;1:25790198;1:25790198;1:25790745;1:25790745;1:25791207;1:25791207;1:25791404;1:25791404;1:25791906;1:25791906;1:25792062;1:25792062;1:25792915;1:25792915;1:25792965;1:25792965;1:25793663;1:25793663;1:25794222;1:25794222;1:25794892;1:25794892;1:25794892;1:25795586;1:25795586;1:25797832;1:25797832;1:25798123;1:25798123;1:25798123;1:25799681;1:25799681;1:25800790;1:25800790;1:25800790;1:25801409;1:25801409;1:25801409;1:25803095;1:25803095;1:25804743;1:25804743;1:25805451;1:25805451;1:25806112;1:25806112;1:25807095;1:25807095;1:25807095;1:25808948;1:25808948;1:25808948;1:25809057;1:25809057;1:25809057;1:25810416;1:25810416;1:25810416;1:25810966;1:25810966;1:25811546;1:25811546;1:25811546;1:25812859;1:25812859;1:25812859;1:25813620;1:25813620;1:25813811;1:25813811;1:25816658;1:25816658;1:25816847;1:25816847;1:25817705;1:25817705;1:25818398;1:25818398;1:25818398;1:25818452;1:25818452;1:25821671;1:25821671;1:25821671;1:25821688;1:25821688;1:25821837;1:25821837;1:25822202;1:25822202;1:25822225;1:25822225;1:25822271;1:25822271;1:25823871;1:25823871;1:25825781;1:25825781;1:25825950;1:25825950;1:25825956;1:25825956;1:25825956;1:25826328;1:25826328;1:25826502;1:25826502;1:25826502;1:25827633;1:25827633;1:25828322;1:25828322;1:25828682;1:25828682;1:25828758;1:25828758;1:25829063;1:25829063;1:25829988;1:25829988;1:25829988;1:25830899;1:25830899;1:25833248;1:25833248;1:25834732;1:25834732;1:25839018;1:25839018;1:25839228;1:25839228;1:25840046;1:25840046;1:25840226;1:25840226;1:25840774;1:25840774;1:25840774;1:25840904;1:25840904;1:25841203;1:25841203;1:25841203;1:25841631;1:25841631;1:25841631;1:25842945;1:25842945;1:25844714;1:25844714;1:25844714;1:25846670;1:25846670;1:25847931;1:25847931;1:25849851;1:25849851;1:25849851;1:25849942;1:25849942;1:25849942;1:25850206;1:25850206;1:25851977;1:25851977;1:25852593;1:25852593;1:25852923;1:25852923;1:25853220;1:25853220;1:25853220;1:25855094;1:25855094;1:25855094;1:25855436;1:25855436;1:25855436;1:25856754;1:25856754;1:25858083;1:25858083;1:25858083;1:25858300;1:25858300;1:25858325;1:25858325;1:25858845;1:25858845;1:25859024;1:25859024;1:25859024;1:25859300;1:25859300;1:25860516;1:25860516;1:25860516;1:25860915;1:25860915;1:25863179;1:25863179;1:25863694;1:25863694;1:25866838;1:25866838;	rs55794721;rs55794721;rs1043879;rs1043879;rs9438900;rs9438900;rs72660908;rs72660908;rs201912594;rs201912594;rs190056379;rs190056379;rs2986163;rs2986163;rs1293267;rs1293267;rs596608;rs596608;rs3093578;rs3093578;rs9645452;rs9645452;rs3093584;rs3093584;rs3093584;rs3091242;rs3091242;rs3091242;rs3091242;rs3091241;rs3091241;rs3091240;rs3091240;rs3093614;rs3093614;rs3093632;rs3093632;rs3093632;rs3093638;rs3093638;rs1053438;rs1053438;rs1053438;rs9689;rs9689;rs9689;rs599691;rs599691;rs614997;rs614997;rs1293260;rs1293260;rs646867;rs646867;rs1293261;rs1293261;rs3079633;rs3079633;rs760938;rs760938;rs636889;rs636889;rs607116;rs607116;rs665372;rs665372;rs666686;rs666686;rs686631;rs686631;rs1293262;rs1293262;rs679429;rs679429;rs684422;rs684422;rs679879;rs679879;rs1293265;rs1293265;rs1296021;rs1296021;rs680732;rs680732;rs669063;rs669063;rs71652378;rs71652378;rs654818;rs654818;rs602052;rs602052;rs631133;rs631133;rs613630;rs613630;rs582717;rs582717;rs660518;rs660518;rs660129;rs660129;rs585488;rs585488;rs657894;rs657894;rs28631635;rs28631635;rs706845;rs706845;rs642255;rs642255;rs2986149;rs2986149;rs61777615;rs61777615;rs28594470;rs28594470;rs111941366;rs111941366;rs12048617;rs12048617;rs77428103;rs77428103;rs2982341;rs2982341;rs28530483;rs28530483;rs28530483;rs28633797;rs28633797;rs112136614;rs112136614;rs200043049;rs200043049;rs112695995;rs112695995;rs2982348;rs2982348;rs35379366;rs35379366;rs636206;rs636206;rs1883427;rs1883427;rs2092326;rs2092326;rs2982358;rs2982358;rs2982360;rs2982360;rs2904815;rs2904815;rs2904813;rs2904813;rs586178;rs586178;rs2072931;rs2072931;rs74937936;rs74937936;rs78103988;rs78103988;rs2375313;rs2375313;rs4649082;rs4649082;rs4649083;rs4649083;rs3866917;rs3866917;rs12402120;rs12402120;rs4649084;rs4649084;rs4649084;rs11249248;rs11249248;rs11249248;rs1811832;rs1811832;rs1811832;rs926438;rs926438;rs926438;rs926438;rs909832;rs909832;rs909832;rs909833;rs909833;rs932372;rs932372;rs932372;rs932372;rs9438904;rs9438904;rs9438904;rs909834;rs909834;rs11249249;rs11249249;rs557050696;rs557050696;rs873309;rs873308;rs873308;rs873308;rs873308;rs11802413;rs11802413;rs11802413;rs11802413;rs7541095;rs7541095;rs7541095;rs7541095;rs1534954;rs1534954;rs5773125;rs5773125;rs6699896;rs6699896;rs6699896;rs35287453;rs35287453;rs9438905;rs9438905;rs4233043;rs4233043;rs143442147;rs143442147;rs9438909;rs9438909;rs35345536;rs35345536;rs35568851;rs35568851;rs35148262;rs35148262;rs35841483;rs35841483;rs71815906;rs71815906;rs11249250;rs11249250;rs11249250;rs10903129;rs10903129;rs10903129;rs10903129;rs139604259;rs139604259;rs10903130;rs10903130;rs11249251;rs11249251;rs372000457;rs372000457;rs11297651;rs11297651;rs6661533;rs6661533;rs34596921;rs34596921;rs35789222;rs35789222;rs12027110;rs12027110;rs12027135;rs12027135;rs12027135;rs12027135;rs7548114;rs7548114;rs6699113;rs6699113;rs7554255;rs7554255;rs7554255;rs4649085;rs4649085;rs4649086;rs4649086;rs7519530;rs7519530;rs7532783;rs7532783;rs34006994;rs34006994;rs61775167;rs67124498;rs67124498;rs35497030;rs35497030;rs34997029;rs34997029;rs36003018;rs36003018;rs36003018;rs35403885;rs35403885;rs35530120;rs35530120;rs35530120;rs397979693;rs397979693;rs61775174;rs61775174;rs34933589;rs34933589;rs34933589;rs35189848;rs35189848;rs35346083;rs35346083;rs35346083;rs34355819;rs34355819;rs34355819;rs75263923;rs75263923;rs34055966;rs34055966;rs35328183;rs35328183;rs34226190;rs34226190;rs35743255;rs35743255;rs34054126;rs34054126;rs34397925;rs34397925;rs61775180;rs61775180;rs34155576;rs34155576;rs35850196;rs35850196;rs35850196;rs143095655;rs143095655;rs34293609;rs34293609;rs35614701;rs35614701;rs35614701;rs529944210;rs529944210;rs35431118;rs35431118;rs35431118;rs61775184;rs61775184;rs61775184;rs35821610;rs35821610;rs66566426;rs66566426;rs35109971;rs35109971;rs35065124;rs35065124;rs35589882;rs35589882;rs35589882;rs61775190;rs61775190;rs61775190;rs61775191;rs61775191;rs61775191;rs61775192;rs61775192;rs61775192;rs61775193;rs61775193;rs35633988;rs35633988;rs35633988;rs67886319;rs67886319;rs67886319;rs35225089;rs35225089;rs35945278;rs35945278;rs371958423;rs371958423;rs72660960;rs72660960;rs35343405;rs35343405;rs34791230;rs34791230;rs34791230;rs72660961;rs72660961;rs35243054;rs35243054;rs35243054;rs34720549;rs34720549;rs68020227;rs68020227;rs35932420;rs35932420;rs35199321;rs35199321;rs34605785;rs34605785;rs66898111;rs66898111;rs61775206;rs61775206;rs67125653;rs67125653;rs72660967;rs72660967;rs72660967;rs11538134;rs11538134;rs34491689;rs34491689;rs34491689;rs36046328;rs36046328;rs398052860;rs398052860;rs71577777;rs71577777;rs35886763;rs35886763;rs397979695;rs397979695;rs61775208;rs61775208;rs61775208;rs61775209;rs61775209;rs35936756;rs35936756;rs143461493;rs143461493;rs369593047;rs369593047;rs35176086;rs35176086;rs35941602;rs35941602;rs34490251;rs34490251;rs35734594;rs35734594;rs35734594;rs34380625;rs34380625;rs35848765;rs35848765;rs35848765;rs35189648;rs35189648;rs35189648;rs34758180;rs34758180;rs35106581;rs35106581;rs35106581;rs530909734;rs530909734;rs71577780;rs71577780;rs34131388;rs34131388;rs34131388;rs34779756;rs34779756;rs34779756;rs35172831;rs35172831;rs35495923;rs35495923;rs61775244;rs61775244;rs34567567;rs34567567;rs61775245;rs61775245;rs61775245;rs61775246;rs61775246;rs61775246;rs61775247;rs61775247;rs61775247;rs61775248;rs61775248;rs35471383;rs35471383;rs35471383;rs34865541;rs34865541;rs35793688;rs35793688;rs62795562;rs62795562;rs35260034;rs35260034;rs35260034;rs61776810;rs61776810;rs35178332;rs35178332;rs35178332;rs34201264;rs34201264;rs35447638;rs35447638;rs34594460;rs34594460;rs61776818;rs61776818;	cholesterol;LDL_C;cholesterol;LDL_C;cholesterol;LDL_C;cholesterol;LDL_C;cholesterol;LDL_C;cholesterol;LDL_C;cholesterol;LDL_C;cholesterol;LDL_C;cholesterol;LDL_C;cholesterol;LDL_C;cholesterol;LDL_C;cholesterol;LDL;LDL_C;cholesterol;LDL;LDL_C;TC;cholesterol;LDL_C;cholesterol;LDL_C;cholesterol;LDL_C;cholesterol;LDL;LDL_C;cholesterol;LDL_C;cholesterol;LDL;LDL_C;cholesterol;LDL;LDL_C;cholesterol;LDL_C;cholesterol;LDL_C;cholesterol;LDL_C;cholesterol;LDL_C;cholesterol;LDL_C;cholesterol;LDL_C;cholesterol;LDL_C;cholesterol;LDL_C;cholesterol;LDL_C;cholesterol;LDL_C;cholesterol;LDL_C;cholesterol;LDL_C;cholesterol;LDL_C;cholesterol;LDL_C;cholesterol;LDL_C;cholesterol;LDL_C;cholesterol;LDL_C;cholesterol;LDL_C;cholesterol;LDL_C;cholesterol;LDL_C;cholesterol;LDL_C;cholesterol;LDL_C;cholesterol;LDL_C;cholesterol;LDL_C;cholesterol;LDL_C;cholesterol;LDL_C;cholesterol;LDL_C;cholesterol;LDL_C;cholesterol;LDL_C;cholesterol;LDL_C;cholesterol;LDL_C;cholesterol;LDL_C;cholesterol;LDL_C;cholesterol;LDL_C;cholesterol;LDL_C;cholesterol;LDL_C;cholesterol;LDL_C;cholesterol;LDL_C;cholesterol;LDL_C;cholesterol;LDL_C;cholesterol;LDL;LDL_C;cholesterol;LDL_C;cholesterol;LDL_C;cholesterol;LDL_C;cholesterol;LDL_C;cholesterol;LDL_C;cholesterol;LDL_C;cholesterol;LDL_C;cholesterol;LDL_C;cholesterol;LDL_C;cholesterol;LDL_C;cholesterol;LDL_C;cholesterol;LDL_C;cholesterol;LDL_C;cholesterol;LDL_C;cholesterol;LDL_C;cholesterol;LDL_C;cholesterol;LDL_C;cholesterol;LDL_C;cholesterol;LDL_C;cholesterol;LDL_C;cholesterol;LDL_C;cholesterol;LDL_C;cholesterol;LDL;LDL_C;cholesterol;LDL;LDL_C;cholesterol;LDL;LDL_C;cholesterol;LDL;LDL_C;TC;cholesterol;LDL;LDL_C;cholesterol;LDL_C;cholesterol;LDL;LDL_C;TC;cholesterol;LDL;LDL_C;cholesterol;LDL_C;cholesterol;LDL_C;cholesterol;LDL_C;LDL;cholesterol;LDL;LDL_C;TC;cholesterol;LDL;LDL_C;TC;cholesterol;LDL;LDL_C;TC;cholesterol;LDL_C;cholesterol;LDL_C;cholesterol;LDL;LDL_C;cholesterol;LDL_C;cholesterol;LDL_C;cholesterol;LDL_C;cholesterol;LDL_C;cholesterol;LDL_C;cholesterol;LDL_C;cholesterol;LDL_C;cholesterol;LDL_C;cholesterol;LDL_C;cholesterol;LDL_C;cholesterol;LDL;LDL_C;cholesterol;LDL;LDL_C;TC;cholesterol;LDL_C;cholesterol;LDL_C;cholesterol;LDL_C;cholesterol;LDL_C;cholesterol;LDL_C;cholesterol;LDL_C;cholesterol;LDL_C;cholesterol;LDL_C;cholesterol;LDL_C;cholesterol;LDL;LDL_C;TC;cholesterol;LDL_C;cholesterol;LDL_C;cholesterol;LDL;LDL_C;cholesterol;LDL_C;cholesterol;LDL_C;cholesterol;LDL_C;cholesterol;LDL_C;cholesterol;LDL_C;LDL;cholesterol;LDL_C;cholesterol;LDL_C;cholesterol;LDL_C;cholesterol;LDL;LDL_C;cholesterol;LDL_C;cholesterol;LDL;LDL_C;cholesterol;LDL_C;cholesterol;LDL_C;cholesterol;LDL;LDL_C;cholesterol;LDL_C;cholesterol;LDL;LDL_C;cholesterol;LDL;LDL_C;cholesterol;LDL_C;cholesterol;LDL_C;cholesterol;LDL_C;cholesterol;LDL_C;cholesterol;LDL_C;cholesterol;LDL_C;cholesterol;LDL_C;cholesterol;LDL_C;cholesterol;LDL_C;cholesterol;LDL;LDL_C;cholesterol;LDL_C;cholesterol;LDL_C;cholesterol;LDL;LDL_C;cholesterol;LDL_C;cholesterol;LDL;LDL_C;cholesterol;LDL;LDL_C;cholesterol;LDL_C;cholesterol;LDL_C;cholesterol;LDL_C;cholesterol;LDL_C;cholesterol;LDL;LDL_C;cholesterol;LDL;LDL_C;cholesterol;LDL;LDL_C;cholesterol;LDL;LDL_C;cholesterol;LDL_C;cholesterol;LDL;LDL_C;cholesterol;LDL;LDL_C;cholesterol;LDL_C;cholesterol;LDL_C;cholesterol;LDL_C;cholesterol;LDL_C;cholesterol;LDL_C;cholesterol;LDL;LDL_C;cholesterol;LDL_C;cholesterol;LDL;LDL_C;cholesterol;LDL_C;cholesterol;LDL_C;cholesterol;LDL_C;cholesterol;LDL_C;cholesterol;LDL_C;cholesterol;LDL_C;cholesterol;LDL_C;cholesterol;LDL_C;cholesterol;LDL;LDL_C;cholesterol;LDL_C;cholesterol;LDL;LDL_C;cholesterol;LDL_C;cholesterol;LDL_C;cholesterol;LDL_C;cholesterol;LDL_C;cholesterol;LDL_C;cholesterol;LDL;LDL_C;cholesterol;LDL_C;cholesterol;LDL_C;cholesterol;LDL_C;cholesterol;LDL_C;cholesterol;LDL_C;cholesterol;LDL_C;cholesterol;LDL_C;cholesterol;LDL;LDL_C;cholesterol;LDL_C;cholesterol;LDL;LDL_C;cholesterol;LDL;LDL_C;cholesterol;LDL_C;cholesterol;LDL;LDL_C;cholesterol;LDL_C;cholesterol;LDL_C;cholesterol;LDL;LDL_C;cholesterol;LDL;LDL_C;cholesterol;LDL_C;cholesterol;LDL_C;cholesterol;LDL_C;cholesterol;LDL_C;cholesterol;LDL;LDL_C;cholesterol;LDL;LDL_C;cholesterol;LDL;LDL_C;cholesterol;LDL_C;cholesterol;LDL;LDL_C;cholesterol;LDL_C;cholesterol;LDL_C;cholesterol;LDL_C;cholesterol;LDL;LDL_C;cholesterol;LDL_C;cholesterol;LDL;LDL_C;cholesterol;LDL_C;cholesterol;LDL_C;cholesterol;LDL_C;cholesterol;LDL_C;	UKBB;UKBB;UKBB;UKBB;UKBB;UKBB;UKBB;UKBB;UKBB;UKBB;UKBB;UKBB;UKBB;UKBB;UKBB;UKBB;UKBB;UKBB;UKBB;UKBB;UKBB;UKBB;UKBB;Willer_et_al_2013;UKBB;UKBB;Willer_et_al_2013;UKBB;Willer_et_al_2013;UKBB;UKBB;UKBB;UKBB;UKBB;UKBB;UKBB;Willer_et_al_2013;UKBB;UKBB;UKBB;UKBB;Willer_et_al_2013;UKBB;UKBB;Willer_et_al_2013;UKBB;UKBB;UKBB;UKBB;UKBB;UKBB;UKBB;UKBB;UKBB;UKBB;UKBB;UKBB;UKBB;UKBB;UKBB;UKBB;UKBB;UKBB;UKBB;UKBB;UKBB;UKBB;UKBB;UKBB;UKBB;UKBB;UKBB;UKBB;UKBB;UKBB;UKBB;UKBB;UKBB;UKBB;UKBB;UKBB;UKBB;UKBB;UKBB;UKBB;UKBB;UKBB;UKBB;UKBB;UKBB;UKBB;UKBB;UKBB;UKBB;UKBB;UKBB;UKBB;UKBB;UKBB;UKBB;UKBB;UKBB;UKBB;UKBB;UKBB;UKBB;UKBB;UKBB;UKBB;UKBB;UKBB;UKBB;UKBB;UKBB;UKBB;UKBB;UKBB;UKBB;UKBB;UKBB;UKBB;UKBB;UKBB;UKBB;UKBB;UKBB;UKBB;Willer_et_al_2013;UKBB;UKBB;UKBB;UKBB;UKBB;UKBB;UKBB;UKBB;UKBB;UKBB;UKBB;UKBB;UKBB;UKBB;UKBB;UKBB;UKBB;UKBB;UKBB;UKBB;UKBB;UKBB;UKBB;UKBB;UKBB;UKBB;UKBB;UKBB;UKBB;UKBB;UKBB;UKBB;UKBB;UKBB;UKBB;UKBB;UKBB;UKBB;UKBB;UKBB;UKBB;UKBB;UKBB;UKBB;UKBB;UKBB;Willer_et_al_2013;UKBB;UKBB;Willer_et_al_2013;UKBB;UKBB;Willer_et_al_2013;UKBB;UKBB;Willer_et_al_2013;UKBB;Willer_et_al_2013;UKBB;Willer_et_al_2013;UKBB;UKBB;UKBB;UKBB;Willer_et_al_2013;UKBB;Willer_et_al_2013;UKBB;Willer_et_al_2013;UKBB;UKBB;UKBB;UKBB;UKBB;UKBB;UKBB;Willer_et_al_2013;UKBB;Willer_et_al_2013;UKBB;Willer_et_al_2013;UKBB;Willer_et_al_2013;UKBB;Willer_et_al_2013;UKBB;Willer_et_al_2013;UKBB;Willer_et_al_2013;UKBB;UKBB;UKBB;UKBB;UKBB;Willer_et_al_2013;UKBB;UKBB;UKBB;UKBB;UKBB;UKBB;UKBB;UKBB;UKBB;UKBB;UKBB;UKBB;UKBB;UKBB;UKBB;UKBB;UKBB;UKBB;UKBB;UKBB;UKBB;UKBB;Willer_et_al_2013;UKBB;UKBB;Willer_et_al_2013;UKBB;Willer_et_al_2013;UKBB;UKBB;UKBB;UKBB;UKBB;UKBB;UKBB;UKBB;UKBB;UKBB;UKBB;UKBB;UKBB;UKBB;UKBB;UKBB;UKBB;UKBB;UKBB;Willer_et_al_2013;UKBB;Willer_et_al_2013;UKBB;UKBB;UKBB;UKBB;UKBB;Willer_et_al_2013;UKBB;UKBB;UKBB;UKBB;UKBB;UKBB;UKBB;UKBB;UKBB;UKBB;UKBB;Willer_et_al_2013;UKBB;UKBB;UKBB;UKBB;UKBB;UKBB;UKBB;Willer_et_al_2013;UKBB;UKBB;UKBB;UKBB;Willer_et_al_2013;UKBB;UKBB;UKBB;UKBB;UKBB;UKBB;Willer_et_al_2013;UKBB;UKBB;UKBB;UKBB;Willer_et_al_2013;UKBB;UKBB;Willer_et_al_2013;UKBB;UKBB;UKBB;UKBB;UKBB;UKBB;UKBB;UKBB;UKBB;UKBB;UKBB;UKBB;UKBB;UKBB;UKBB;UKBB;UKBB;UKBB;UKBB;UKBB;Willer_et_al_2013;UKBB;UKBB;UKBB;UKBB;UKBB;UKBB;Willer_et_al_2013;UKBB;UKBB;UKBB;UKBB;Willer_et_al_2013;UKBB;UKBB;Willer_et_al_2013;UKBB;UKBB;UKBB;UKBB;UKBB;UKBB;UKBB;UKBB;UKBB;UKBB;Willer_et_al_2013;UKBB;UKBB;Willer_et_al_2013;UKBB;UKBB;Willer_et_al_2013;UKBB;UKBB;Willer_et_al_2013;UKBB;UKBB;UKBB;UKBB;Willer_et_al_2013;UKBB;UKBB;Willer_et_al_2013;UKBB;UKBB;UKBB;UKBB;UKBB;UKBB;UKBB;UKBB;UKBB;UKBB;UKBB;UKBB;Willer_et_al_2013;UKBB;UKBB;UKBB;UKBB;Willer_et_al_2013;UKBB;UKBB;UKBB;UKBB;UKBB;UKBB;UKBB;UKBB;UKBB;UKBB;UKBB;UKBB;UKBB;UKBB;UKBB;UKBB;UKBB;UKBB;Willer_et_al_2013;UKBB;UKBB;UKBB;UKBB;Willer_et_al_2013;UKBB;UKBB;UKBB;UKBB;UKBB;UKBB;UKBB;UKBB;UKBB;UKBB;UKBB;UKBB;Willer_et_al_2013;UKBB;UKBB;UKBB;UKBB;UKBB;UKBB;UKBB;UKBB;UKBB;UKBB;UKBB;UKBB;UKBB;UKBB;UKBB;UKBB;Willer_et_al_2013;UKBB;UKBB;UKBB;UKBB;Willer_et_al_2013;UKBB;UKBB;Willer_et_al_2013;UKBB;UKBB;UKBB;UKBB;Willer_et_al_2013;UKBB;UKBB;UKBB;UKBB;UKBB;UKBB;Willer_et_al_2013;UKBB;UKBB;Willer_et_al_2013;UKBB;UKBB;UKBB;UKBB;UKBB;UKBB;UKBB;UKBB;UKBB;UKBB;Willer_et_al_2013;UKBB;UKBB;Willer_et_al_2013;UKBB;UKBB;Willer_et_al_2013;UKBB;UKBB;UKBB;UKBB;Willer_et_al_2013;UKBB;UKBB;UKBB;UKBB;UKBB;UKBB;UKBB;UKBB;Willer_et_al_2013;UKBB;UKBB;UKBB;UKBB;Willer_et_al_2013;UKBB;UKBB;UKBB;UKBB;UKBB;UKBB;UKBB;UKBB;UKBB;	1:25866838;1:25570081	rs61776818;rs1043879	25471342;25442719;25866838;25866838;25866838;25570081;25570081;25570081;25695835;25584976;25695835;25584976;25695835;25584976;25971646;	rs34293609;rs139604259;rs61776818;rs61776818;rs61776818;rs1043879;rs1043879;rs1043879;rs1293259;rs9438901;rs1293259;rs9438901;rs1293259;rs9438901;rs12728258;	Total_cholesterol_levels;LDL_cholesterol;Apolipoprotein_B;LDL_cholesterol;Cholesterol;Cholesterol;Apolipoprotein_B;LDL_cholesterol;Apolipoprotein_B;Apolipoprotein_B;LDL_cholesterol;LDL_cholesterol;Cholesterol;Cholesterol;Apolipoprotein_B;	Klarin_et_al.;Klarin_et_al.;Sinnott-Armstrong_et_al.;Sinnott-Armstrong_et_al.;Sinnott-Armstrong_et_al.;Sinnott-Armstrong_et_al.;Sinnott-Armstrong_et_al.;Sinnott-Armstrong_et_al.;Sinnott-Armstrong_et_al.;Sinnott-Armstrong_et_al.;Sinnott-Armstrong_et_al.;Sinnott-Armstrong_et_al.;Sinnott-Armstrong_et_al.;Sinnott-Armstrong_et_al.;Sinnott-Armstrong_et_al.;
1_6	1	24791697	26363694	LA	25777743	1:25777743:C:T	rs6699113	t	c	0.531	0.0303196	0.0039984	3.378e-14	13.47	33	0.4133	No	MACO1	LDLRAP1	Biology	55	ApoB;EstC;FAw6;FreeC;IDL-C;IDL-CE;IDL-FC;IDL-L;IDL-P;IDL-PL;IDL-TG;LA;LDL-C;LDL-TG;L-LDL-C;L-LDL-CE;L-LDL-CE_percent;L-LDL-FC;L-LDL-L;L-LDL-P;L-LDL-PL;L-LDL-PL_percent;L-LDL-TG;M-LDL-C;M-LDL-CE;M-LDL-CE_percent;M-LDL-FC;M-LDL-FC_percent;M-LDL-L;M-LDL-P;M-LDL-PL;M-LDL-PL_percent;M-LDL-TG;PUFA;Remnant-C;Serum-C;S-HDL-PL_percent;S-LDL-C;S-LDL-CE;S-LDL-CE_percent;S-LDL-FC;S-LDL-FC_percent;S-LDL-L;S-LDL-P;S-LDL-PL;S-LDL-PL_percent;S-LDL-TG;S-VLDL-C;S-VLDL-CE;TotFA;XL-HDL-TG;XS-VLDL-FC;XS-VLDL-L;XS-VLDL-P;XS-VLDL-PL;	2	region_1_6_locus_1	intron_variant	1:25747230:C:G;1:25747230:C:G;	missense_variant,NMD_transcript_variant;missense_variant;	RHCE;RHCE;	H8_OTHEREAR (p=1.08508e-08);	Immature fraction of reticulocytes (Astle W 2016); Mean corpuscular volume (Astle W 2016); Platelet count (Astle W 2016); Plateletcrit (Astle W 2016); Red cell distribution width (Astle W 2016);	NA	NA	NA	1:25561667;1:25561667;1:25570081;1:25570081;1:25580095;1:25580095;1:25583610;1:25583610;1:25590970;1:25590970;1:25621980;1:25621980;1:25622288;1:25622288;1:25624901;1:25624901;1:25663071;1:25663071;1:25667911;1:25667911;1:25668326;1:25668326;1:25668714;1:25668714;1:25668714;1:25674785;1:25674785;1:25674785;1:25674785;1:25674913;1:25674913;1:25676935;1:25676935;1:25677844;1:25677844;1:25684012;1:25684012;1:25684012;1:25685484;1:25685484;1:25687901;1:25687901;1:25687901;1:25688276;1:25688276;1:25688276;1:25698354;1:25698354;1:25703776;1:25703776;1:25709104;1:25709104;1:25709258;1:25709258;1:25713234;1:25713234;1:25713333;1:25713333;1:25715885;1:25715885;1:25717139;1:25717139;1:25717841;1:25717841;1:25719235;1:25719235;1:25719511;1:25719511;1:25719599;1:25719599;1:25720045;1:25720045;1:25720088;1:25720088;1:25720101;1:25720101;1:25720204;1:25720204;1:25720248;1:25720248;1:25720301;1:25720301;1:25720370;1:25720370;1:25721154;1:25721154;1:25721457;1:25721457;1:25722090;1:25722090;1:25722206;1:25722206;1:25724146;1:25724146;1:25724366;1:25724366;1:25726836;1:25726836;1:25727386;1:25727386;1:25727438;1:25727438;1:25727486;1:25727486;1:25727968;1:25727968;1:25728930;1:25728930;1:25730713;1:25730713;1:25730917;1:25730917;1:25731550;1:25731550;1:25732087;1:25732087;1:25736299;1:25736299;1:25736369;1:25736369;1:25739064;1:25739064;1:25739803;1:25739803;1:25740190;1:25740190;1:25740847;1:25740847;1:25740847;1:25741629;1:25741629;1:25742585;1:25742585;1:25742606;1:25742606;1:25742616;1:25742616;1:25743115;1:25743115;1:25743639;1:25743639;1:25744165;1:25744165;1:25744468;1:25744468;1:25745061;1:25745061;1:25745204;1:25745204;1:25745645;1:25745645;1:25746314;1:25746314;1:25746563;1:25746563;1:25747230;1:25747230;1:25747399;1:25747399;1:25747646;1:25747646;1:25747655;1:25747655;1:25748235;1:25748235;1:25748357;1:25748357;1:25748795;1:25748795;1:25749459;1:25749459;1:25751632;1:25751632;1:25752617;1:25752617;1:25752617;1:25753051;1:25753051;1:25753051;1:25753565;1:25753565;1:25753565;1:25753638;1:25753638;1:25753638;1:25753638;1:25754025;1:25754025;1:25754025;1:25754140;1:25754140;1:25755014;1:25755014;1:25755014;1:25755014;1:25756860;1:25756860;1:25756860;1:25757996;1:25757996;1:25758134;1:25758134;1:25758405;1:25758405;1:25758419;1:25758655;1:25758655;1:25758655;1:25758655;1:25760920;1:25760920;1:25760920;1:25760920;1:25761291;1:25761291;1:25761291;1:25761291;1:25761924;1:25761924;1:25762805;1:25762805;1:25762902;1:25762902;1:25762902;1:25763627;1:25763627;1:25764177;1:25764177;1:25765483;1:25765483;1:25765896;1:25765896;1:25766465;1:25766465;1:25766488;1:25766488;1:25766501;1:25766501;1:25766623;1:25766623;1:25766721;1:25766721;1:25767258;1:25767258;1:25767609;1:25767609;1:25767609;1:25768937;1:25768937;1:25768937;1:25768937;1:25769209;1:25769209;1:25769221;1:25769221;1:25770188;1:25770188;1:25770429;1:25770429;1:25771623;1:25771623;1:25771715;1:25771715;1:25773708;1:25773708;1:25774643;1:25774643;1:25775682;1:25775682;1:25775733;1:25775733;1:25775733;1:25775733;1:25776343;1:25776343;1:25777743;1:25777743;1:25778106;1:25778106;1:25778106;1:25778832;1:25778832;1:25778967;1:25778967;1:25779236;1:25779236;1:25779249;1:25779249;1:25780668;1:25780668;1:25780893;1:25781153;1:25781153;1:25783066;1:25783066;1:25783823;1:25783823;1:25784318;1:25784318;1:25784318;1:25784551;1:25784551;1:25785451;1:25785451;1:25785451;1:25785978;1:25785978;1:25787313;1:25787313;1:25788198;1:25788198;1:25788198;1:25788422;1:25788422;1:25788425;1:25788425;1:25788425;1:25790198;1:25790198;1:25790198;1:25790745;1:25790745;1:25791207;1:25791207;1:25791404;1:25791404;1:25791906;1:25791906;1:25792062;1:25792062;1:25792915;1:25792915;1:25792965;1:25792965;1:25793663;1:25793663;1:25794222;1:25794222;1:25794892;1:25794892;1:25794892;1:25795586;1:25795586;1:25797832;1:25797832;1:25798123;1:25798123;1:25798123;1:25799681;1:25799681;1:25800790;1:25800790;1:25800790;1:25801409;1:25801409;1:25801409;1:25803095;1:25803095;1:25804743;1:25804743;1:25805451;1:25805451;1:25806112;1:25806112;1:25807095;1:25807095;1:25807095;1:25808948;1:25808948;1:25808948;1:25809057;1:25809057;1:25809057;1:25810416;1:25810416;1:25810416;1:25810966;1:25810966;1:25811546;1:25811546;1:25811546;1:25812859;1:25812859;1:25812859;1:25813620;1:25813620;1:25813811;1:25813811;1:25816658;1:25816658;1:25816847;1:25816847;1:25817705;1:25817705;1:25818398;1:25818398;1:25818398;1:25818452;1:25818452;1:25821671;1:25821671;1:25821671;1:25821688;1:25821688;1:25821837;1:25821837;1:25822202;1:25822202;1:25822225;1:25822225;1:25822271;1:25822271;1:25823871;1:25823871;1:25825781;1:25825781;1:25825950;1:25825950;1:25825956;1:25825956;1:25825956;1:25826328;1:25826328;1:25826502;1:25826502;1:25826502;1:25827633;1:25827633;1:25828322;1:25828322;1:25828682;1:25828682;1:25828758;1:25828758;1:25829063;1:25829063;1:25829988;1:25829988;1:25829988;1:25830899;1:25830899;1:25833248;1:25833248;1:25834732;1:25834732;1:25839018;1:25839018;1:25839228;1:25839228;1:25840046;1:25840046;1:25840226;1:25840226;1:25840774;1:25840774;1:25840774;1:25840904;1:25840904;1:25841203;1:25841203;1:25841203;1:25841631;1:25841631;1:25841631;1:25842945;1:25842945;1:25844714;1:25844714;1:25844714;1:25846670;1:25846670;1:25847931;1:25847931;1:25849851;1:25849851;1:25849851;1:25849942;1:25849942;1:25849942;1:25850206;1:25850206;1:25851977;1:25851977;1:25852593;1:25852593;1:25852923;1:25852923;1:25853220;1:25853220;1:25853220;1:25855094;1:25855094;1:25855094;1:25855436;1:25855436;1:25855436;1:25856754;1:25856754;1:25858083;1:25858083;1:25858083;1:25858300;1:25858300;1:25858325;1:25858325;1:25858845;1:25858845;1:25859024;1:25859024;1:25859024;1:25859300;1:25859300;1:25860516;1:25860516;1:25860516;1:25860915;1:25860915;1:25863179;1:25863179;1:25863694;1:25863694;1:25866838;1:25866838;	rs55794721;rs55794721;rs1043879;rs1043879;rs9438900;rs9438900;rs72660908;rs72660908;rs201912594;rs201912594;rs190056379;rs190056379;rs2986163;rs2986163;rs1293267;rs1293267;rs596608;rs596608;rs3093578;rs3093578;rs9645452;rs9645452;rs3093584;rs3093584;rs3093584;rs3091242;rs3091242;rs3091242;rs3091242;rs3091241;rs3091241;rs3091240;rs3091240;rs3093614;rs3093614;rs3093632;rs3093632;rs3093632;rs3093638;rs3093638;rs1053438;rs1053438;rs1053438;rs9689;rs9689;rs9689;rs599691;rs599691;rs614997;rs614997;rs1293260;rs1293260;rs646867;rs646867;rs1293261;rs1293261;rs3079633;rs3079633;rs760938;rs760938;rs636889;rs636889;rs607116;rs607116;rs665372;rs665372;rs666686;rs666686;rs686631;rs686631;rs1293262;rs1293262;rs679429;rs679429;rs684422;rs684422;rs679879;rs679879;rs1293265;rs1293265;rs1296021;rs1296021;rs680732;rs680732;rs669063;rs669063;rs71652378;rs71652378;rs654818;rs654818;rs602052;rs602052;rs631133;rs631133;rs613630;rs613630;rs582717;rs582717;rs660518;rs660518;rs660129;rs660129;rs585488;rs585488;rs657894;rs657894;rs28631635;rs28631635;rs706845;rs706845;rs642255;rs642255;rs2986149;rs2986149;rs61777615;rs61777615;rs28594470;rs28594470;rs111941366;rs111941366;rs12048617;rs12048617;rs77428103;rs77428103;rs2982341;rs2982341;rs28530483;rs28530483;rs28530483;rs28633797;rs28633797;rs112136614;rs112136614;rs200043049;rs200043049;rs112695995;rs112695995;rs2982348;rs2982348;rs35379366;rs35379366;rs636206;rs636206;rs1883427;rs1883427;rs2092326;rs2092326;rs2982358;rs2982358;rs2982360;rs2982360;rs2904815;rs2904815;rs2904813;rs2904813;rs586178;rs586178;rs2072931;rs2072931;rs74937936;rs74937936;rs78103988;rs78103988;rs2375313;rs2375313;rs4649082;rs4649082;rs4649083;rs4649083;rs3866917;rs3866917;rs12402120;rs12402120;rs4649084;rs4649084;rs4649084;rs11249248;rs11249248;rs11249248;rs1811832;rs1811832;rs1811832;rs926438;rs926438;rs926438;rs926438;rs909832;rs909832;rs909832;rs909833;rs909833;rs932372;rs932372;rs932372;rs932372;rs9438904;rs9438904;rs9438904;rs909834;rs909834;rs11249249;rs11249249;rs557050696;rs557050696;rs873309;rs873308;rs873308;rs873308;rs873308;rs11802413;rs11802413;rs11802413;rs11802413;rs7541095;rs7541095;rs7541095;rs7541095;rs1534954;rs1534954;rs5773125;rs5773125;rs6699896;rs6699896;rs6699896;rs35287453;rs35287453;rs9438905;rs9438905;rs4233043;rs4233043;rs143442147;rs143442147;rs9438909;rs9438909;rs35345536;rs35345536;rs35568851;rs35568851;rs35148262;rs35148262;rs35841483;rs35841483;rs71815906;rs71815906;rs11249250;rs11249250;rs11249250;rs10903129;rs10903129;rs10903129;rs10903129;rs139604259;rs139604259;rs10903130;rs10903130;rs11249251;rs11249251;rs372000457;rs372000457;rs11297651;rs11297651;rs6661533;rs6661533;rs34596921;rs34596921;rs35789222;rs35789222;rs12027110;rs12027110;rs12027135;rs12027135;rs12027135;rs12027135;rs7548114;rs7548114;rs6699113;rs6699113;rs7554255;rs7554255;rs7554255;rs4649085;rs4649085;rs4649086;rs4649086;rs7519530;rs7519530;rs7532783;rs7532783;rs34006994;rs34006994;rs61775167;rs67124498;rs67124498;rs35497030;rs35497030;rs34997029;rs34997029;rs36003018;rs36003018;rs36003018;rs35403885;rs35403885;rs35530120;rs35530120;rs35530120;rs397979693;rs397979693;rs61775174;rs61775174;rs34933589;rs34933589;rs34933589;rs35189848;rs35189848;rs35346083;rs35346083;rs35346083;rs34355819;rs34355819;rs34355819;rs75263923;rs75263923;rs34055966;rs34055966;rs35328183;rs35328183;rs34226190;rs34226190;rs35743255;rs35743255;rs34054126;rs34054126;rs34397925;rs34397925;rs61775180;rs61775180;rs34155576;rs34155576;rs35850196;rs35850196;rs35850196;rs143095655;rs143095655;rs34293609;rs34293609;rs35614701;rs35614701;rs35614701;rs529944210;rs529944210;rs35431118;rs35431118;rs35431118;rs61775184;rs61775184;rs61775184;rs35821610;rs35821610;rs66566426;rs66566426;rs35109971;rs35109971;rs35065124;rs35065124;rs35589882;rs35589882;rs35589882;rs61775190;rs61775190;rs61775190;rs61775191;rs61775191;rs61775191;rs61775192;rs61775192;rs61775192;rs61775193;rs61775193;rs35633988;rs35633988;rs35633988;rs67886319;rs67886319;rs67886319;rs35225089;rs35225089;rs35945278;rs35945278;rs371958423;rs371958423;rs72660960;rs72660960;rs35343405;rs35343405;rs34791230;rs34791230;rs34791230;rs72660961;rs72660961;rs35243054;rs35243054;rs35243054;rs34720549;rs34720549;rs68020227;rs68020227;rs35932420;rs35932420;rs35199321;rs35199321;rs34605785;rs34605785;rs66898111;rs66898111;rs61775206;rs61775206;rs67125653;rs67125653;rs72660967;rs72660967;rs72660967;rs11538134;rs11538134;rs34491689;rs34491689;rs34491689;rs36046328;rs36046328;rs398052860;rs398052860;rs71577777;rs71577777;rs35886763;rs35886763;rs397979695;rs397979695;rs61775208;rs61775208;rs61775208;rs61775209;rs61775209;rs35936756;rs35936756;rs143461493;rs143461493;rs369593047;rs369593047;rs35176086;rs35176086;rs35941602;rs35941602;rs34490251;rs34490251;rs35734594;rs35734594;rs35734594;rs34380625;rs34380625;rs35848765;rs35848765;rs35848765;rs35189648;rs35189648;rs35189648;rs34758180;rs34758180;rs35106581;rs35106581;rs35106581;rs530909734;rs530909734;rs71577780;rs71577780;rs34131388;rs34131388;rs34131388;rs34779756;rs34779756;rs34779756;rs35172831;rs35172831;rs35495923;rs35495923;rs61775244;rs61775244;rs34567567;rs34567567;rs61775245;rs61775245;rs61775245;rs61775246;rs61775246;rs61775246;rs61775247;rs61775247;rs61775247;rs61775248;rs61775248;rs35471383;rs35471383;rs35471383;rs34865541;rs34865541;rs35793688;rs35793688;rs62795562;rs62795562;rs35260034;rs35260034;rs35260034;rs61776810;rs61776810;rs35178332;rs35178332;rs35178332;rs34201264;rs34201264;rs35447638;rs35447638;rs34594460;rs34594460;rs61776818;rs61776818;	cholesterol;LDL_C;cholesterol;LDL_C;cholesterol;LDL_C;cholesterol;LDL_C;cholesterol;LDL_C;cholesterol;LDL_C;cholesterol;LDL_C;cholesterol;LDL_C;cholesterol;LDL_C;cholesterol;LDL_C;cholesterol;LDL_C;cholesterol;LDL;LDL_C;cholesterol;LDL;LDL_C;TC;cholesterol;LDL_C;cholesterol;LDL_C;cholesterol;LDL_C;cholesterol;LDL;LDL_C;cholesterol;LDL_C;cholesterol;LDL;LDL_C;cholesterol;LDL;LDL_C;cholesterol;LDL_C;cholesterol;LDL_C;cholesterol;LDL_C;cholesterol;LDL_C;cholesterol;LDL_C;cholesterol;LDL_C;cholesterol;LDL_C;cholesterol;LDL_C;cholesterol;LDL_C;cholesterol;LDL_C;cholesterol;LDL_C;cholesterol;LDL_C;cholesterol;LDL_C;cholesterol;LDL_C;cholesterol;LDL_C;cholesterol;LDL_C;cholesterol;LDL_C;cholesterol;LDL_C;cholesterol;LDL_C;cholesterol;LDL_C;cholesterol;LDL_C;cholesterol;LDL_C;cholesterol;LDL_C;cholesterol;LDL_C;cholesterol;LDL_C;cholesterol;LDL_C;cholesterol;LDL_C;cholesterol;LDL_C;cholesterol;LDL_C;cholesterol;LDL_C;cholesterol;LDL_C;cholesterol;LDL_C;cholesterol;LDL_C;cholesterol;LDL_C;cholesterol;LDL_C;cholesterol;LDL_C;cholesterol;LDL_C;cholesterol;LDL_C;cholesterol;LDL_C;cholesterol;LDL_C;cholesterol;LDL;LDL_C;cholesterol;LDL_C;cholesterol;LDL_C;cholesterol;LDL_C;cholesterol;LDL_C;cholesterol;LDL_C;cholesterol;LDL_C;cholesterol;LDL_C;cholesterol;LDL_C;cholesterol;LDL_C;cholesterol;LDL_C;cholesterol;LDL_C;cholesterol;LDL_C;cholesterol;LDL_C;cholesterol;LDL_C;cholesterol;LDL_C;cholesterol;LDL_C;cholesterol;LDL_C;cholesterol;LDL_C;cholesterol;LDL_C;cholesterol;LDL_C;cholesterol;LDL_C;cholesterol;LDL_C;cholesterol;LDL;LDL_C;cholesterol;LDL;LDL_C;cholesterol;LDL;LDL_C;cholesterol;LDL;LDL_C;TC;cholesterol;LDL;LDL_C;cholesterol;LDL_C;cholesterol;LDL;LDL_C;TC;cholesterol;LDL;LDL_C;cholesterol;LDL_C;cholesterol;LDL_C;cholesterol;LDL_C;LDL;cholesterol;LDL;LDL_C;TC;cholesterol;LDL;LDL_C;TC;cholesterol;LDL;LDL_C;TC;cholesterol;LDL_C;cholesterol;LDL_C;cholesterol;LDL;LDL_C;cholesterol;LDL_C;cholesterol;LDL_C;cholesterol;LDL_C;cholesterol;LDL_C;cholesterol;LDL_C;cholesterol;LDL_C;cholesterol;LDL_C;cholesterol;LDL_C;cholesterol;LDL_C;cholesterol;LDL_C;cholesterol;LDL;LDL_C;cholesterol;LDL;LDL_C;TC;cholesterol;LDL_C;cholesterol;LDL_C;cholesterol;LDL_C;cholesterol;LDL_C;cholesterol;LDL_C;cholesterol;LDL_C;cholesterol;LDL_C;cholesterol;LDL_C;cholesterol;LDL_C;cholesterol;LDL;LDL_C;TC;cholesterol;LDL_C;cholesterol;LDL_C;cholesterol;LDL;LDL_C;cholesterol;LDL_C;cholesterol;LDL_C;cholesterol;LDL_C;cholesterol;LDL_C;cholesterol;LDL_C;LDL;cholesterol;LDL_C;cholesterol;LDL_C;cholesterol;LDL_C;cholesterol;LDL;LDL_C;cholesterol;LDL_C;cholesterol;LDL;LDL_C;cholesterol;LDL_C;cholesterol;LDL_C;cholesterol;LDL;LDL_C;cholesterol;LDL_C;cholesterol;LDL;LDL_C;cholesterol;LDL;LDL_C;cholesterol;LDL_C;cholesterol;LDL_C;cholesterol;LDL_C;cholesterol;LDL_C;cholesterol;LDL_C;cholesterol;LDL_C;cholesterol;LDL_C;cholesterol;LDL_C;cholesterol;LDL_C;cholesterol;LDL;LDL_C;cholesterol;LDL_C;cholesterol;LDL_C;cholesterol;LDL;LDL_C;cholesterol;LDL_C;cholesterol;LDL;LDL_C;cholesterol;LDL;LDL_C;cholesterol;LDL_C;cholesterol;LDL_C;cholesterol;LDL_C;cholesterol;LDL_C;cholesterol;LDL;LDL_C;cholesterol;LDL;LDL_C;cholesterol;LDL;LDL_C;cholesterol;LDL;LDL_C;cholesterol;LDL_C;cholesterol;LDL;LDL_C;cholesterol;LDL;LDL_C;cholesterol;LDL_C;cholesterol;LDL_C;cholesterol;LDL_C;cholesterol;LDL_C;cholesterol;LDL_C;cholesterol;LDL;LDL_C;cholesterol;LDL_C;cholesterol;LDL;LDL_C;cholesterol;LDL_C;cholesterol;LDL_C;cholesterol;LDL_C;cholesterol;LDL_C;cholesterol;LDL_C;cholesterol;LDL_C;cholesterol;LDL_C;cholesterol;LDL_C;cholesterol;LDL;LDL_C;cholesterol;LDL_C;cholesterol;LDL;LDL_C;cholesterol;LDL_C;cholesterol;LDL_C;cholesterol;LDL_C;cholesterol;LDL_C;cholesterol;LDL_C;cholesterol;LDL;LDL_C;cholesterol;LDL_C;cholesterol;LDL_C;cholesterol;LDL_C;cholesterol;LDL_C;cholesterol;LDL_C;cholesterol;LDL_C;cholesterol;LDL_C;cholesterol;LDL;LDL_C;cholesterol;LDL_C;cholesterol;LDL;LDL_C;cholesterol;LDL;LDL_C;cholesterol;LDL_C;cholesterol;LDL;LDL_C;cholesterol;LDL_C;cholesterol;LDL_C;cholesterol;LDL;LDL_C;cholesterol;LDL;LDL_C;cholesterol;LDL_C;cholesterol;LDL_C;cholesterol;LDL_C;cholesterol;LDL_C;cholesterol;LDL;LDL_C;cholesterol;LDL;LDL_C;cholesterol;LDL;LDL_C;cholesterol;LDL_C;cholesterol;LDL;LDL_C;cholesterol;LDL_C;cholesterol;LDL_C;cholesterol;LDL_C;cholesterol;LDL;LDL_C;cholesterol;LDL_C;cholesterol;LDL;LDL_C;cholesterol;LDL_C;cholesterol;LDL_C;cholesterol;LDL_C;cholesterol;LDL_C;	UKBB;UKBB;UKBB;UKBB;UKBB;UKBB;UKBB;UKBB;UKBB;UKBB;UKBB;UKBB;UKBB;UKBB;UKBB;UKBB;UKBB;UKBB;UKBB;UKBB;UKBB;UKBB;UKBB;Willer_et_al_2013;UKBB;UKBB;Willer_et_al_2013;UKBB;Willer_et_al_2013;UKBB;UKBB;UKBB;UKBB;UKBB;UKBB;UKBB;Willer_et_al_2013;UKBB;UKBB;UKBB;UKBB;Willer_et_al_2013;UKBB;UKBB;Willer_et_al_2013;UKBB;UKBB;UKBB;UKBB;UKBB;UKBB;UKBB;UKBB;UKBB;UKBB;UKBB;UKBB;UKBB;UKBB;UKBB;UKBB;UKBB;UKBB;UKBB;UKBB;UKBB;UKBB;UKBB;UKBB;UKBB;UKBB;UKBB;UKBB;UKBB;UKBB;UKBB;UKBB;UKBB;UKBB;UKBB;UKBB;UKBB;UKBB;UKBB;UKBB;UKBB;UKBB;UKBB;UKBB;UKBB;UKBB;UKBB;UKBB;UKBB;UKBB;UKBB;UKBB;UKBB;UKBB;UKBB;UKBB;UKBB;UKBB;UKBB;UKBB;UKBB;UKBB;UKBB;UKBB;UKBB;UKBB;UKBB;UKBB;UKBB;UKBB;UKBB;UKBB;UKBB;UKBB;UKBB;UKBB;UKBB;UKBB;UKBB;UKBB;UKBB;UKBB;Willer_et_al_2013;UKBB;UKBB;UKBB;UKBB;UKBB;UKBB;UKBB;UKBB;UKBB;UKBB;UKBB;UKBB;UKBB;UKBB;UKBB;UKBB;UKBB;UKBB;UKBB;UKBB;UKBB;UKBB;UKBB;UKBB;UKBB;UKBB;UKBB;UKBB;UKBB;UKBB;UKBB;UKBB;UKBB;UKBB;UKBB;UKBB;UKBB;UKBB;UKBB;UKBB;UKBB;UKBB;UKBB;UKBB;UKBB;UKBB;Willer_et_al_2013;UKBB;UKBB;Willer_et_al_2013;UKBB;UKBB;Willer_et_al_2013;UKBB;UKBB;Willer_et_al_2013;UKBB;Willer_et_al_2013;UKBB;Willer_et_al_2013;UKBB;UKBB;UKBB;UKBB;Willer_et_al_2013;UKBB;Willer_et_al_2013;UKBB;Willer_et_al_2013;UKBB;UKBB;UKBB;UKBB;UKBB;UKBB;UKBB;Willer_et_al_2013;UKBB;Willer_et_al_2013;UKBB;Willer_et_al_2013;UKBB;Willer_et_al_2013;UKBB;Willer_et_al_2013;UKBB;Willer_et_al_2013;UKBB;Willer_et_al_2013;UKBB;UKBB;UKBB;UKBB;UKBB;Willer_et_al_2013;UKBB;UKBB;UKBB;UKBB;UKBB;UKBB;UKBB;UKBB;UKBB;UKBB;UKBB;UKBB;UKBB;UKBB;UKBB;UKBB;UKBB;UKBB;UKBB;UKBB;UKBB;UKBB;Willer_et_al_2013;UKBB;UKBB;Willer_et_al_2013;UKBB;Willer_et_al_2013;UKBB;UKBB;UKBB;UKBB;UKBB;UKBB;UKBB;UKBB;UKBB;UKBB;UKBB;UKBB;UKBB;UKBB;UKBB;UKBB;UKBB;UKBB;UKBB;Willer_et_al_2013;UKBB;Willer_et_al_2013;UKBB;UKBB;UKBB;UKBB;UKBB;Willer_et_al_2013;UKBB;UKBB;UKBB;UKBB;UKBB;UKBB;UKBB;UKBB;UKBB;UKBB;UKBB;Willer_et_al_2013;UKBB;UKBB;UKBB;UKBB;UKBB;UKBB;UKBB;Willer_et_al_2013;UKBB;UKBB;UKBB;UKBB;Willer_et_al_2013;UKBB;UKBB;UKBB;UKBB;UKBB;UKBB;Willer_et_al_2013;UKBB;UKBB;UKBB;UKBB;Willer_et_al_2013;UKBB;UKBB;Willer_et_al_2013;UKBB;UKBB;UKBB;UKBB;UKBB;UKBB;UKBB;UKBB;UKBB;UKBB;UKBB;UKBB;UKBB;UKBB;UKBB;UKBB;UKBB;UKBB;UKBB;UKBB;Willer_et_al_2013;UKBB;UKBB;UKBB;UKBB;UKBB;UKBB;Willer_et_al_2013;UKBB;UKBB;UKBB;UKBB;Willer_et_al_2013;UKBB;UKBB;Willer_et_al_2013;UKBB;UKBB;UKBB;UKBB;UKBB;UKBB;UKBB;UKBB;UKBB;UKBB;Willer_et_al_2013;UKBB;UKBB;Willer_et_al_2013;UKBB;UKBB;Willer_et_al_2013;UKBB;UKBB;Willer_et_al_2013;UKBB;UKBB;UKBB;UKBB;Willer_et_al_2013;UKBB;UKBB;Willer_et_al_2013;UKBB;UKBB;UKBB;UKBB;UKBB;UKBB;UKBB;UKBB;UKBB;UKBB;UKBB;UKBB;Willer_et_al_2013;UKBB;UKBB;UKBB;UKBB;Willer_et_al_2013;UKBB;UKBB;UKBB;UKBB;UKBB;UKBB;UKBB;UKBB;UKBB;UKBB;UKBB;UKBB;UKBB;UKBB;UKBB;UKBB;UKBB;UKBB;Willer_et_al_2013;UKBB;UKBB;UKBB;UKBB;Willer_et_al_2013;UKBB;UKBB;UKBB;UKBB;UKBB;UKBB;UKBB;UKBB;UKBB;UKBB;UKBB;UKBB;Willer_et_al_2013;UKBB;UKBB;UKBB;UKBB;UKBB;UKBB;UKBB;UKBB;UKBB;UKBB;UKBB;UKBB;UKBB;UKBB;UKBB;UKBB;Willer_et_al_2013;UKBB;UKBB;UKBB;UKBB;Willer_et_al_2013;UKBB;UKBB;Willer_et_al_2013;UKBB;UKBB;UKBB;UKBB;Willer_et_al_2013;UKBB;UKBB;UKBB;UKBB;UKBB;UKBB;Willer_et_al_2013;UKBB;UKBB;Willer_et_al_2013;UKBB;UKBB;UKBB;UKBB;UKBB;UKBB;UKBB;UKBB;UKBB;UKBB;Willer_et_al_2013;UKBB;UKBB;Willer_et_al_2013;UKBB;UKBB;Willer_et_al_2013;UKBB;UKBB;UKBB;UKBB;Willer_et_al_2013;UKBB;UKBB;UKBB;UKBB;UKBB;UKBB;UKBB;UKBB;Willer_et_al_2013;UKBB;UKBB;UKBB;UKBB;Willer_et_al_2013;UKBB;UKBB;UKBB;UKBB;UKBB;UKBB;UKBB;UKBB;UKBB;	1:25866838;1:25570081	rs61776818;rs1043879	25471342;25442719;25866838;25866838;25866838;25570081;25570081;25570081;25695835;25584976;25695835;25584976;25695835;25584976;25971646;	rs34293609;rs139604259;rs61776818;rs61776818;rs61776818;rs1043879;rs1043879;rs1043879;rs1293259;rs9438901;rs1293259;rs9438901;rs1293259;rs9438901;rs12728258;	Total_cholesterol_levels;LDL_cholesterol;Apolipoprotein_B;LDL_cholesterol;Cholesterol;Cholesterol;Apolipoprotein_B;LDL_cholesterol;Apolipoprotein_B;Apolipoprotein_B;LDL_cholesterol;LDL_cholesterol;Cholesterol;Cholesterol;Apolipoprotein_B;	Klarin_et_al.;Klarin_et_al.;Sinnott-Armstrong_et_al.;Sinnott-Armstrong_et_al.;Sinnott-Armstrong_et_al.;Sinnott-Armstrong_et_al.;Sinnott-Armstrong_et_al.;Sinnott-Armstrong_et_al.;Sinnott-Armstrong_et_al.;Sinnott-Armstrong_et_al.;Sinnott-Armstrong_et_al.;Sinnott-Armstrong_et_al.;Sinnott-Armstrong_et_al.;Sinnott-Armstrong_et_al.;Sinnott-Armstrong_et_al.;
1_6	1	24791697	26363694	PUFA	25777743	1:25777743:C:T	rs6699113	t	c	0.5307	0.0301258	0.00405715	1.125e-13	12.95	32	0.2728	No	MACO1	LDLRAP1	Biology	55	ApoB;EstC;FAw6;FreeC;IDL-C;IDL-CE;IDL-FC;IDL-L;IDL-P;IDL-PL;IDL-TG;LA;LDL-C;LDL-TG;L-LDL-C;L-LDL-CE;L-LDL-CE_percent;L-LDL-FC;L-LDL-L;L-LDL-P;L-LDL-PL;L-LDL-PL_percent;L-LDL-TG;M-LDL-C;M-LDL-CE;M-LDL-CE_percent;M-LDL-FC;M-LDL-FC_percent;M-LDL-L;M-LDL-P;M-LDL-PL;M-LDL-PL_percent;M-LDL-TG;PUFA;Remnant-C;Serum-C;S-HDL-PL_percent;S-LDL-C;S-LDL-CE;S-LDL-CE_percent;S-LDL-FC;S-LDL-FC_percent;S-LDL-L;S-LDL-P;S-LDL-PL;S-LDL-PL_percent;S-LDL-TG;S-VLDL-C;S-VLDL-CE;TotFA;XL-HDL-TG;XS-VLDL-FC;XS-VLDL-L;XS-VLDL-P;XS-VLDL-PL;	2	region_1_6_locus_1	intron_variant	1:25747230:C:G;1:25747230:C:G;	missense_variant,NMD_transcript_variant;missense_variant;	RHCE;RHCE;	H8_OTHEREAR (p=1.08508e-08);	Immature fraction of reticulocytes (Astle W 2016); Mean corpuscular volume (Astle W 2016); Platelet count (Astle W 2016); Plateletcrit (Astle W 2016); Red cell distribution width (Astle W 2016);	NA	NA	NA	1:25561667;1:25561667;1:25570081;1:25570081;1:25580095;1:25580095;1:25583610;1:25583610;1:25590970;1:25590970;1:25621980;1:25621980;1:25622288;1:25622288;1:25624901;1:25624901;1:25663071;1:25663071;1:25667911;1:25667911;1:25668326;1:25668326;1:25668714;1:25668714;1:25668714;1:25674785;1:25674785;1:25674785;1:25674785;1:25674913;1:25674913;1:25676935;1:25676935;1:25677844;1:25677844;1:25684012;1:25684012;1:25684012;1:25685484;1:25685484;1:25687901;1:25687901;1:25687901;1:25688276;1:25688276;1:25688276;1:25698354;1:25698354;1:25703776;1:25703776;1:25709104;1:25709104;1:25709258;1:25709258;1:25713234;1:25713234;1:25713333;1:25713333;1:25715885;1:25715885;1:25717139;1:25717139;1:25717841;1:25717841;1:25719235;1:25719235;1:25719511;1:25719511;1:25719599;1:25719599;1:25720045;1:25720045;1:25720088;1:25720088;1:25720101;1:25720101;1:25720204;1:25720204;1:25720248;1:25720248;1:25720301;1:25720301;1:25720370;1:25720370;1:25721154;1:25721154;1:25721457;1:25721457;1:25722090;1:25722090;1:25722206;1:25722206;1:25724146;1:25724146;1:25724366;1:25724366;1:25726836;1:25726836;1:25727386;1:25727386;1:25727438;1:25727438;1:25727486;1:25727486;1:25727968;1:25727968;1:25728930;1:25728930;1:25730713;1:25730713;1:25730917;1:25730917;1:25731550;1:25731550;1:25732087;1:25732087;1:25736299;1:25736299;1:25736369;1:25736369;1:25739064;1:25739064;1:25739803;1:25739803;1:25740190;1:25740190;1:25740847;1:25740847;1:25740847;1:25741629;1:25741629;1:25742585;1:25742585;1:25742606;1:25742606;1:25742616;1:25742616;1:25743115;1:25743115;1:25743639;1:25743639;1:25744165;1:25744165;1:25744468;1:25744468;1:25745061;1:25745061;1:25745204;1:25745204;1:25745645;1:25745645;1:25746314;1:25746314;1:25746563;1:25746563;1:25747230;1:25747230;1:25747399;1:25747399;1:25747646;1:25747646;1:25747655;1:25747655;1:25748235;1:25748235;1:25748357;1:25748357;1:25748795;1:25748795;1:25749459;1:25749459;1:25751632;1:25751632;1:25752617;1:25752617;1:25752617;1:25753051;1:25753051;1:25753051;1:25753565;1:25753565;1:25753565;1:25753638;1:25753638;1:25753638;1:25753638;1:25754025;1:25754025;1:25754025;1:25754140;1:25754140;1:25755014;1:25755014;1:25755014;1:25755014;1:25756860;1:25756860;1:25756860;1:25757996;1:25757996;1:25758134;1:25758134;1:25758405;1:25758405;1:25758419;1:25758655;1:25758655;1:25758655;1:25758655;1:25760920;1:25760920;1:25760920;1:25760920;1:25761291;1:25761291;1:25761291;1:25761291;1:25761924;1:25761924;1:25762805;1:25762805;1:25762902;1:25762902;1:25762902;1:25763627;1:25763627;1:25764177;1:25764177;1:25765483;1:25765483;1:25765896;1:25765896;1:25766465;1:25766465;1:25766488;1:25766488;1:25766501;1:25766501;1:25766623;1:25766623;1:25766721;1:25766721;1:25767258;1:25767258;1:25767609;1:25767609;1:25767609;1:25768937;1:25768937;1:25768937;1:25768937;1:25769209;1:25769209;1:25769221;1:25769221;1:25770188;1:25770188;1:25770429;1:25770429;1:25771623;1:25771623;1:25771715;1:25771715;1:25773708;1:25773708;1:25774643;1:25774643;1:25775682;1:25775682;1:25775733;1:25775733;1:25775733;1:25775733;1:25776343;1:25776343;1:25777743;1:25777743;1:25778106;1:25778106;1:25778106;1:25778832;1:25778832;1:25778967;1:25778967;1:25779236;1:25779236;1:25779249;1:25779249;1:25780668;1:25780668;1:25780893;1:25781153;1:25781153;1:25783066;1:25783066;1:25783823;1:25783823;1:25784318;1:25784318;1:25784318;1:25784551;1:25784551;1:25785451;1:25785451;1:25785451;1:25785978;1:25785978;1:25787313;1:25787313;1:25788198;1:25788198;1:25788198;1:25788422;1:25788422;1:25788425;1:25788425;1:25788425;1:25790198;1:25790198;1:25790198;1:25790745;1:25790745;1:25791207;1:25791207;1:25791404;1:25791404;1:25791906;1:25791906;1:25792062;1:25792062;1:25792915;1:25792915;1:25792965;1:25792965;1:25793663;1:25793663;1:25794222;1:25794222;1:25794892;1:25794892;1:25794892;1:25795586;1:25795586;1:25797832;1:25797832;1:25798123;1:25798123;1:25798123;1:25799681;1:25799681;1:25800790;1:25800790;1:25800790;1:25801409;1:25801409;1:25801409;1:25803095;1:25803095;1:25804743;1:25804743;1:25805451;1:25805451;1:25806112;1:25806112;1:25807095;1:25807095;1:25807095;1:25808948;1:25808948;1:25808948;1:25809057;1:25809057;1:25809057;1:25810416;1:25810416;1:25810416;1:25810966;1:25810966;1:25811546;1:25811546;1:25811546;1:25812859;1:25812859;1:25812859;1:25813620;1:25813620;1:25813811;1:25813811;1:25816658;1:25816658;1:25816847;1:25816847;1:25817705;1:25817705;1:25818398;1:25818398;1:25818398;1:25818452;1:25818452;1:25821671;1:25821671;1:25821671;1:25821688;1:25821688;1:25821837;1:25821837;1:25822202;1:25822202;1:25822225;1:25822225;1:25822271;1:25822271;1:25823871;1:25823871;1:25825781;1:25825781;1:25825950;1:25825950;1:25825956;1:25825956;1:25825956;1:25826328;1:25826328;1:25826502;1:25826502;1:25826502;1:25827633;1:25827633;1:25828322;1:25828322;1:25828682;1:25828682;1:25828758;1:25828758;1:25829063;1:25829063;1:25829988;1:25829988;1:25829988;1:25830899;1:25830899;1:25833248;1:25833248;1:25834732;1:25834732;1:25839018;1:25839018;1:25839228;1:25839228;1:25840046;1:25840046;1:25840226;1:25840226;1:25840774;1:25840774;1:25840774;1:25840904;1:25840904;1:25841203;1:25841203;1:25841203;1:25841631;1:25841631;1:25841631;1:25842945;1:25842945;1:25844714;1:25844714;1:25844714;1:25846670;1:25846670;1:25847931;1:25847931;1:25849851;1:25849851;1:25849851;1:25849942;1:25849942;1:25849942;1:25850206;1:25850206;1:25851977;1:25851977;1:25852593;1:25852593;1:25852923;1:25852923;1:25853220;1:25853220;1:25853220;1:25855094;1:25855094;1:25855094;1:25855436;1:25855436;1:25855436;1:25856754;1:25856754;1:25858083;1:25858083;1:25858083;1:25858300;1:25858300;1:25858325;1:25858325;1:25858845;1:25858845;1:25859024;1:25859024;1:25859024;1:25859300;1:25859300;1:25860516;1:25860516;1:25860516;1:25860915;1:25860915;1:25863179;1:25863179;1:25863694;1:25863694;1:25866838;1:25866838;	rs55794721;rs55794721;rs1043879;rs1043879;rs9438900;rs9438900;rs72660908;rs72660908;rs201912594;rs201912594;rs190056379;rs190056379;rs2986163;rs2986163;rs1293267;rs1293267;rs596608;rs596608;rs3093578;rs3093578;rs9645452;rs9645452;rs3093584;rs3093584;rs3093584;rs3091242;rs3091242;rs3091242;rs3091242;rs3091241;rs3091241;rs3091240;rs3091240;rs3093614;rs3093614;rs3093632;rs3093632;rs3093632;rs3093638;rs3093638;rs1053438;rs1053438;rs1053438;rs9689;rs9689;rs9689;rs599691;rs599691;rs614997;rs614997;rs1293260;rs1293260;rs646867;rs646867;rs1293261;rs1293261;rs3079633;rs3079633;rs760938;rs760938;rs636889;rs636889;rs607116;rs607116;rs665372;rs665372;rs666686;rs666686;rs686631;rs686631;rs1293262;rs1293262;rs679429;rs679429;rs684422;rs684422;rs679879;rs679879;rs1293265;rs1293265;rs1296021;rs1296021;rs680732;rs680732;rs669063;rs669063;rs71652378;rs71652378;rs654818;rs654818;rs602052;rs602052;rs631133;rs631133;rs613630;rs613630;rs582717;rs582717;rs660518;rs660518;rs660129;rs660129;rs585488;rs585488;rs657894;rs657894;rs28631635;rs28631635;rs706845;rs706845;rs642255;rs642255;rs2986149;rs2986149;rs61777615;rs61777615;rs28594470;rs28594470;rs111941366;rs111941366;rs12048617;rs12048617;rs77428103;rs77428103;rs2982341;rs2982341;rs28530483;rs28530483;rs28530483;rs28633797;rs28633797;rs112136614;rs112136614;rs200043049;rs200043049;rs112695995;rs112695995;rs2982348;rs2982348;rs35379366;rs35379366;rs636206;rs636206;rs1883427;rs1883427;rs2092326;rs2092326;rs2982358;rs2982358;rs2982360;rs2982360;rs2904815;rs2904815;rs2904813;rs2904813;rs586178;rs586178;rs2072931;rs2072931;rs74937936;rs74937936;rs78103988;rs78103988;rs2375313;rs2375313;rs4649082;rs4649082;rs4649083;rs4649083;rs3866917;rs3866917;rs12402120;rs12402120;rs4649084;rs4649084;rs4649084;rs11249248;rs11249248;rs11249248;rs1811832;rs1811832;rs1811832;rs926438;rs926438;rs926438;rs926438;rs909832;rs909832;rs909832;rs909833;rs909833;rs932372;rs932372;rs932372;rs932372;rs9438904;rs9438904;rs9438904;rs909834;rs909834;rs11249249;rs11249249;rs557050696;rs557050696;rs873309;rs873308;rs873308;rs873308;rs873308;rs11802413;rs11802413;rs11802413;rs11802413;rs7541095;rs7541095;rs7541095;rs7541095;rs1534954;rs1534954;rs5773125;rs5773125;rs6699896;rs6699896;rs6699896;rs35287453;rs35287453;rs9438905;rs9438905;rs4233043;rs4233043;rs143442147;rs143442147;rs9438909;rs9438909;rs35345536;rs35345536;rs35568851;rs35568851;rs35148262;rs35148262;rs35841483;rs35841483;rs71815906;rs71815906;rs11249250;rs11249250;rs11249250;rs10903129;rs10903129;rs10903129;rs10903129;rs139604259;rs139604259;rs10903130;rs10903130;rs11249251;rs11249251;rs372000457;rs372000457;rs11297651;rs11297651;rs6661533;rs6661533;rs34596921;rs34596921;rs35789222;rs35789222;rs12027110;rs12027110;rs12027135;rs12027135;rs12027135;rs12027135;rs7548114;rs7548114;rs6699113;rs6699113;rs7554255;rs7554255;rs7554255;rs4649085;rs4649085;rs4649086;rs4649086;rs7519530;rs7519530;rs7532783;rs7532783;rs34006994;rs34006994;rs61775167;rs67124498;rs67124498;rs35497030;rs35497030;rs34997029;rs34997029;rs36003018;rs36003018;rs36003018;rs35403885;rs35403885;rs35530120;rs35530120;rs35530120;rs397979693;rs397979693;rs61775174;rs61775174;rs34933589;rs34933589;rs34933589;rs35189848;rs35189848;rs35346083;rs35346083;rs35346083;rs34355819;rs34355819;rs34355819;rs75263923;rs75263923;rs34055966;rs34055966;rs35328183;rs35328183;rs34226190;rs34226190;rs35743255;rs35743255;rs34054126;rs34054126;rs34397925;rs34397925;rs61775180;rs61775180;rs34155576;rs34155576;rs35850196;rs35850196;rs35850196;rs143095655;rs143095655;rs34293609;rs34293609;rs35614701;rs35614701;rs35614701;rs529944210;rs529944210;rs35431118;rs35431118;rs35431118;rs61775184;rs61775184;rs61775184;rs35821610;rs35821610;rs66566426;rs66566426;rs35109971;rs35109971;rs35065124;rs35065124;rs35589882;rs35589882;rs35589882;rs61775190;rs61775190;rs61775190;rs61775191;rs61775191;rs61775191;rs61775192;rs61775192;rs61775192;rs61775193;rs61775193;rs35633988;rs35633988;rs35633988;rs67886319;rs67886319;rs67886319;rs35225089;rs35225089;rs35945278;rs35945278;rs371958423;rs371958423;rs72660960;rs72660960;rs35343405;rs35343405;rs34791230;rs34791230;rs34791230;rs72660961;rs72660961;rs35243054;rs35243054;rs35243054;rs34720549;rs34720549;rs68020227;rs68020227;rs35932420;rs35932420;rs35199321;rs35199321;rs34605785;rs34605785;rs66898111;rs66898111;rs61775206;rs61775206;rs67125653;rs67125653;rs72660967;rs72660967;rs72660967;rs11538134;rs11538134;rs34491689;rs34491689;rs34491689;rs36046328;rs36046328;rs398052860;rs398052860;rs71577777;rs71577777;rs35886763;rs35886763;rs397979695;rs397979695;rs61775208;rs61775208;rs61775208;rs61775209;rs61775209;rs35936756;rs35936756;rs143461493;rs143461493;rs369593047;rs369593047;rs35176086;rs35176086;rs35941602;rs35941602;rs34490251;rs34490251;rs35734594;rs35734594;rs35734594;rs34380625;rs34380625;rs35848765;rs35848765;rs35848765;rs35189648;rs35189648;rs35189648;rs34758180;rs34758180;rs35106581;rs35106581;rs35106581;rs530909734;rs530909734;rs71577780;rs71577780;rs34131388;rs34131388;rs34131388;rs34779756;rs34779756;rs34779756;rs35172831;rs35172831;rs35495923;rs35495923;rs61775244;rs61775244;rs34567567;rs34567567;rs61775245;rs61775245;rs61775245;rs61775246;rs61775246;rs61775246;rs61775247;rs61775247;rs61775247;rs61775248;rs61775248;rs35471383;rs35471383;rs35471383;rs34865541;rs34865541;rs35793688;rs35793688;rs62795562;rs62795562;rs35260034;rs35260034;rs35260034;rs61776810;rs61776810;rs35178332;rs35178332;rs35178332;rs34201264;rs34201264;rs35447638;rs35447638;rs34594460;rs34594460;rs61776818;rs61776818;	cholesterol;LDL_C;cholesterol;LDL_C;cholesterol;LDL_C;cholesterol;LDL_C;cholesterol;LDL_C;cholesterol;LDL_C;cholesterol;LDL_C;cholesterol;LDL_C;cholesterol;LDL_C;cholesterol;LDL_C;cholesterol;LDL_C;cholesterol;LDL;LDL_C;cholesterol;LDL;LDL_C;TC;cholesterol;LDL_C;cholesterol;LDL_C;cholesterol;LDL_C;cholesterol;LDL;LDL_C;cholesterol;LDL_C;cholesterol;LDL;LDL_C;cholesterol;LDL;LDL_C;cholesterol;LDL_C;cholesterol;LDL_C;cholesterol;LDL_C;cholesterol;LDL_C;cholesterol;LDL_C;cholesterol;LDL_C;cholesterol;LDL_C;cholesterol;LDL_C;cholesterol;LDL_C;cholesterol;LDL_C;cholesterol;LDL_C;cholesterol;LDL_C;cholesterol;LDL_C;cholesterol;LDL_C;cholesterol;LDL_C;cholesterol;LDL_C;cholesterol;LDL_C;cholesterol;LDL_C;cholesterol;LDL_C;cholesterol;LDL_C;cholesterol;LDL_C;cholesterol;LDL_C;cholesterol;LDL_C;cholesterol;LDL_C;cholesterol;LDL_C;cholesterol;LDL_C;cholesterol;LDL_C;cholesterol;LDL_C;cholesterol;LDL_C;cholesterol;LDL_C;cholesterol;LDL_C;cholesterol;LDL_C;cholesterol;LDL_C;cholesterol;LDL_C;cholesterol;LDL_C;cholesterol;LDL_C;cholesterol;LDL_C;cholesterol;LDL_C;cholesterol;LDL_C;cholesterol;LDL_C;cholesterol;LDL;LDL_C;cholesterol;LDL_C;cholesterol;LDL_C;cholesterol;LDL_C;cholesterol;LDL_C;cholesterol;LDL_C;cholesterol;LDL_C;cholesterol;LDL_C;cholesterol;LDL_C;cholesterol;LDL_C;cholesterol;LDL_C;cholesterol;LDL_C;cholesterol;LDL_C;cholesterol;LDL_C;cholesterol;LDL_C;cholesterol;LDL_C;cholesterol;LDL_C;cholesterol;LDL_C;cholesterol;LDL_C;cholesterol;LDL_C;cholesterol;LDL_C;cholesterol;LDL_C;cholesterol;LDL_C;cholesterol;LDL;LDL_C;cholesterol;LDL;LDL_C;cholesterol;LDL;LDL_C;cholesterol;LDL;LDL_C;TC;cholesterol;LDL;LDL_C;cholesterol;LDL_C;cholesterol;LDL;LDL_C;TC;cholesterol;LDL;LDL_C;cholesterol;LDL_C;cholesterol;LDL_C;cholesterol;LDL_C;LDL;cholesterol;LDL;LDL_C;TC;cholesterol;LDL;LDL_C;TC;cholesterol;LDL;LDL_C;TC;cholesterol;LDL_C;cholesterol;LDL_C;cholesterol;LDL;LDL_C;cholesterol;LDL_C;cholesterol;LDL_C;cholesterol;LDL_C;cholesterol;LDL_C;cholesterol;LDL_C;cholesterol;LDL_C;cholesterol;LDL_C;cholesterol;LDL_C;cholesterol;LDL_C;cholesterol;LDL_C;cholesterol;LDL;LDL_C;cholesterol;LDL;LDL_C;TC;cholesterol;LDL_C;cholesterol;LDL_C;cholesterol;LDL_C;cholesterol;LDL_C;cholesterol;LDL_C;cholesterol;LDL_C;cholesterol;LDL_C;cholesterol;LDL_C;cholesterol;LDL_C;cholesterol;LDL;LDL_C;TC;cholesterol;LDL_C;cholesterol;LDL_C;cholesterol;LDL;LDL_C;cholesterol;LDL_C;cholesterol;LDL_C;cholesterol;LDL_C;cholesterol;LDL_C;cholesterol;LDL_C;LDL;cholesterol;LDL_C;cholesterol;LDL_C;cholesterol;LDL_C;cholesterol;LDL;LDL_C;cholesterol;LDL_C;cholesterol;LDL;LDL_C;cholesterol;LDL_C;cholesterol;LDL_C;cholesterol;LDL;LDL_C;cholesterol;LDL_C;cholesterol;LDL;LDL_C;cholesterol;LDL;LDL_C;cholesterol;LDL_C;cholesterol;LDL_C;cholesterol;LDL_C;cholesterol;LDL_C;cholesterol;LDL_C;cholesterol;LDL_C;cholesterol;LDL_C;cholesterol;LDL_C;cholesterol;LDL_C;cholesterol;LDL;LDL_C;cholesterol;LDL_C;cholesterol;LDL_C;cholesterol;LDL;LDL_C;cholesterol;LDL_C;cholesterol;LDL;LDL_C;cholesterol;LDL;LDL_C;cholesterol;LDL_C;cholesterol;LDL_C;cholesterol;LDL_C;cholesterol;LDL_C;cholesterol;LDL;LDL_C;cholesterol;LDL;LDL_C;cholesterol;LDL;LDL_C;cholesterol;LDL;LDL_C;cholesterol;LDL_C;cholesterol;LDL;LDL_C;cholesterol;LDL;LDL_C;cholesterol;LDL_C;cholesterol;LDL_C;cholesterol;LDL_C;cholesterol;LDL_C;cholesterol;LDL_C;cholesterol;LDL;LDL_C;cholesterol;LDL_C;cholesterol;LDL;LDL_C;cholesterol;LDL_C;cholesterol;LDL_C;cholesterol;LDL_C;cholesterol;LDL_C;cholesterol;LDL_C;cholesterol;LDL_C;cholesterol;LDL_C;cholesterol;LDL_C;cholesterol;LDL;LDL_C;cholesterol;LDL_C;cholesterol;LDL;LDL_C;cholesterol;LDL_C;cholesterol;LDL_C;cholesterol;LDL_C;cholesterol;LDL_C;cholesterol;LDL_C;cholesterol;LDL;LDL_C;cholesterol;LDL_C;cholesterol;LDL_C;cholesterol;LDL_C;cholesterol;LDL_C;cholesterol;LDL_C;cholesterol;LDL_C;cholesterol;LDL_C;cholesterol;LDL;LDL_C;cholesterol;LDL_C;cholesterol;LDL;LDL_C;cholesterol;LDL;LDL_C;cholesterol;LDL_C;cholesterol;LDL;LDL_C;cholesterol;LDL_C;cholesterol;LDL_C;cholesterol;LDL;LDL_C;cholesterol;LDL;LDL_C;cholesterol;LDL_C;cholesterol;LDL_C;cholesterol;LDL_C;cholesterol;LDL_C;cholesterol;LDL;LDL_C;cholesterol;LDL;LDL_C;cholesterol;LDL;LDL_C;cholesterol;LDL_C;cholesterol;LDL;LDL_C;cholesterol;LDL_C;cholesterol;LDL_C;cholesterol;LDL_C;cholesterol;LDL;LDL_C;cholesterol;LDL_C;cholesterol;LDL;LDL_C;cholesterol;LDL_C;cholesterol;LDL_C;cholesterol;LDL_C;cholesterol;LDL_C;	UKBB;UKBB;UKBB;UKBB;UKBB;UKBB;UKBB;UKBB;UKBB;UKBB;UKBB;UKBB;UKBB;UKBB;UKBB;UKBB;UKBB;UKBB;UKBB;UKBB;UKBB;UKBB;UKBB;Willer_et_al_2013;UKBB;UKBB;Willer_et_al_2013;UKBB;Willer_et_al_2013;UKBB;UKBB;UKBB;UKBB;UKBB;UKBB;UKBB;Willer_et_al_2013;UKBB;UKBB;UKBB;UKBB;Willer_et_al_2013;UKBB;UKBB;Willer_et_al_2013;UKBB;UKBB;UKBB;UKBB;UKBB;UKBB;UKBB;UKBB;UKBB;UKBB;UKBB;UKBB;UKBB;UKBB;UKBB;UKBB;UKBB;UKBB;UKBB;UKBB;UKBB;UKBB;UKBB;UKBB;UKBB;UKBB;UKBB;UKBB;UKBB;UKBB;UKBB;UKBB;UKBB;UKBB;UKBB;UKBB;UKBB;UKBB;UKBB;UKBB;UKBB;UKBB;UKBB;UKBB;UKBB;UKBB;UKBB;UKBB;UKBB;UKBB;UKBB;UKBB;UKBB;UKBB;UKBB;UKBB;UKBB;UKBB;UKBB;UKBB;UKBB;UKBB;UKBB;UKBB;UKBB;UKBB;UKBB;UKBB;UKBB;UKBB;UKBB;UKBB;UKBB;UKBB;UKBB;UKBB;UKBB;UKBB;UKBB;UKBB;UKBB;UKBB;Willer_et_al_2013;UKBB;UKBB;UKBB;UKBB;UKBB;UKBB;UKBB;UKBB;UKBB;UKBB;UKBB;UKBB;UKBB;UKBB;UKBB;UKBB;UKBB;UKBB;UKBB;UKBB;UKBB;UKBB;UKBB;UKBB;UKBB;UKBB;UKBB;UKBB;UKBB;UKBB;UKBB;UKBB;UKBB;UKBB;UKBB;UKBB;UKBB;UKBB;UKBB;UKBB;UKBB;UKBB;UKBB;UKBB;UKBB;UKBB;Willer_et_al_2013;UKBB;UKBB;Willer_et_al_2013;UKBB;UKBB;Willer_et_al_2013;UKBB;UKBB;Willer_et_al_2013;UKBB;Willer_et_al_2013;UKBB;Willer_et_al_2013;UKBB;UKBB;UKBB;UKBB;Willer_et_al_2013;UKBB;Willer_et_al_2013;UKBB;Willer_et_al_2013;UKBB;UKBB;UKBB;UKBB;UKBB;UKBB;UKBB;Willer_et_al_2013;UKBB;Willer_et_al_2013;UKBB;Willer_et_al_2013;UKBB;Willer_et_al_2013;UKBB;Willer_et_al_2013;UKBB;Willer_et_al_2013;UKBB;Willer_et_al_2013;UKBB;UKBB;UKBB;UKBB;UKBB;Willer_et_al_2013;UKBB;UKBB;UKBB;UKBB;UKBB;UKBB;UKBB;UKBB;UKBB;UKBB;UKBB;UKBB;UKBB;UKBB;UKBB;UKBB;UKBB;UKBB;UKBB;UKBB;UKBB;UKBB;Willer_et_al_2013;UKBB;UKBB;Willer_et_al_2013;UKBB;Willer_et_al_2013;UKBB;UKBB;UKBB;UKBB;UKBB;UKBB;UKBB;UKBB;UKBB;UKBB;UKBB;UKBB;UKBB;UKBB;UKBB;UKBB;UKBB;UKBB;UKBB;Willer_et_al_2013;UKBB;Willer_et_al_2013;UKBB;UKBB;UKBB;UKBB;UKBB;Willer_et_al_2013;UKBB;UKBB;UKBB;UKBB;UKBB;UKBB;UKBB;UKBB;UKBB;UKBB;UKBB;Willer_et_al_2013;UKBB;UKBB;UKBB;UKBB;UKBB;UKBB;UKBB;Willer_et_al_2013;UKBB;UKBB;UKBB;UKBB;Willer_et_al_2013;UKBB;UKBB;UKBB;UKBB;UKBB;UKBB;Willer_et_al_2013;UKBB;UKBB;UKBB;UKBB;Willer_et_al_2013;UKBB;UKBB;Willer_et_al_2013;UKBB;UKBB;UKBB;UKBB;UKBB;UKBB;UKBB;UKBB;UKBB;UKBB;UKBB;UKBB;UKBB;UKBB;UKBB;UKBB;UKBB;UKBB;UKBB;UKBB;Willer_et_al_2013;UKBB;UKBB;UKBB;UKBB;UKBB;UKBB;Willer_et_al_2013;UKBB;UKBB;UKBB;UKBB;Willer_et_al_2013;UKBB;UKBB;Willer_et_al_2013;UKBB;UKBB;UKBB;UKBB;UKBB;UKBB;UKBB;UKBB;UKBB;UKBB;Willer_et_al_2013;UKBB;UKBB;Willer_et_al_2013;UKBB;UKBB;Willer_et_al_2013;UKBB;UKBB;Willer_et_al_2013;UKBB;UKBB;UKBB;UKBB;Willer_et_al_2013;UKBB;UKBB;Willer_et_al_2013;UKBB;UKBB;UKBB;UKBB;UKBB;UKBB;UKBB;UKBB;UKBB;UKBB;UKBB;UKBB;Willer_et_al_2013;UKBB;UKBB;UKBB;UKBB;Willer_et_al_2013;UKBB;UKBB;UKBB;UKBB;UKBB;UKBB;UKBB;UKBB;UKBB;UKBB;UKBB;UKBB;UKBB;UKBB;UKBB;UKBB;UKBB;UKBB;Willer_et_al_2013;UKBB;UKBB;UKBB;UKBB;Willer_et_al_2013;UKBB;UKBB;UKBB;UKBB;UKBB;UKBB;UKBB;UKBB;UKBB;UKBB;UKBB;UKBB;Willer_et_al_2013;UKBB;UKBB;UKBB;UKBB;UKBB;UKBB;UKBB;UKBB;UKBB;UKBB;UKBB;UKBB;UKBB;UKBB;UKBB;UKBB;Willer_et_al_2013;UKBB;UKBB;UKBB;UKBB;Willer_et_al_2013;UKBB;UKBB;Willer_et_al_2013;UKBB;UKBB;UKBB;UKBB;Willer_et_al_2013;UKBB;UKBB;UKBB;UKBB;UKBB;UKBB;Willer_et_al_2013;UKBB;UKBB;Willer_et_al_2013;UKBB;UKBB;UKBB;UKBB;UKBB;UKBB;UKBB;UKBB;UKBB;UKBB;Willer_et_al_2013;UKBB;UKBB;Willer_et_al_2013;UKBB;UKBB;Willer_et_al_2013;UKBB;UKBB;UKBB;UKBB;Willer_et_al_2013;UKBB;UKBB;UKBB;UKBB;UKBB;UKBB;UKBB;UKBB;Willer_et_al_2013;UKBB;UKBB;UKBB;UKBB;Willer_et_al_2013;UKBB;UKBB;UKBB;UKBB;UKBB;UKBB;UKBB;UKBB;UKBB;	1:25866838;1:25570081	rs61776818;rs1043879	25471342;25442719;25866838;25866838;25866838;25570081;25570081;25570081;25695835;25584976;25695835;25584976;25695835;25584976;25971646;	rs34293609;rs139604259;rs61776818;rs61776818;rs61776818;rs1043879;rs1043879;rs1043879;rs1293259;rs9438901;rs1293259;rs9438901;rs1293259;rs9438901;rs12728258;	Total_cholesterol_levels;LDL_cholesterol;Apolipoprotein_B;LDL_cholesterol;Cholesterol;Cholesterol;Apolipoprotein_B;LDL_cholesterol;Apolipoprotein_B;Apolipoprotein_B;LDL_cholesterol;LDL_cholesterol;Cholesterol;Cholesterol;Apolipoprotein_B;	Klarin_et_al.;Klarin_et_al.;Sinnott-Armstrong_et_al.;Sinnott-Armstrong_et_al.;Sinnott-Armstrong_et_al.;Sinnott-Armstrong_et_al.;Sinnott-Armstrong_et_al.;Sinnott-Armstrong_et_al.;Sinnott-Armstrong_et_al.;Sinnott-Armstrong_et_al.;Sinnott-Armstrong_et_al.;Sinnott-Armstrong_et_al.;Sinnott-Armstrong_et_al.;Sinnott-Armstrong_et_al.;Sinnott-Armstrong_et_al.;
1_6	1	24791697	26363694	S-LDL-PL	25777743	1:25777743:C:T	rs6699113	t	c	0.5306	0.0295814	0.00406163	3.262e-13	12.49	32	0.2301	No	MACO1	LDLRAP1	Biology	55	ApoB;EstC;FAw6;FreeC;IDL-C;IDL-CE;IDL-FC;IDL-L;IDL-P;IDL-PL;IDL-TG;LA;LDL-C;LDL-TG;L-LDL-C;L-LDL-CE;L-LDL-CE_percent;L-LDL-FC;L-LDL-L;L-LDL-P;L-LDL-PL;L-LDL-PL_percent;L-LDL-TG;M-LDL-C;M-LDL-CE;M-LDL-CE_percent;M-LDL-FC;M-LDL-FC_percent;M-LDL-L;M-LDL-P;M-LDL-PL;M-LDL-PL_percent;M-LDL-TG;PUFA;Remnant-C;Serum-C;S-HDL-PL_percent;S-LDL-C;S-LDL-CE;S-LDL-CE_percent;S-LDL-FC;S-LDL-FC_percent;S-LDL-L;S-LDL-P;S-LDL-PL;S-LDL-PL_percent;S-LDL-TG;S-VLDL-C;S-VLDL-CE;TotFA;XL-HDL-TG;XS-VLDL-FC;XS-VLDL-L;XS-VLDL-P;XS-VLDL-PL;	2	region_1_6_locus_1	intron_variant	1:25747230:C:G;1:25747230:C:G;	missense_variant,NMD_transcript_variant;missense_variant;	RHCE;RHCE;	H8_OTHEREAR (p=1.08508e-08);	Immature fraction of reticulocytes (Astle W 2016); Mean corpuscular volume (Astle W 2016); Platelet count (Astle W 2016); Plateletcrit (Astle W 2016); Red cell distribution width (Astle W 2016);	NA	NA	NA	1:25561667;1:25561667;1:25570081;1:25570081;1:25580095;1:25580095;1:25583610;1:25583610;1:25590970;1:25590970;1:25621980;1:25621980;1:25622288;1:25622288;1:25624901;1:25624901;1:25663071;1:25663071;1:25667911;1:25667911;1:25668326;1:25668326;1:25668714;1:25668714;1:25668714;1:25674785;1:25674785;1:25674785;1:25674785;1:25674913;1:25674913;1:25676935;1:25676935;1:25677844;1:25677844;1:25684012;1:25684012;1:25684012;1:25685484;1:25685484;1:25687901;1:25687901;1:25687901;1:25688276;1:25688276;1:25688276;1:25698354;1:25698354;1:25703776;1:25703776;1:25709104;1:25709104;1:25709258;1:25709258;1:25713234;1:25713234;1:25713333;1:25713333;1:25715885;1:25715885;1:25717139;1:25717139;1:25717841;1:25717841;1:25719235;1:25719235;1:25719511;1:25719511;1:25719599;1:25719599;1:25720045;1:25720045;1:25720088;1:25720088;1:25720101;1:25720101;1:25720204;1:25720204;1:25720248;1:25720248;1:25720301;1:25720301;1:25720370;1:25720370;1:25721154;1:25721154;1:25721457;1:25721457;1:25722090;1:25722090;1:25722206;1:25722206;1:25724146;1:25724146;1:25724366;1:25724366;1:25726836;1:25726836;1:25727386;1:25727386;1:25727438;1:25727438;1:25727486;1:25727486;1:25727968;1:25727968;1:25728930;1:25728930;1:25730713;1:25730713;1:25730917;1:25730917;1:25731550;1:25731550;1:25732087;1:25732087;1:25736299;1:25736299;1:25736369;1:25736369;1:25739064;1:25739064;1:25739803;1:25739803;1:25740190;1:25740190;1:25740847;1:25740847;1:25740847;1:25741629;1:25741629;1:25742585;1:25742585;1:25742606;1:25742606;1:25742616;1:25742616;1:25743115;1:25743115;1:25743639;1:25743639;1:25744165;1:25744165;1:25744468;1:25744468;1:25745061;1:25745061;1:25745204;1:25745204;1:25745645;1:25745645;1:25746314;1:25746314;1:25746563;1:25746563;1:25747230;1:25747230;1:25747399;1:25747399;1:25747646;1:25747646;1:25747655;1:25747655;1:25748235;1:25748235;1:25748357;1:25748357;1:25748795;1:25748795;1:25749459;1:25749459;1:25751632;1:25751632;1:25752617;1:25752617;1:25752617;1:25753051;1:25753051;1:25753051;1:25753565;1:25753565;1:25753565;1:25753638;1:25753638;1:25753638;1:25753638;1:25754025;1:25754025;1:25754025;1:25754140;1:25754140;1:25755014;1:25755014;1:25755014;1:25755014;1:25756860;1:25756860;1:25756860;1:25757996;1:25757996;1:25758134;1:25758134;1:25758405;1:25758405;1:25758419;1:25758655;1:25758655;1:25758655;1:25758655;1:25760920;1:25760920;1:25760920;1:25760920;1:25761291;1:25761291;1:25761291;1:25761291;1:25761924;1:25761924;1:25762805;1:25762805;1:25762902;1:25762902;1:25762902;1:25763627;1:25763627;1:25764177;1:25764177;1:25765483;1:25765483;1:25765896;1:25765896;1:25766465;1:25766465;1:25766488;1:25766488;1:25766501;1:25766501;1:25766623;1:25766623;1:25766721;1:25766721;1:25767258;1:25767258;1:25767609;1:25767609;1:25767609;1:25768937;1:25768937;1:25768937;1:25768937;1:25769209;1:25769209;1:25769221;1:25769221;1:25770188;1:25770188;1:25770429;1:25770429;1:25771623;1:25771623;1:25771715;1:25771715;1:25773708;1:25773708;1:25774643;1:25774643;1:25775682;1:25775682;1:25775733;1:25775733;1:25775733;1:25775733;1:25776343;1:25776343;1:25777743;1:25777743;1:25778106;1:25778106;1:25778106;1:25778832;1:25778832;1:25778967;1:25778967;1:25779236;1:25779236;1:25779249;1:25779249;1:25780668;1:25780668;1:25780893;1:25781153;1:25781153;1:25783066;1:25783066;1:25783823;1:25783823;1:25784318;1:25784318;1:25784318;1:25784551;1:25784551;1:25785451;1:25785451;1:25785451;1:25785978;1:25785978;1:25787313;1:25787313;1:25788198;1:25788198;1:25788198;1:25788422;1:25788422;1:25788425;1:25788425;1:25788425;1:25790198;1:25790198;1:25790198;1:25790745;1:25790745;1:25791207;1:25791207;1:25791404;1:25791404;1:25791906;1:25791906;1:25792062;1:25792062;1:25792915;1:25792915;1:25792965;1:25792965;1:25793663;1:25793663;1:25794222;1:25794222;1:25794892;1:25794892;1:25794892;1:25795586;1:25795586;1:25797832;1:25797832;1:25798123;1:25798123;1:25798123;1:25799681;1:25799681;1:25800790;1:25800790;1:25800790;1:25801409;1:25801409;1:25801409;1:25803095;1:25803095;1:25804743;1:25804743;1:25805451;1:25805451;1:25806112;1:25806112;1:25807095;1:25807095;1:25807095;1:25808948;1:25808948;1:25808948;1:25809057;1:25809057;1:25809057;1:25810416;1:25810416;1:25810416;1:25810966;1:25810966;1:25811546;1:25811546;1:25811546;1:25812859;1:25812859;1:25812859;1:25813620;1:25813620;1:25813811;1:25813811;1:25816658;1:25816658;1:25816847;1:25816847;1:25817705;1:25817705;1:25818398;1:25818398;1:25818398;1:25818452;1:25818452;1:25821671;1:25821671;1:25821671;1:25821688;1:25821688;1:25821837;1:25821837;1:25822202;1:25822202;1:25822225;1:25822225;1:25822271;1:25822271;1:25823871;1:25823871;1:25825781;1:25825781;1:25825950;1:25825950;1:25825956;1:25825956;1:25825956;1:25826328;1:25826328;1:25826502;1:25826502;1:25826502;1:25827633;1:25827633;1:25828322;1:25828322;1:25828682;1:25828682;1:25828758;1:25828758;1:25829063;1:25829063;1:25829988;1:25829988;1:25829988;1:25830899;1:25830899;1:25833248;1:25833248;1:25834732;1:25834732;1:25839018;1:25839018;1:25839228;1:25839228;1:25840046;1:25840046;1:25840226;1:25840226;1:25840774;1:25840774;1:25840774;1:25840904;1:25840904;1:25841203;1:25841203;1:25841203;1:25841631;1:25841631;1:25841631;1:25842945;1:25842945;1:25844714;1:25844714;1:25844714;1:25846670;1:25846670;1:25847931;1:25847931;1:25849851;1:25849851;1:25849851;1:25849942;1:25849942;1:25849942;1:25850206;1:25850206;1:25851977;1:25851977;1:25852593;1:25852593;1:25852923;1:25852923;1:25853220;1:25853220;1:25853220;1:25855094;1:25855094;1:25855094;1:25855436;1:25855436;1:25855436;1:25856754;1:25856754;1:25858083;1:25858083;1:25858083;1:25858300;1:25858300;1:25858325;1:25858325;1:25858845;1:25858845;1:25859024;1:25859024;1:25859024;1:25859300;1:25859300;1:25860516;1:25860516;1:25860516;1:25860915;1:25860915;1:25863179;1:25863179;1:25863694;1:25863694;1:25866838;1:25866838;	rs55794721;rs55794721;rs1043879;rs1043879;rs9438900;rs9438900;rs72660908;rs72660908;rs201912594;rs201912594;rs190056379;rs190056379;rs2986163;rs2986163;rs1293267;rs1293267;rs596608;rs596608;rs3093578;rs3093578;rs9645452;rs9645452;rs3093584;rs3093584;rs3093584;rs3091242;rs3091242;rs3091242;rs3091242;rs3091241;rs3091241;rs3091240;rs3091240;rs3093614;rs3093614;rs3093632;rs3093632;rs3093632;rs3093638;rs3093638;rs1053438;rs1053438;rs1053438;rs9689;rs9689;rs9689;rs599691;rs599691;rs614997;rs614997;rs1293260;rs1293260;rs646867;rs646867;rs1293261;rs1293261;rs3079633;rs3079633;rs760938;rs760938;rs636889;rs636889;rs607116;rs607116;rs665372;rs665372;rs666686;rs666686;rs686631;rs686631;rs1293262;rs1293262;rs679429;rs679429;rs684422;rs684422;rs679879;rs679879;rs1293265;rs1293265;rs1296021;rs1296021;rs680732;rs680732;rs669063;rs669063;rs71652378;rs71652378;rs654818;rs654818;rs602052;rs602052;rs631133;rs631133;rs613630;rs613630;rs582717;rs582717;rs660518;rs660518;rs660129;rs660129;rs585488;rs585488;rs657894;rs657894;rs28631635;rs28631635;rs706845;rs706845;rs642255;rs642255;rs2986149;rs2986149;rs61777615;rs61777615;rs28594470;rs28594470;rs111941366;rs111941366;rs12048617;rs12048617;rs77428103;rs77428103;rs2982341;rs2982341;rs28530483;rs28530483;rs28530483;rs28633797;rs28633797;rs112136614;rs112136614;rs200043049;rs200043049;rs112695995;rs112695995;rs2982348;rs2982348;rs35379366;rs35379366;rs636206;rs636206;rs1883427;rs1883427;rs2092326;rs2092326;rs2982358;rs2982358;rs2982360;rs2982360;rs2904815;rs2904815;rs2904813;rs2904813;rs586178;rs586178;rs2072931;rs2072931;rs74937936;rs74937936;rs78103988;rs78103988;rs2375313;rs2375313;rs4649082;rs4649082;rs4649083;rs4649083;rs3866917;rs3866917;rs12402120;rs12402120;rs4649084;rs4649084;rs4649084;rs11249248;rs11249248;rs11249248;rs1811832;rs1811832;rs1811832;rs926438;rs926438;rs926438;rs926438;rs909832;rs909832;rs909832;rs909833;rs909833;rs932372;rs932372;rs932372;rs932372;rs9438904;rs9438904;rs9438904;rs909834;rs909834;rs11249249;rs11249249;rs557050696;rs557050696;rs873309;rs873308;rs873308;rs873308;rs873308;rs11802413;rs11802413;rs11802413;rs11802413;rs7541095;rs7541095;rs7541095;rs7541095;rs1534954;rs1534954;rs5773125;rs5773125;rs6699896;rs6699896;rs6699896;rs35287453;rs35287453;rs9438905;rs9438905;rs4233043;rs4233043;rs143442147;rs143442147;rs9438909;rs9438909;rs35345536;rs35345536;rs35568851;rs35568851;rs35148262;rs35148262;rs35841483;rs35841483;rs71815906;rs71815906;rs11249250;rs11249250;rs11249250;rs10903129;rs10903129;rs10903129;rs10903129;rs139604259;rs139604259;rs10903130;rs10903130;rs11249251;rs11249251;rs372000457;rs372000457;rs11297651;rs11297651;rs6661533;rs6661533;rs34596921;rs34596921;rs35789222;rs35789222;rs12027110;rs12027110;rs12027135;rs12027135;rs12027135;rs12027135;rs7548114;rs7548114;rs6699113;rs6699113;rs7554255;rs7554255;rs7554255;rs4649085;rs4649085;rs4649086;rs4649086;rs7519530;rs7519530;rs7532783;rs7532783;rs34006994;rs34006994;rs61775167;rs67124498;rs67124498;rs35497030;rs35497030;rs34997029;rs34997029;rs36003018;rs36003018;rs36003018;rs35403885;rs35403885;rs35530120;rs35530120;rs35530120;rs397979693;rs397979693;rs61775174;rs61775174;rs34933589;rs34933589;rs34933589;rs35189848;rs35189848;rs35346083;rs35346083;rs35346083;rs34355819;rs34355819;rs34355819;rs75263923;rs75263923;rs34055966;rs34055966;rs35328183;rs35328183;rs34226190;rs34226190;rs35743255;rs35743255;rs34054126;rs34054126;rs34397925;rs34397925;rs61775180;rs61775180;rs34155576;rs34155576;rs35850196;rs35850196;rs35850196;rs143095655;rs143095655;rs34293609;rs34293609;rs35614701;rs35614701;rs35614701;rs529944210;rs529944210;rs35431118;rs35431118;rs35431118;rs61775184;rs61775184;rs61775184;rs35821610;rs35821610;rs66566426;rs66566426;rs35109971;rs35109971;rs35065124;rs35065124;rs35589882;rs35589882;rs35589882;rs61775190;rs61775190;rs61775190;rs61775191;rs61775191;rs61775191;rs61775192;rs61775192;rs61775192;rs61775193;rs61775193;rs35633988;rs35633988;rs35633988;rs67886319;rs67886319;rs67886319;rs35225089;rs35225089;rs35945278;rs35945278;rs371958423;rs371958423;rs72660960;rs72660960;rs35343405;rs35343405;rs34791230;rs34791230;rs34791230;rs72660961;rs72660961;rs35243054;rs35243054;rs35243054;rs34720549;rs34720549;rs68020227;rs68020227;rs35932420;rs35932420;rs35199321;rs35199321;rs34605785;rs34605785;rs66898111;rs66898111;rs61775206;rs61775206;rs67125653;rs67125653;rs72660967;rs72660967;rs72660967;rs11538134;rs11538134;rs34491689;rs34491689;rs34491689;rs36046328;rs36046328;rs398052860;rs398052860;rs71577777;rs71577777;rs35886763;rs35886763;rs397979695;rs397979695;rs61775208;rs61775208;rs61775208;rs61775209;rs61775209;rs35936756;rs35936756;rs143461493;rs143461493;rs369593047;rs369593047;rs35176086;rs35176086;rs35941602;rs35941602;rs34490251;rs34490251;rs35734594;rs35734594;rs35734594;rs34380625;rs34380625;rs35848765;rs35848765;rs35848765;rs35189648;rs35189648;rs35189648;rs34758180;rs34758180;rs35106581;rs35106581;rs35106581;rs530909734;rs530909734;rs71577780;rs71577780;rs34131388;rs34131388;rs34131388;rs34779756;rs34779756;rs34779756;rs35172831;rs35172831;rs35495923;rs35495923;rs61775244;rs61775244;rs34567567;rs34567567;rs61775245;rs61775245;rs61775245;rs61775246;rs61775246;rs61775246;rs61775247;rs61775247;rs61775247;rs61775248;rs61775248;rs35471383;rs35471383;rs35471383;rs34865541;rs34865541;rs35793688;rs35793688;rs62795562;rs62795562;rs35260034;rs35260034;rs35260034;rs61776810;rs61776810;rs35178332;rs35178332;rs35178332;rs34201264;rs34201264;rs35447638;rs35447638;rs34594460;rs34594460;rs61776818;rs61776818;	cholesterol;LDL_C;cholesterol;LDL_C;cholesterol;LDL_C;cholesterol;LDL_C;cholesterol;LDL_C;cholesterol;LDL_C;cholesterol;LDL_C;cholesterol;LDL_C;cholesterol;LDL_C;cholesterol;LDL_C;cholesterol;LDL_C;cholesterol;LDL;LDL_C;cholesterol;LDL;LDL_C;TC;cholesterol;LDL_C;cholesterol;LDL_C;cholesterol;LDL_C;cholesterol;LDL;LDL_C;cholesterol;LDL_C;cholesterol;LDL;LDL_C;cholesterol;LDL;LDL_C;cholesterol;LDL_C;cholesterol;LDL_C;cholesterol;LDL_C;cholesterol;LDL_C;cholesterol;LDL_C;cholesterol;LDL_C;cholesterol;LDL_C;cholesterol;LDL_C;cholesterol;LDL_C;cholesterol;LDL_C;cholesterol;LDL_C;cholesterol;LDL_C;cholesterol;LDL_C;cholesterol;LDL_C;cholesterol;LDL_C;cholesterol;LDL_C;cholesterol;LDL_C;cholesterol;LDL_C;cholesterol;LDL_C;cholesterol;LDL_C;cholesterol;LDL_C;cholesterol;LDL_C;cholesterol;LDL_C;cholesterol;LDL_C;cholesterol;LDL_C;cholesterol;LDL_C;cholesterol;LDL_C;cholesterol;LDL_C;cholesterol;LDL_C;cholesterol;LDL_C;cholesterol;LDL_C;cholesterol;LDL_C;cholesterol;LDL_C;cholesterol;LDL_C;cholesterol;LDL_C;cholesterol;LDL_C;cholesterol;LDL_C;cholesterol;LDL_C;cholesterol;LDL_C;cholesterol;LDL_C;cholesterol;LDL;LDL_C;cholesterol;LDL_C;cholesterol;LDL_C;cholesterol;LDL_C;cholesterol;LDL_C;cholesterol;LDL_C;cholesterol;LDL_C;cholesterol;LDL_C;cholesterol;LDL_C;cholesterol;LDL_C;cholesterol;LDL_C;cholesterol;LDL_C;cholesterol;LDL_C;cholesterol;LDL_C;cholesterol;LDL_C;cholesterol;LDL_C;cholesterol;LDL_C;cholesterol;LDL_C;cholesterol;LDL_C;cholesterol;LDL_C;cholesterol;LDL_C;cholesterol;LDL_C;cholesterol;LDL_C;cholesterol;LDL;LDL_C;cholesterol;LDL;LDL_C;cholesterol;LDL;LDL_C;cholesterol;LDL;LDL_C;TC;cholesterol;LDL;LDL_C;cholesterol;LDL_C;cholesterol;LDL;LDL_C;TC;cholesterol;LDL;LDL_C;cholesterol;LDL_C;cholesterol;LDL_C;cholesterol;LDL_C;LDL;cholesterol;LDL;LDL_C;TC;cholesterol;LDL;LDL_C;TC;cholesterol;LDL;LDL_C;TC;cholesterol;LDL_C;cholesterol;LDL_C;cholesterol;LDL;LDL_C;cholesterol;LDL_C;cholesterol;LDL_C;cholesterol;LDL_C;cholesterol;LDL_C;cholesterol;LDL_C;cholesterol;LDL_C;cholesterol;LDL_C;cholesterol;LDL_C;cholesterol;LDL_C;cholesterol;LDL_C;cholesterol;LDL;LDL_C;cholesterol;LDL;LDL_C;TC;cholesterol;LDL_C;cholesterol;LDL_C;cholesterol;LDL_C;cholesterol;LDL_C;cholesterol;LDL_C;cholesterol;LDL_C;cholesterol;LDL_C;cholesterol;LDL_C;cholesterol;LDL_C;cholesterol;LDL;LDL_C;TC;cholesterol;LDL_C;cholesterol;LDL_C;cholesterol;LDL;LDL_C;cholesterol;LDL_C;cholesterol;LDL_C;cholesterol;LDL_C;cholesterol;LDL_C;cholesterol;LDL_C;LDL;cholesterol;LDL_C;cholesterol;LDL_C;cholesterol;LDL_C;cholesterol;LDL;LDL_C;cholesterol;LDL_C;cholesterol;LDL;LDL_C;cholesterol;LDL_C;cholesterol;LDL_C;cholesterol;LDL;LDL_C;cholesterol;LDL_C;cholesterol;LDL;LDL_C;cholesterol;LDL;LDL_C;cholesterol;LDL_C;cholesterol;LDL_C;cholesterol;LDL_C;cholesterol;LDL_C;cholesterol;LDL_C;cholesterol;LDL_C;cholesterol;LDL_C;cholesterol;LDL_C;cholesterol;LDL_C;cholesterol;LDL;LDL_C;cholesterol;LDL_C;cholesterol;LDL_C;cholesterol;LDL;LDL_C;cholesterol;LDL_C;cholesterol;LDL;LDL_C;cholesterol;LDL;LDL_C;cholesterol;LDL_C;cholesterol;LDL_C;cholesterol;LDL_C;cholesterol;LDL_C;cholesterol;LDL;LDL_C;cholesterol;LDL;LDL_C;cholesterol;LDL;LDL_C;cholesterol;LDL;LDL_C;cholesterol;LDL_C;cholesterol;LDL;LDL_C;cholesterol;LDL;LDL_C;cholesterol;LDL_C;cholesterol;LDL_C;cholesterol;LDL_C;cholesterol;LDL_C;cholesterol;LDL_C;cholesterol;LDL;LDL_C;cholesterol;LDL_C;cholesterol;LDL;LDL_C;cholesterol;LDL_C;cholesterol;LDL_C;cholesterol;LDL_C;cholesterol;LDL_C;cholesterol;LDL_C;cholesterol;LDL_C;cholesterol;LDL_C;cholesterol;LDL_C;cholesterol;LDL;LDL_C;cholesterol;LDL_C;cholesterol;LDL;LDL_C;cholesterol;LDL_C;cholesterol;LDL_C;cholesterol;LDL_C;cholesterol;LDL_C;cholesterol;LDL_C;cholesterol;LDL;LDL_C;cholesterol;LDL_C;cholesterol;LDL_C;cholesterol;LDL_C;cholesterol;LDL_C;cholesterol;LDL_C;cholesterol;LDL_C;cholesterol;LDL_C;cholesterol;LDL;LDL_C;cholesterol;LDL_C;cholesterol;LDL;LDL_C;cholesterol;LDL;LDL_C;cholesterol;LDL_C;cholesterol;LDL;LDL_C;cholesterol;LDL_C;cholesterol;LDL_C;cholesterol;LDL;LDL_C;cholesterol;LDL;LDL_C;cholesterol;LDL_C;cholesterol;LDL_C;cholesterol;LDL_C;cholesterol;LDL_C;cholesterol;LDL;LDL_C;cholesterol;LDL;LDL_C;cholesterol;LDL;LDL_C;cholesterol;LDL_C;cholesterol;LDL;LDL_C;cholesterol;LDL_C;cholesterol;LDL_C;cholesterol;LDL_C;cholesterol;LDL;LDL_C;cholesterol;LDL_C;cholesterol;LDL;LDL_C;cholesterol;LDL_C;cholesterol;LDL_C;cholesterol;LDL_C;cholesterol;LDL_C;	UKBB;UKBB;UKBB;UKBB;UKBB;UKBB;UKBB;UKBB;UKBB;UKBB;UKBB;UKBB;UKBB;UKBB;UKBB;UKBB;UKBB;UKBB;UKBB;UKBB;UKBB;UKBB;UKBB;Willer_et_al_2013;UKBB;UKBB;Willer_et_al_2013;UKBB;Willer_et_al_2013;UKBB;UKBB;UKBB;UKBB;UKBB;UKBB;UKBB;Willer_et_al_2013;UKBB;UKBB;UKBB;UKBB;Willer_et_al_2013;UKBB;UKBB;Willer_et_al_2013;UKBB;UKBB;UKBB;UKBB;UKBB;UKBB;UKBB;UKBB;UKBB;UKBB;UKBB;UKBB;UKBB;UKBB;UKBB;UKBB;UKBB;UKBB;UKBB;UKBB;UKBB;UKBB;UKBB;UKBB;UKBB;UKBB;UKBB;UKBB;UKBB;UKBB;UKBB;UKBB;UKBB;UKBB;UKBB;UKBB;UKBB;UKBB;UKBB;UKBB;UKBB;UKBB;UKBB;UKBB;UKBB;UKBB;UKBB;UKBB;UKBB;UKBB;UKBB;UKBB;UKBB;UKBB;UKBB;UKBB;UKBB;UKBB;UKBB;UKBB;UKBB;UKBB;UKBB;UKBB;UKBB;UKBB;UKBB;UKBB;UKBB;UKBB;UKBB;UKBB;UKBB;UKBB;UKBB;UKBB;UKBB;UKBB;UKBB;UKBB;UKBB;UKBB;Willer_et_al_2013;UKBB;UKBB;UKBB;UKBB;UKBB;UKBB;UKBB;UKBB;UKBB;UKBB;UKBB;UKBB;UKBB;UKBB;UKBB;UKBB;UKBB;UKBB;UKBB;UKBB;UKBB;UKBB;UKBB;UKBB;UKBB;UKBB;UKBB;UKBB;UKBB;UKBB;UKBB;UKBB;UKBB;UKBB;UKBB;UKBB;UKBB;UKBB;UKBB;UKBB;UKBB;UKBB;UKBB;UKBB;UKBB;UKBB;Willer_et_al_2013;UKBB;UKBB;Willer_et_al_2013;UKBB;UKBB;Willer_et_al_2013;UKBB;UKBB;Willer_et_al_2013;UKBB;Willer_et_al_2013;UKBB;Willer_et_al_2013;UKBB;UKBB;UKBB;UKBB;Willer_et_al_2013;UKBB;Willer_et_al_2013;UKBB;Willer_et_al_2013;UKBB;UKBB;UKBB;UKBB;UKBB;UKBB;UKBB;Willer_et_al_2013;UKBB;Willer_et_al_2013;UKBB;Willer_et_al_2013;UKBB;Willer_et_al_2013;UKBB;Willer_et_al_2013;UKBB;Willer_et_al_2013;UKBB;Willer_et_al_2013;UKBB;UKBB;UKBB;UKBB;UKBB;Willer_et_al_2013;UKBB;UKBB;UKBB;UKBB;UKBB;UKBB;UKBB;UKBB;UKBB;UKBB;UKBB;UKBB;UKBB;UKBB;UKBB;UKBB;UKBB;UKBB;UKBB;UKBB;UKBB;UKBB;Willer_et_al_2013;UKBB;UKBB;Willer_et_al_2013;UKBB;Willer_et_al_2013;UKBB;UKBB;UKBB;UKBB;UKBB;UKBB;UKBB;UKBB;UKBB;UKBB;UKBB;UKBB;UKBB;UKBB;UKBB;UKBB;UKBB;UKBB;UKBB;Willer_et_al_2013;UKBB;Willer_et_al_2013;UKBB;UKBB;UKBB;UKBB;UKBB;Willer_et_al_2013;UKBB;UKBB;UKBB;UKBB;UKBB;UKBB;UKBB;UKBB;UKBB;UKBB;UKBB;Willer_et_al_2013;UKBB;UKBB;UKBB;UKBB;UKBB;UKBB;UKBB;Willer_et_al_2013;UKBB;UKBB;UKBB;UKBB;Willer_et_al_2013;UKBB;UKBB;UKBB;UKBB;UKBB;UKBB;Willer_et_al_2013;UKBB;UKBB;UKBB;UKBB;Willer_et_al_2013;UKBB;UKBB;Willer_et_al_2013;UKBB;UKBB;UKBB;UKBB;UKBB;UKBB;UKBB;UKBB;UKBB;UKBB;UKBB;UKBB;UKBB;UKBB;UKBB;UKBB;UKBB;UKBB;UKBB;UKBB;Willer_et_al_2013;UKBB;UKBB;UKBB;UKBB;UKBB;UKBB;Willer_et_al_2013;UKBB;UKBB;UKBB;UKBB;Willer_et_al_2013;UKBB;UKBB;Willer_et_al_2013;UKBB;UKBB;UKBB;UKBB;UKBB;UKBB;UKBB;UKBB;UKBB;UKBB;Willer_et_al_2013;UKBB;UKBB;Willer_et_al_2013;UKBB;UKBB;Willer_et_al_2013;UKBB;UKBB;Willer_et_al_2013;UKBB;UKBB;UKBB;UKBB;Willer_et_al_2013;UKBB;UKBB;Willer_et_al_2013;UKBB;UKBB;UKBB;UKBB;UKBB;UKBB;UKBB;UKBB;UKBB;UKBB;UKBB;UKBB;Willer_et_al_2013;UKBB;UKBB;UKBB;UKBB;Willer_et_al_2013;UKBB;UKBB;UKBB;UKBB;UKBB;UKBB;UKBB;UKBB;UKBB;UKBB;UKBB;UKBB;UKBB;UKBB;UKBB;UKBB;UKBB;UKBB;Willer_et_al_2013;UKBB;UKBB;UKBB;UKBB;Willer_et_al_2013;UKBB;UKBB;UKBB;UKBB;UKBB;UKBB;UKBB;UKBB;UKBB;UKBB;UKBB;UKBB;Willer_et_al_2013;UKBB;UKBB;UKBB;UKBB;UKBB;UKBB;UKBB;UKBB;UKBB;UKBB;UKBB;UKBB;UKBB;UKBB;UKBB;UKBB;Willer_et_al_2013;UKBB;UKBB;UKBB;UKBB;Willer_et_al_2013;UKBB;UKBB;Willer_et_al_2013;UKBB;UKBB;UKBB;UKBB;Willer_et_al_2013;UKBB;UKBB;UKBB;UKBB;UKBB;UKBB;Willer_et_al_2013;UKBB;UKBB;Willer_et_al_2013;UKBB;UKBB;UKBB;UKBB;UKBB;UKBB;UKBB;UKBB;UKBB;UKBB;Willer_et_al_2013;UKBB;UKBB;Willer_et_al_2013;UKBB;UKBB;Willer_et_al_2013;UKBB;UKBB;UKBB;UKBB;Willer_et_al_2013;UKBB;UKBB;UKBB;UKBB;UKBB;UKBB;UKBB;UKBB;Willer_et_al_2013;UKBB;UKBB;UKBB;UKBB;Willer_et_al_2013;UKBB;UKBB;UKBB;UKBB;UKBB;UKBB;UKBB;UKBB;UKBB;	1:25866838;1:25570081	rs61776818;rs1043879	25471342;25442719;25866838;25866838;25866838;25570081;25570081;25570081;25695835;25584976;25695835;25584976;25695835;25584976;25971646;	rs34293609;rs139604259;rs61776818;rs61776818;rs61776818;rs1043879;rs1043879;rs1043879;rs1293259;rs9438901;rs1293259;rs9438901;rs1293259;rs9438901;rs12728258;	Total_cholesterol_levels;LDL_cholesterol;Apolipoprotein_B;LDL_cholesterol;Cholesterol;Cholesterol;Apolipoprotein_B;LDL_cholesterol;Apolipoprotein_B;Apolipoprotein_B;LDL_cholesterol;LDL_cholesterol;Cholesterol;Cholesterol;Apolipoprotein_B;	Klarin_et_al.;Klarin_et_al.;Sinnott-Armstrong_et_al.;Sinnott-Armstrong_et_al.;Sinnott-Armstrong_et_al.;Sinnott-Armstrong_et_al.;Sinnott-Armstrong_et_al.;Sinnott-Armstrong_et_al.;Sinnott-Armstrong_et_al.;Sinnott-Armstrong_et_al.;Sinnott-Armstrong_et_al.;Sinnott-Armstrong_et_al.;Sinnott-Armstrong_et_al.;Sinnott-Armstrong_et_al.;Sinnott-Armstrong_et_al.;
1_6	1	24791697	26363694	Remnant-C	25777743	1:25777743:C:T	rs6699113	t	c	0.5307	0.0281634	0.00403869	3.094e-12	11.51	32	0.2278	No	MACO1	LDLRAP1	Biology	55	ApoB;EstC;FAw6;FreeC;IDL-C;IDL-CE;IDL-FC;IDL-L;IDL-P;IDL-PL;IDL-TG;LA;LDL-C;LDL-TG;L-LDL-C;L-LDL-CE;L-LDL-CE_percent;L-LDL-FC;L-LDL-L;L-LDL-P;L-LDL-PL;L-LDL-PL_percent;L-LDL-TG;M-LDL-C;M-LDL-CE;M-LDL-CE_percent;M-LDL-FC;M-LDL-FC_percent;M-LDL-L;M-LDL-P;M-LDL-PL;M-LDL-PL_percent;M-LDL-TG;PUFA;Remnant-C;Serum-C;S-HDL-PL_percent;S-LDL-C;S-LDL-CE;S-LDL-CE_percent;S-LDL-FC;S-LDL-FC_percent;S-LDL-L;S-LDL-P;S-LDL-PL;S-LDL-PL_percent;S-LDL-TG;S-VLDL-C;S-VLDL-CE;TotFA;XL-HDL-TG;XS-VLDL-FC;XS-VLDL-L;XS-VLDL-P;XS-VLDL-PL;	2	region_1_6_locus_1	intron_variant	1:25747230:C:G;1:25747230:C:G;	missense_variant,NMD_transcript_variant;missense_variant;	RHCE;RHCE;	H8_OTHEREAR (p=1.08508e-08);	Immature fraction of reticulocytes (Astle W 2016); Mean corpuscular volume (Astle W 2016); Platelet count (Astle W 2016); Plateletcrit (Astle W 2016); Red cell distribution width (Astle W 2016);	NA	NA	NA	1:25561667;1:25561667;1:25570081;1:25570081;1:25580095;1:25580095;1:25583610;1:25583610;1:25590970;1:25590970;1:25621980;1:25621980;1:25622288;1:25622288;1:25624901;1:25624901;1:25663071;1:25663071;1:25667911;1:25667911;1:25668326;1:25668326;1:25668714;1:25668714;1:25668714;1:25674785;1:25674785;1:25674785;1:25674785;1:25674913;1:25674913;1:25676935;1:25676935;1:25677844;1:25677844;1:25684012;1:25684012;1:25684012;1:25685484;1:25685484;1:25687901;1:25687901;1:25687901;1:25688276;1:25688276;1:25688276;1:25698354;1:25698354;1:25703776;1:25703776;1:25709104;1:25709104;1:25709258;1:25709258;1:25713234;1:25713234;1:25713333;1:25713333;1:25715885;1:25715885;1:25717139;1:25717139;1:25717841;1:25717841;1:25719235;1:25719235;1:25719511;1:25719511;1:25719599;1:25719599;1:25720045;1:25720045;1:25720088;1:25720088;1:25720101;1:25720101;1:25720204;1:25720204;1:25720248;1:25720248;1:25720301;1:25720301;1:25720370;1:25720370;1:25721154;1:25721154;1:25721457;1:25721457;1:25722090;1:25722090;1:25722206;1:25722206;1:25724146;1:25724146;1:25724366;1:25724366;1:25726836;1:25726836;1:25727386;1:25727386;1:25727438;1:25727438;1:25727486;1:25727486;1:25727968;1:25727968;1:25728930;1:25728930;1:25730713;1:25730713;1:25730917;1:25730917;1:25731550;1:25731550;1:25732087;1:25732087;1:25736299;1:25736299;1:25736369;1:25736369;1:25739064;1:25739064;1:25739803;1:25739803;1:25740190;1:25740190;1:25740847;1:25740847;1:25740847;1:25741629;1:25741629;1:25742585;1:25742585;1:25742606;1:25742606;1:25742616;1:25742616;1:25743115;1:25743115;1:25743639;1:25743639;1:25744165;1:25744165;1:25744468;1:25744468;1:25745061;1:25745061;1:25745204;1:25745204;1:25745645;1:25745645;1:25746314;1:25746314;1:25746563;1:25746563;1:25747230;1:25747230;1:25747399;1:25747399;1:25747646;1:25747646;1:25747655;1:25747655;1:25748235;1:25748235;1:25748357;1:25748357;1:25748795;1:25748795;1:25749459;1:25749459;1:25751632;1:25751632;1:25752617;1:25752617;1:25752617;1:25753051;1:25753051;1:25753051;1:25753565;1:25753565;1:25753565;1:25753638;1:25753638;1:25753638;1:25753638;1:25754025;1:25754025;1:25754025;1:25754140;1:25754140;1:25755014;1:25755014;1:25755014;1:25755014;1:25756860;1:25756860;1:25756860;1:25757996;1:25757996;1:25758134;1:25758134;1:25758405;1:25758405;1:25758419;1:25758655;1:25758655;1:25758655;1:25758655;1:25760920;1:25760920;1:25760920;1:25760920;1:25761291;1:25761291;1:25761291;1:25761291;1:25761924;1:25761924;1:25762805;1:25762805;1:25762902;1:25762902;1:25762902;1:25763627;1:25763627;1:25764177;1:25764177;1:25765483;1:25765483;1:25765896;1:25765896;1:25766465;1:25766465;1:25766488;1:25766488;1:25766501;1:25766501;1:25766623;1:25766623;1:25766721;1:25766721;1:25767258;1:25767258;1:25767609;1:25767609;1:25767609;1:25768937;1:25768937;1:25768937;1:25768937;1:25769209;1:25769209;1:25769221;1:25769221;1:25770188;1:25770188;1:25770429;1:25770429;1:25771623;1:25771623;1:25771715;1:25771715;1:25773708;1:25773708;1:25774643;1:25774643;1:25775682;1:25775682;1:25775733;1:25775733;1:25775733;1:25775733;1:25776343;1:25776343;1:25777743;1:25777743;1:25778106;1:25778106;1:25778106;1:25778832;1:25778832;1:25778967;1:25778967;1:25779236;1:25779236;1:25779249;1:25779249;1:25780668;1:25780668;1:25780893;1:25781153;1:25781153;1:25783066;1:25783066;1:25783823;1:25783823;1:25784318;1:25784318;1:25784318;1:25784551;1:25784551;1:25785451;1:25785451;1:25785451;1:25785978;1:25785978;1:25787313;1:25787313;1:25788198;1:25788198;1:25788198;1:25788422;1:25788422;1:25788425;1:25788425;1:25788425;1:25790198;1:25790198;1:25790198;1:25790745;1:25790745;1:25791207;1:25791207;1:25791404;1:25791404;1:25791906;1:25791906;1:25792062;1:25792062;1:25792915;1:25792915;1:25792965;1:25792965;1:25793663;1:25793663;1:25794222;1:25794222;1:25794892;1:25794892;1:25794892;1:25795586;1:25795586;1:25797832;1:25797832;1:25798123;1:25798123;1:25798123;1:25799681;1:25799681;1:25800790;1:25800790;1:25800790;1:25801409;1:25801409;1:25801409;1:25803095;1:25803095;1:25804743;1:25804743;1:25805451;1:25805451;1:25806112;1:25806112;1:25807095;1:25807095;1:25807095;1:25808948;1:25808948;1:25808948;1:25809057;1:25809057;1:25809057;1:25810416;1:25810416;1:25810416;1:25810966;1:25810966;1:25811546;1:25811546;1:25811546;1:25812859;1:25812859;1:25812859;1:25813620;1:25813620;1:25813811;1:25813811;1:25816658;1:25816658;1:25816847;1:25816847;1:25817705;1:25817705;1:25818398;1:25818398;1:25818398;1:25818452;1:25818452;1:25821671;1:25821671;1:25821671;1:25821688;1:25821688;1:25821837;1:25821837;1:25822202;1:25822202;1:25822225;1:25822225;1:25822271;1:25822271;1:25823871;1:25823871;1:25825781;1:25825781;1:25825950;1:25825950;1:25825956;1:25825956;1:25825956;1:25826328;1:25826328;1:25826502;1:25826502;1:25826502;1:25827633;1:25827633;1:25828322;1:25828322;1:25828682;1:25828682;1:25828758;1:25828758;1:25829063;1:25829063;1:25829988;1:25829988;1:25829988;1:25830899;1:25830899;1:25833248;1:25833248;1:25834732;1:25834732;1:25839018;1:25839018;1:25839228;1:25839228;1:25840046;1:25840046;1:25840226;1:25840226;1:25840774;1:25840774;1:25840774;1:25840904;1:25840904;1:25841203;1:25841203;1:25841203;1:25841631;1:25841631;1:25841631;1:25842945;1:25842945;1:25844714;1:25844714;1:25844714;1:25846670;1:25846670;1:25847931;1:25847931;1:25849851;1:25849851;1:25849851;1:25849942;1:25849942;1:25849942;1:25850206;1:25850206;1:25851977;1:25851977;1:25852593;1:25852593;1:25852923;1:25852923;1:25853220;1:25853220;1:25853220;1:25855094;1:25855094;1:25855094;1:25855436;1:25855436;1:25855436;1:25856754;1:25856754;1:25858083;1:25858083;1:25858083;1:25858300;1:25858300;1:25858325;1:25858325;1:25858845;1:25858845;1:25859024;1:25859024;1:25859024;1:25859300;1:25859300;1:25860516;1:25860516;1:25860516;1:25860915;1:25860915;1:25863179;1:25863179;1:25863694;1:25863694;1:25866838;1:25866838;	rs55794721;rs55794721;rs1043879;rs1043879;rs9438900;rs9438900;rs72660908;rs72660908;rs201912594;rs201912594;rs190056379;rs190056379;rs2986163;rs2986163;rs1293267;rs1293267;rs596608;rs596608;rs3093578;rs3093578;rs9645452;rs9645452;rs3093584;rs3093584;rs3093584;rs3091242;rs3091242;rs3091242;rs3091242;rs3091241;rs3091241;rs3091240;rs3091240;rs3093614;rs3093614;rs3093632;rs3093632;rs3093632;rs3093638;rs3093638;rs1053438;rs1053438;rs1053438;rs9689;rs9689;rs9689;rs599691;rs599691;rs614997;rs614997;rs1293260;rs1293260;rs646867;rs646867;rs1293261;rs1293261;rs3079633;rs3079633;rs760938;rs760938;rs636889;rs636889;rs607116;rs607116;rs665372;rs665372;rs666686;rs666686;rs686631;rs686631;rs1293262;rs1293262;rs679429;rs679429;rs684422;rs684422;rs679879;rs679879;rs1293265;rs1293265;rs1296021;rs1296021;rs680732;rs680732;rs669063;rs669063;rs71652378;rs71652378;rs654818;rs654818;rs602052;rs602052;rs631133;rs631133;rs613630;rs613630;rs582717;rs582717;rs660518;rs660518;rs660129;rs660129;rs585488;rs585488;rs657894;rs657894;rs28631635;rs28631635;rs706845;rs706845;rs642255;rs642255;rs2986149;rs2986149;rs61777615;rs61777615;rs28594470;rs28594470;rs111941366;rs111941366;rs12048617;rs12048617;rs77428103;rs77428103;rs2982341;rs2982341;rs28530483;rs28530483;rs28530483;rs28633797;rs28633797;rs112136614;rs112136614;rs200043049;rs200043049;rs112695995;rs112695995;rs2982348;rs2982348;rs35379366;rs35379366;rs636206;rs636206;rs1883427;rs1883427;rs2092326;rs2092326;rs2982358;rs2982358;rs2982360;rs2982360;rs2904815;rs2904815;rs2904813;rs2904813;rs586178;rs586178;rs2072931;rs2072931;rs74937936;rs74937936;rs78103988;rs78103988;rs2375313;rs2375313;rs4649082;rs4649082;rs4649083;rs4649083;rs3866917;rs3866917;rs12402120;rs12402120;rs4649084;rs4649084;rs4649084;rs11249248;rs11249248;rs11249248;rs1811832;rs1811832;rs1811832;rs926438;rs926438;rs926438;rs926438;rs909832;rs909832;rs909832;rs909833;rs909833;rs932372;rs932372;rs932372;rs932372;rs9438904;rs9438904;rs9438904;rs909834;rs909834;rs11249249;rs11249249;rs557050696;rs557050696;rs873309;rs873308;rs873308;rs873308;rs873308;rs11802413;rs11802413;rs11802413;rs11802413;rs7541095;rs7541095;rs7541095;rs7541095;rs1534954;rs1534954;rs5773125;rs5773125;rs6699896;rs6699896;rs6699896;rs35287453;rs35287453;rs9438905;rs9438905;rs4233043;rs4233043;rs143442147;rs143442147;rs9438909;rs9438909;rs35345536;rs35345536;rs35568851;rs35568851;rs35148262;rs35148262;rs35841483;rs35841483;rs71815906;rs71815906;rs11249250;rs11249250;rs11249250;rs10903129;rs10903129;rs10903129;rs10903129;rs139604259;rs139604259;rs10903130;rs10903130;rs11249251;rs11249251;rs372000457;rs372000457;rs11297651;rs11297651;rs6661533;rs6661533;rs34596921;rs34596921;rs35789222;rs35789222;rs12027110;rs12027110;rs12027135;rs12027135;rs12027135;rs12027135;rs7548114;rs7548114;rs6699113;rs6699113;rs7554255;rs7554255;rs7554255;rs4649085;rs4649085;rs4649086;rs4649086;rs7519530;rs7519530;rs7532783;rs7532783;rs34006994;rs34006994;rs61775167;rs67124498;rs67124498;rs35497030;rs35497030;rs34997029;rs34997029;rs36003018;rs36003018;rs36003018;rs35403885;rs35403885;rs35530120;rs35530120;rs35530120;rs397979693;rs397979693;rs61775174;rs61775174;rs34933589;rs34933589;rs34933589;rs35189848;rs35189848;rs35346083;rs35346083;rs35346083;rs34355819;rs34355819;rs34355819;rs75263923;rs75263923;rs34055966;rs34055966;rs35328183;rs35328183;rs34226190;rs34226190;rs35743255;rs35743255;rs34054126;rs34054126;rs34397925;rs34397925;rs61775180;rs61775180;rs34155576;rs34155576;rs35850196;rs35850196;rs35850196;rs143095655;rs143095655;rs34293609;rs34293609;rs35614701;rs35614701;rs35614701;rs529944210;rs529944210;rs35431118;rs35431118;rs35431118;rs61775184;rs61775184;rs61775184;rs35821610;rs35821610;rs66566426;rs66566426;rs35109971;rs35109971;rs35065124;rs35065124;rs35589882;rs35589882;rs35589882;rs61775190;rs61775190;rs61775190;rs61775191;rs61775191;rs61775191;rs61775192;rs61775192;rs61775192;rs61775193;rs61775193;rs35633988;rs35633988;rs35633988;rs67886319;rs67886319;rs67886319;rs35225089;rs35225089;rs35945278;rs35945278;rs371958423;rs371958423;rs72660960;rs72660960;rs35343405;rs35343405;rs34791230;rs34791230;rs34791230;rs72660961;rs72660961;rs35243054;rs35243054;rs35243054;rs34720549;rs34720549;rs68020227;rs68020227;rs35932420;rs35932420;rs35199321;rs35199321;rs34605785;rs34605785;rs66898111;rs66898111;rs61775206;rs61775206;rs67125653;rs67125653;rs72660967;rs72660967;rs72660967;rs11538134;rs11538134;rs34491689;rs34491689;rs34491689;rs36046328;rs36046328;rs398052860;rs398052860;rs71577777;rs71577777;rs35886763;rs35886763;rs397979695;rs397979695;rs61775208;rs61775208;rs61775208;rs61775209;rs61775209;rs35936756;rs35936756;rs143461493;rs143461493;rs369593047;rs369593047;rs35176086;rs35176086;rs35941602;rs35941602;rs34490251;rs34490251;rs35734594;rs35734594;rs35734594;rs34380625;rs34380625;rs35848765;rs35848765;rs35848765;rs35189648;rs35189648;rs35189648;rs34758180;rs34758180;rs35106581;rs35106581;rs35106581;rs530909734;rs530909734;rs71577780;rs71577780;rs34131388;rs34131388;rs34131388;rs34779756;rs34779756;rs34779756;rs35172831;rs35172831;rs35495923;rs35495923;rs61775244;rs61775244;rs34567567;rs34567567;rs61775245;rs61775245;rs61775245;rs61775246;rs61775246;rs61775246;rs61775247;rs61775247;rs61775247;rs61775248;rs61775248;rs35471383;rs35471383;rs35471383;rs34865541;rs34865541;rs35793688;rs35793688;rs62795562;rs62795562;rs35260034;rs35260034;rs35260034;rs61776810;rs61776810;rs35178332;rs35178332;rs35178332;rs34201264;rs34201264;rs35447638;rs35447638;rs34594460;rs34594460;rs61776818;rs61776818;	cholesterol;LDL_C;cholesterol;LDL_C;cholesterol;LDL_C;cholesterol;LDL_C;cholesterol;LDL_C;cholesterol;LDL_C;cholesterol;LDL_C;cholesterol;LDL_C;cholesterol;LDL_C;cholesterol;LDL_C;cholesterol;LDL_C;cholesterol;LDL;LDL_C;cholesterol;LDL;LDL_C;TC;cholesterol;LDL_C;cholesterol;LDL_C;cholesterol;LDL_C;cholesterol;LDL;LDL_C;cholesterol;LDL_C;cholesterol;LDL;LDL_C;cholesterol;LDL;LDL_C;cholesterol;LDL_C;cholesterol;LDL_C;cholesterol;LDL_C;cholesterol;LDL_C;cholesterol;LDL_C;cholesterol;LDL_C;cholesterol;LDL_C;cholesterol;LDL_C;cholesterol;LDL_C;cholesterol;LDL_C;cholesterol;LDL_C;cholesterol;LDL_C;cholesterol;LDL_C;cholesterol;LDL_C;cholesterol;LDL_C;cholesterol;LDL_C;cholesterol;LDL_C;cholesterol;LDL_C;cholesterol;LDL_C;cholesterol;LDL_C;cholesterol;LDL_C;cholesterol;LDL_C;cholesterol;LDL_C;cholesterol;LDL_C;cholesterol;LDL_C;cholesterol;LDL_C;cholesterol;LDL_C;cholesterol;LDL_C;cholesterol;LDL_C;cholesterol;LDL_C;cholesterol;LDL_C;cholesterol;LDL_C;cholesterol;LDL_C;cholesterol;LDL_C;cholesterol;LDL_C;cholesterol;LDL_C;cholesterol;LDL_C;cholesterol;LDL_C;cholesterol;LDL_C;cholesterol;LDL_C;cholesterol;LDL;LDL_C;cholesterol;LDL_C;cholesterol;LDL_C;cholesterol;LDL_C;cholesterol;LDL_C;cholesterol;LDL_C;cholesterol;LDL_C;cholesterol;LDL_C;cholesterol;LDL_C;cholesterol;LDL_C;cholesterol;LDL_C;cholesterol;LDL_C;cholesterol;LDL_C;cholesterol;LDL_C;cholesterol;LDL_C;cholesterol;LDL_C;cholesterol;LDL_C;cholesterol;LDL_C;cholesterol;LDL_C;cholesterol;LDL_C;cholesterol;LDL_C;cholesterol;LDL_C;cholesterol;LDL_C;cholesterol;LDL;LDL_C;cholesterol;LDL;LDL_C;cholesterol;LDL;LDL_C;cholesterol;LDL;LDL_C;TC;cholesterol;LDL;LDL_C;cholesterol;LDL_C;cholesterol;LDL;LDL_C;TC;cholesterol;LDL;LDL_C;cholesterol;LDL_C;cholesterol;LDL_C;cholesterol;LDL_C;LDL;cholesterol;LDL;LDL_C;TC;cholesterol;LDL;LDL_C;TC;cholesterol;LDL;LDL_C;TC;cholesterol;LDL_C;cholesterol;LDL_C;cholesterol;LDL;LDL_C;cholesterol;LDL_C;cholesterol;LDL_C;cholesterol;LDL_C;cholesterol;LDL_C;cholesterol;LDL_C;cholesterol;LDL_C;cholesterol;LDL_C;cholesterol;LDL_C;cholesterol;LDL_C;cholesterol;LDL_C;cholesterol;LDL;LDL_C;cholesterol;LDL;LDL_C;TC;cholesterol;LDL_C;cholesterol;LDL_C;cholesterol;LDL_C;cholesterol;LDL_C;cholesterol;LDL_C;cholesterol;LDL_C;cholesterol;LDL_C;cholesterol;LDL_C;cholesterol;LDL_C;cholesterol;LDL;LDL_C;TC;cholesterol;LDL_C;cholesterol;LDL_C;cholesterol;LDL;LDL_C;cholesterol;LDL_C;cholesterol;LDL_C;cholesterol;LDL_C;cholesterol;LDL_C;cholesterol;LDL_C;LDL;cholesterol;LDL_C;cholesterol;LDL_C;cholesterol;LDL_C;cholesterol;LDL;LDL_C;cholesterol;LDL_C;cholesterol;LDL;LDL_C;cholesterol;LDL_C;cholesterol;LDL_C;cholesterol;LDL;LDL_C;cholesterol;LDL_C;cholesterol;LDL;LDL_C;cholesterol;LDL;LDL_C;cholesterol;LDL_C;cholesterol;LDL_C;cholesterol;LDL_C;cholesterol;LDL_C;cholesterol;LDL_C;cholesterol;LDL_C;cholesterol;LDL_C;cholesterol;LDL_C;cholesterol;LDL_C;cholesterol;LDL;LDL_C;cholesterol;LDL_C;cholesterol;LDL_C;cholesterol;LDL;LDL_C;cholesterol;LDL_C;cholesterol;LDL;LDL_C;cholesterol;LDL;LDL_C;cholesterol;LDL_C;cholesterol;LDL_C;cholesterol;LDL_C;cholesterol;LDL_C;cholesterol;LDL;LDL_C;cholesterol;LDL;LDL_C;cholesterol;LDL;LDL_C;cholesterol;LDL;LDL_C;cholesterol;LDL_C;cholesterol;LDL;LDL_C;cholesterol;LDL;LDL_C;cholesterol;LDL_C;cholesterol;LDL_C;cholesterol;LDL_C;cholesterol;LDL_C;cholesterol;LDL_C;cholesterol;LDL;LDL_C;cholesterol;LDL_C;cholesterol;LDL;LDL_C;cholesterol;LDL_C;cholesterol;LDL_C;cholesterol;LDL_C;cholesterol;LDL_C;cholesterol;LDL_C;cholesterol;LDL_C;cholesterol;LDL_C;cholesterol;LDL_C;cholesterol;LDL;LDL_C;cholesterol;LDL_C;cholesterol;LDL;LDL_C;cholesterol;LDL_C;cholesterol;LDL_C;cholesterol;LDL_C;cholesterol;LDL_C;cholesterol;LDL_C;cholesterol;LDL;LDL_C;cholesterol;LDL_C;cholesterol;LDL_C;cholesterol;LDL_C;cholesterol;LDL_C;cholesterol;LDL_C;cholesterol;LDL_C;cholesterol;LDL_C;cholesterol;LDL;LDL_C;cholesterol;LDL_C;cholesterol;LDL;LDL_C;cholesterol;LDL;LDL_C;cholesterol;LDL_C;cholesterol;LDL;LDL_C;cholesterol;LDL_C;cholesterol;LDL_C;cholesterol;LDL;LDL_C;cholesterol;LDL;LDL_C;cholesterol;LDL_C;cholesterol;LDL_C;cholesterol;LDL_C;cholesterol;LDL_C;cholesterol;LDL;LDL_C;cholesterol;LDL;LDL_C;cholesterol;LDL;LDL_C;cholesterol;LDL_C;cholesterol;LDL;LDL_C;cholesterol;LDL_C;cholesterol;LDL_C;cholesterol;LDL_C;cholesterol;LDL;LDL_C;cholesterol;LDL_C;cholesterol;LDL;LDL_C;cholesterol;LDL_C;cholesterol;LDL_C;cholesterol;LDL_C;cholesterol;LDL_C;	UKBB;UKBB;UKBB;UKBB;UKBB;UKBB;UKBB;UKBB;UKBB;UKBB;UKBB;UKBB;UKBB;UKBB;UKBB;UKBB;UKBB;UKBB;UKBB;UKBB;UKBB;UKBB;UKBB;Willer_et_al_2013;UKBB;UKBB;Willer_et_al_2013;UKBB;Willer_et_al_2013;UKBB;UKBB;UKBB;UKBB;UKBB;UKBB;UKBB;Willer_et_al_2013;UKBB;UKBB;UKBB;UKBB;Willer_et_al_2013;UKBB;UKBB;Willer_et_al_2013;UKBB;UKBB;UKBB;UKBB;UKBB;UKBB;UKBB;UKBB;UKBB;UKBB;UKBB;UKBB;UKBB;UKBB;UKBB;UKBB;UKBB;UKBB;UKBB;UKBB;UKBB;UKBB;UKBB;UKBB;UKBB;UKBB;UKBB;UKBB;UKBB;UKBB;UKBB;UKBB;UKBB;UKBB;UKBB;UKBB;UKBB;UKBB;UKBB;UKBB;UKBB;UKBB;UKBB;UKBB;UKBB;UKBB;UKBB;UKBB;UKBB;UKBB;UKBB;UKBB;UKBB;UKBB;UKBB;UKBB;UKBB;UKBB;UKBB;UKBB;UKBB;UKBB;UKBB;UKBB;UKBB;UKBB;UKBB;UKBB;UKBB;UKBB;UKBB;UKBB;UKBB;UKBB;UKBB;UKBB;UKBB;UKBB;UKBB;UKBB;UKBB;UKBB;Willer_et_al_2013;UKBB;UKBB;UKBB;UKBB;UKBB;UKBB;UKBB;UKBB;UKBB;UKBB;UKBB;UKBB;UKBB;UKBB;UKBB;UKBB;UKBB;UKBB;UKBB;UKBB;UKBB;UKBB;UKBB;UKBB;UKBB;UKBB;UKBB;UKBB;UKBB;UKBB;UKBB;UKBB;UKBB;UKBB;UKBB;UKBB;UKBB;UKBB;UKBB;UKBB;UKBB;UKBB;UKBB;UKBB;UKBB;UKBB;Willer_et_al_2013;UKBB;UKBB;Willer_et_al_2013;UKBB;UKBB;Willer_et_al_2013;UKBB;UKBB;Willer_et_al_2013;UKBB;Willer_et_al_2013;UKBB;Willer_et_al_2013;UKBB;UKBB;UKBB;UKBB;Willer_et_al_2013;UKBB;Willer_et_al_2013;UKBB;Willer_et_al_2013;UKBB;UKBB;UKBB;UKBB;UKBB;UKBB;UKBB;Willer_et_al_2013;UKBB;Willer_et_al_2013;UKBB;Willer_et_al_2013;UKBB;Willer_et_al_2013;UKBB;Willer_et_al_2013;UKBB;Willer_et_al_2013;UKBB;Willer_et_al_2013;UKBB;UKBB;UKBB;UKBB;UKBB;Willer_et_al_2013;UKBB;UKBB;UKBB;UKBB;UKBB;UKBB;UKBB;UKBB;UKBB;UKBB;UKBB;UKBB;UKBB;UKBB;UKBB;UKBB;UKBB;UKBB;UKBB;UKBB;UKBB;UKBB;Willer_et_al_2013;UKBB;UKBB;Willer_et_al_2013;UKBB;Willer_et_al_2013;UKBB;UKBB;UKBB;UKBB;UKBB;UKBB;UKBB;UKBB;UKBB;UKBB;UKBB;UKBB;UKBB;UKBB;UKBB;UKBB;UKBB;UKBB;UKBB;Willer_et_al_2013;UKBB;Willer_et_al_2013;UKBB;UKBB;UKBB;UKBB;UKBB;Willer_et_al_2013;UKBB;UKBB;UKBB;UKBB;UKBB;UKBB;UKBB;UKBB;UKBB;UKBB;UKBB;Willer_et_al_2013;UKBB;UKBB;UKBB;UKBB;UKBB;UKBB;UKBB;Willer_et_al_2013;UKBB;UKBB;UKBB;UKBB;Willer_et_al_2013;UKBB;UKBB;UKBB;UKBB;UKBB;UKBB;Willer_et_al_2013;UKBB;UKBB;UKBB;UKBB;Willer_et_al_2013;UKBB;UKBB;Willer_et_al_2013;UKBB;UKBB;UKBB;UKBB;UKBB;UKBB;UKBB;UKBB;UKBB;UKBB;UKBB;UKBB;UKBB;UKBB;UKBB;UKBB;UKBB;UKBB;UKBB;UKBB;Willer_et_al_2013;UKBB;UKBB;UKBB;UKBB;UKBB;UKBB;Willer_et_al_2013;UKBB;UKBB;UKBB;UKBB;Willer_et_al_2013;UKBB;UKBB;Willer_et_al_2013;UKBB;UKBB;UKBB;UKBB;UKBB;UKBB;UKBB;UKBB;UKBB;UKBB;Willer_et_al_2013;UKBB;UKBB;Willer_et_al_2013;UKBB;UKBB;Willer_et_al_2013;UKBB;UKBB;Willer_et_al_2013;UKBB;UKBB;UKBB;UKBB;Willer_et_al_2013;UKBB;UKBB;Willer_et_al_2013;UKBB;UKBB;UKBB;UKBB;UKBB;UKBB;UKBB;UKBB;UKBB;UKBB;UKBB;UKBB;Willer_et_al_2013;UKBB;UKBB;UKBB;UKBB;Willer_et_al_2013;UKBB;UKBB;UKBB;UKBB;UKBB;UKBB;UKBB;UKBB;UKBB;UKBB;UKBB;UKBB;UKBB;UKBB;UKBB;UKBB;UKBB;UKBB;Willer_et_al_2013;UKBB;UKBB;UKBB;UKBB;Willer_et_al_2013;UKBB;UKBB;UKBB;UKBB;UKBB;UKBB;UKBB;UKBB;UKBB;UKBB;UKBB;UKBB;Willer_et_al_2013;UKBB;UKBB;UKBB;UKBB;UKBB;UKBB;UKBB;UKBB;UKBB;UKBB;UKBB;UKBB;UKBB;UKBB;UKBB;UKBB;Willer_et_al_2013;UKBB;UKBB;UKBB;UKBB;Willer_et_al_2013;UKBB;UKBB;Willer_et_al_2013;UKBB;UKBB;UKBB;UKBB;Willer_et_al_2013;UKBB;UKBB;UKBB;UKBB;UKBB;UKBB;Willer_et_al_2013;UKBB;UKBB;Willer_et_al_2013;UKBB;UKBB;UKBB;UKBB;UKBB;UKBB;UKBB;UKBB;UKBB;UKBB;Willer_et_al_2013;UKBB;UKBB;Willer_et_al_2013;UKBB;UKBB;Willer_et_al_2013;UKBB;UKBB;UKBB;UKBB;Willer_et_al_2013;UKBB;UKBB;UKBB;UKBB;UKBB;UKBB;UKBB;UKBB;Willer_et_al_2013;UKBB;UKBB;UKBB;UKBB;Willer_et_al_2013;UKBB;UKBB;UKBB;UKBB;UKBB;UKBB;UKBB;UKBB;UKBB;	1:25866838;1:25570081	rs61776818;rs1043879	25471342;25442719;25866838;25866838;25866838;25570081;25570081;25570081;25695835;25584976;25695835;25584976;25695835;25584976;25971646;	rs34293609;rs139604259;rs61776818;rs61776818;rs61776818;rs1043879;rs1043879;rs1043879;rs1293259;rs9438901;rs1293259;rs9438901;rs1293259;rs9438901;rs12728258;	Total_cholesterol_levels;LDL_cholesterol;Apolipoprotein_B;LDL_cholesterol;Cholesterol;Cholesterol;Apolipoprotein_B;LDL_cholesterol;Apolipoprotein_B;Apolipoprotein_B;LDL_cholesterol;LDL_cholesterol;Cholesterol;Cholesterol;Apolipoprotein_B;	Klarin_et_al.;Klarin_et_al.;Sinnott-Armstrong_et_al.;Sinnott-Armstrong_et_al.;Sinnott-Armstrong_et_al.;Sinnott-Armstrong_et_al.;Sinnott-Armstrong_et_al.;Sinnott-Armstrong_et_al.;Sinnott-Armstrong_et_al.;Sinnott-Armstrong_et_al.;Sinnott-Armstrong_et_al.;Sinnott-Armstrong_et_al.;Sinnott-Armstrong_et_al.;Sinnott-Armstrong_et_al.;Sinnott-Armstrong_et_al.;
1_6	1	24791697	26363694	XS-VLDL-L	25777743	1:25777743:C:T	rs6699113	t	c	0.5307	0.0274716	0.00402222	8.494e-12	11.07	32	0.4437	No	MACO1	LDLRAP1	Biology	55	ApoB;EstC;FAw6;FreeC;IDL-C;IDL-CE;IDL-FC;IDL-L;IDL-P;IDL-PL;IDL-TG;LA;LDL-C;LDL-TG;L-LDL-C;L-LDL-CE;L-LDL-CE_percent;L-LDL-FC;L-LDL-L;L-LDL-P;L-LDL-PL;L-LDL-PL_percent;L-LDL-TG;M-LDL-C;M-LDL-CE;M-LDL-CE_percent;M-LDL-FC;M-LDL-FC_percent;M-LDL-L;M-LDL-P;M-LDL-PL;M-LDL-PL_percent;M-LDL-TG;PUFA;Remnant-C;Serum-C;S-HDL-PL_percent;S-LDL-C;S-LDL-CE;S-LDL-CE_percent;S-LDL-FC;S-LDL-FC_percent;S-LDL-L;S-LDL-P;S-LDL-PL;S-LDL-PL_percent;S-LDL-TG;S-VLDL-C;S-VLDL-CE;TotFA;XL-HDL-TG;XS-VLDL-FC;XS-VLDL-L;XS-VLDL-P;XS-VLDL-PL;	2	region_1_6_locus_1	intron_variant	1:25747230:C:G;1:25747230:C:G;	missense_variant,NMD_transcript_variant;missense_variant;	RHCE;RHCE;	H8_OTHEREAR (p=1.08508e-08);	Immature fraction of reticulocytes (Astle W 2016); Mean corpuscular volume (Astle W 2016); Platelet count (Astle W 2016); Plateletcrit (Astle W 2016); Red cell distribution width (Astle W 2016);	NA	NA	NA	1:25561667;1:25561667;1:25570081;1:25570081;1:25580095;1:25580095;1:25583610;1:25583610;1:25590970;1:25590970;1:25621980;1:25621980;1:25622288;1:25622288;1:25624901;1:25624901;1:25663071;1:25663071;1:25667911;1:25667911;1:25668326;1:25668326;1:25668714;1:25668714;1:25668714;1:25674785;1:25674785;1:25674785;1:25674785;1:25674913;1:25674913;1:25676935;1:25676935;1:25677844;1:25677844;1:25684012;1:25684012;1:25684012;1:25685484;1:25685484;1:25687901;1:25687901;1:25687901;1:25688276;1:25688276;1:25688276;1:25698354;1:25698354;1:25703776;1:25703776;1:25709104;1:25709104;1:25709258;1:25709258;1:25713234;1:25713234;1:25713333;1:25713333;1:25715885;1:25715885;1:25717139;1:25717139;1:25717841;1:25717841;1:25719235;1:25719235;1:25719511;1:25719511;1:25719599;1:25719599;1:25720045;1:25720045;1:25720088;1:25720088;1:25720101;1:25720101;1:25720204;1:25720204;1:25720248;1:25720248;1:25720301;1:25720301;1:25720370;1:25720370;1:25721154;1:25721154;1:25721457;1:25721457;1:25722090;1:25722090;1:25722206;1:25722206;1:25724146;1:25724146;1:25724366;1:25724366;1:25726836;1:25726836;1:25727386;1:25727386;1:25727438;1:25727438;1:25727486;1:25727486;1:25727968;1:25727968;1:25728930;1:25728930;1:25730713;1:25730713;1:25730917;1:25730917;1:25731550;1:25731550;1:25732087;1:25732087;1:25736299;1:25736299;1:25736369;1:25736369;1:25739064;1:25739064;1:25739803;1:25739803;1:25740190;1:25740190;1:25740847;1:25740847;1:25740847;1:25741629;1:25741629;1:25742585;1:25742585;1:25742606;1:25742606;1:25742616;1:25742616;1:25743115;1:25743115;1:25743639;1:25743639;1:25744165;1:25744165;1:25744468;1:25744468;1:25745061;1:25745061;1:25745204;1:25745204;1:25745645;1:25745645;1:25746314;1:25746314;1:25746563;1:25746563;1:25747230;1:25747230;1:25747399;1:25747399;1:25747646;1:25747646;1:25747655;1:25747655;1:25748235;1:25748235;1:25748357;1:25748357;1:25748795;1:25748795;1:25749459;1:25749459;1:25751632;1:25751632;1:25752617;1:25752617;1:25752617;1:25753051;1:25753051;1:25753051;1:25753565;1:25753565;1:25753565;1:25753638;1:25753638;1:25753638;1:25753638;1:25754025;1:25754025;1:25754025;1:25754140;1:25754140;1:25755014;1:25755014;1:25755014;1:25755014;1:25756860;1:25756860;1:25756860;1:25757996;1:25757996;1:25758134;1:25758134;1:25758405;1:25758405;1:25758419;1:25758655;1:25758655;1:25758655;1:25758655;1:25760920;1:25760920;1:25760920;1:25760920;1:25761291;1:25761291;1:25761291;1:25761291;1:25761924;1:25761924;1:25762805;1:25762805;1:25762902;1:25762902;1:25762902;1:25763627;1:25763627;1:25764177;1:25764177;1:25765483;1:25765483;1:25765896;1:25765896;1:25766465;1:25766465;1:25766488;1:25766488;1:25766501;1:25766501;1:25766623;1:25766623;1:25766721;1:25766721;1:25767258;1:25767258;1:25767609;1:25767609;1:25767609;1:25768937;1:25768937;1:25768937;1:25768937;1:25769209;1:25769209;1:25769221;1:25769221;1:25770188;1:25770188;1:25770429;1:25770429;1:25771623;1:25771623;1:25771715;1:25771715;1:25773708;1:25773708;1:25774643;1:25774643;1:25775682;1:25775682;1:25775733;1:25775733;1:25775733;1:25775733;1:25776343;1:25776343;1:25777743;1:25777743;1:25778106;1:25778106;1:25778106;1:25778832;1:25778832;1:25778967;1:25778967;1:25779236;1:25779236;1:25779249;1:25779249;1:25780668;1:25780668;1:25780893;1:25781153;1:25781153;1:25783066;1:25783066;1:25783823;1:25783823;1:25784318;1:25784318;1:25784318;1:25784551;1:25784551;1:25785451;1:25785451;1:25785451;1:25785978;1:25785978;1:25787313;1:25787313;1:25788198;1:25788198;1:25788198;1:25788422;1:25788422;1:25788425;1:25788425;1:25788425;1:25790198;1:25790198;1:25790198;1:25790745;1:25790745;1:25791207;1:25791207;1:25791404;1:25791404;1:25791906;1:25791906;1:25792062;1:25792062;1:25792915;1:25792915;1:25792965;1:25792965;1:25793663;1:25793663;1:25794222;1:25794222;1:25794892;1:25794892;1:25794892;1:25795586;1:25795586;1:25797832;1:25797832;1:25798123;1:25798123;1:25798123;1:25799681;1:25799681;1:25800790;1:25800790;1:25800790;1:25801409;1:25801409;1:25801409;1:25803095;1:25803095;1:25804743;1:25804743;1:25805451;1:25805451;1:25806112;1:25806112;1:25807095;1:25807095;1:25807095;1:25808948;1:25808948;1:25808948;1:25809057;1:25809057;1:25809057;1:25810416;1:25810416;1:25810416;1:25810966;1:25810966;1:25811546;1:25811546;1:25811546;1:25812859;1:25812859;1:25812859;1:25813620;1:25813620;1:25813811;1:25813811;1:25816658;1:25816658;1:25816847;1:25816847;1:25817705;1:25817705;1:25818398;1:25818398;1:25818398;1:25818452;1:25818452;1:25821671;1:25821671;1:25821671;1:25821688;1:25821688;1:25821837;1:25821837;1:25822202;1:25822202;1:25822225;1:25822225;1:25822271;1:25822271;1:25823871;1:25823871;1:25825781;1:25825781;1:25825950;1:25825950;1:25825956;1:25825956;1:25825956;1:25826328;1:25826328;1:25826502;1:25826502;1:25826502;1:25827633;1:25827633;1:25828322;1:25828322;1:25828682;1:25828682;1:25828758;1:25828758;1:25829063;1:25829063;1:25829988;1:25829988;1:25829988;1:25830899;1:25830899;1:25833248;1:25833248;1:25834732;1:25834732;1:25839018;1:25839018;1:25839228;1:25839228;1:25840046;1:25840046;1:25840226;1:25840226;1:25840774;1:25840774;1:25840774;1:25840904;1:25840904;1:25841203;1:25841203;1:25841203;1:25841631;1:25841631;1:25841631;1:25842945;1:25842945;1:25844714;1:25844714;1:25844714;1:25846670;1:25846670;1:25847931;1:25847931;1:25849851;1:25849851;1:25849851;1:25849942;1:25849942;1:25849942;1:25850206;1:25850206;1:25851977;1:25851977;1:25852593;1:25852593;1:25852923;1:25852923;1:25853220;1:25853220;1:25853220;1:25855094;1:25855094;1:25855094;1:25855436;1:25855436;1:25855436;1:25856754;1:25856754;1:25858083;1:25858083;1:25858083;1:25858300;1:25858300;1:25858325;1:25858325;1:25858845;1:25858845;1:25859024;1:25859024;1:25859024;1:25859300;1:25859300;1:25860516;1:25860516;1:25860516;1:25860915;1:25860915;1:25863179;1:25863179;1:25863694;1:25863694;1:25866838;1:25866838;	rs55794721;rs55794721;rs1043879;rs1043879;rs9438900;rs9438900;rs72660908;rs72660908;rs201912594;rs201912594;rs190056379;rs190056379;rs2986163;rs2986163;rs1293267;rs1293267;rs596608;rs596608;rs3093578;rs3093578;rs9645452;rs9645452;rs3093584;rs3093584;rs3093584;rs3091242;rs3091242;rs3091242;rs3091242;rs3091241;rs3091241;rs3091240;rs3091240;rs3093614;rs3093614;rs3093632;rs3093632;rs3093632;rs3093638;rs3093638;rs1053438;rs1053438;rs1053438;rs9689;rs9689;rs9689;rs599691;rs599691;rs614997;rs614997;rs1293260;rs1293260;rs646867;rs646867;rs1293261;rs1293261;rs3079633;rs3079633;rs760938;rs760938;rs636889;rs636889;rs607116;rs607116;rs665372;rs665372;rs666686;rs666686;rs686631;rs686631;rs1293262;rs1293262;rs679429;rs679429;rs684422;rs684422;rs679879;rs679879;rs1293265;rs1293265;rs1296021;rs1296021;rs680732;rs680732;rs669063;rs669063;rs71652378;rs71652378;rs654818;rs654818;rs602052;rs602052;rs631133;rs631133;rs613630;rs613630;rs582717;rs582717;rs660518;rs660518;rs660129;rs660129;rs585488;rs585488;rs657894;rs657894;rs28631635;rs28631635;rs706845;rs706845;rs642255;rs642255;rs2986149;rs2986149;rs61777615;rs61777615;rs28594470;rs28594470;rs111941366;rs111941366;rs12048617;rs12048617;rs77428103;rs77428103;rs2982341;rs2982341;rs28530483;rs28530483;rs28530483;rs28633797;rs28633797;rs112136614;rs112136614;rs200043049;rs200043049;rs112695995;rs112695995;rs2982348;rs2982348;rs35379366;rs35379366;rs636206;rs636206;rs1883427;rs1883427;rs2092326;rs2092326;rs2982358;rs2982358;rs2982360;rs2982360;rs2904815;rs2904815;rs2904813;rs2904813;rs586178;rs586178;rs2072931;rs2072931;rs74937936;rs74937936;rs78103988;rs78103988;rs2375313;rs2375313;rs4649082;rs4649082;rs4649083;rs4649083;rs3866917;rs3866917;rs12402120;rs12402120;rs4649084;rs4649084;rs4649084;rs11249248;rs11249248;rs11249248;rs1811832;rs1811832;rs1811832;rs926438;rs926438;rs926438;rs926438;rs909832;rs909832;rs909832;rs909833;rs909833;rs932372;rs932372;rs932372;rs932372;rs9438904;rs9438904;rs9438904;rs909834;rs909834;rs11249249;rs11249249;rs557050696;rs557050696;rs873309;rs873308;rs873308;rs873308;rs873308;rs11802413;rs11802413;rs11802413;rs11802413;rs7541095;rs7541095;rs7541095;rs7541095;rs1534954;rs1534954;rs5773125;rs5773125;rs6699896;rs6699896;rs6699896;rs35287453;rs35287453;rs9438905;rs9438905;rs4233043;rs4233043;rs143442147;rs143442147;rs9438909;rs9438909;rs35345536;rs35345536;rs35568851;rs35568851;rs35148262;rs35148262;rs35841483;rs35841483;rs71815906;rs71815906;rs11249250;rs11249250;rs11249250;rs10903129;rs10903129;rs10903129;rs10903129;rs139604259;rs139604259;rs10903130;rs10903130;rs11249251;rs11249251;rs372000457;rs372000457;rs11297651;rs11297651;rs6661533;rs6661533;rs34596921;rs34596921;rs35789222;rs35789222;rs12027110;rs12027110;rs12027135;rs12027135;rs12027135;rs12027135;rs7548114;rs7548114;rs6699113;rs6699113;rs7554255;rs7554255;rs7554255;rs4649085;rs4649085;rs4649086;rs4649086;rs7519530;rs7519530;rs7532783;rs7532783;rs34006994;rs34006994;rs61775167;rs67124498;rs67124498;rs35497030;rs35497030;rs34997029;rs34997029;rs36003018;rs36003018;rs36003018;rs35403885;rs35403885;rs35530120;rs35530120;rs35530120;rs397979693;rs397979693;rs61775174;rs61775174;rs34933589;rs34933589;rs34933589;rs35189848;rs35189848;rs35346083;rs35346083;rs35346083;rs34355819;rs34355819;rs34355819;rs75263923;rs75263923;rs34055966;rs34055966;rs35328183;rs35328183;rs34226190;rs34226190;rs35743255;rs35743255;rs34054126;rs34054126;rs34397925;rs34397925;rs61775180;rs61775180;rs34155576;rs34155576;rs35850196;rs35850196;rs35850196;rs143095655;rs143095655;rs34293609;rs34293609;rs35614701;rs35614701;rs35614701;rs529944210;rs529944210;rs35431118;rs35431118;rs35431118;rs61775184;rs61775184;rs61775184;rs35821610;rs35821610;rs66566426;rs66566426;rs35109971;rs35109971;rs35065124;rs35065124;rs35589882;rs35589882;rs35589882;rs61775190;rs61775190;rs61775190;rs61775191;rs61775191;rs61775191;rs61775192;rs61775192;rs61775192;rs61775193;rs61775193;rs35633988;rs35633988;rs35633988;rs67886319;rs67886319;rs67886319;rs35225089;rs35225089;rs35945278;rs35945278;rs371958423;rs371958423;rs72660960;rs72660960;rs35343405;rs35343405;rs34791230;rs34791230;rs34791230;rs72660961;rs72660961;rs35243054;rs35243054;rs35243054;rs34720549;rs34720549;rs68020227;rs68020227;rs35932420;rs35932420;rs35199321;rs35199321;rs34605785;rs34605785;rs66898111;rs66898111;rs61775206;rs61775206;rs67125653;rs67125653;rs72660967;rs72660967;rs72660967;rs11538134;rs11538134;rs34491689;rs34491689;rs34491689;rs36046328;rs36046328;rs398052860;rs398052860;rs71577777;rs71577777;rs35886763;rs35886763;rs397979695;rs397979695;rs61775208;rs61775208;rs61775208;rs61775209;rs61775209;rs35936756;rs35936756;rs143461493;rs143461493;rs369593047;rs369593047;rs35176086;rs35176086;rs35941602;rs35941602;rs34490251;rs34490251;rs35734594;rs35734594;rs35734594;rs34380625;rs34380625;rs35848765;rs35848765;rs35848765;rs35189648;rs35189648;rs35189648;rs34758180;rs34758180;rs35106581;rs35106581;rs35106581;rs530909734;rs530909734;rs71577780;rs71577780;rs34131388;rs34131388;rs34131388;rs34779756;rs34779756;rs34779756;rs35172831;rs35172831;rs35495923;rs35495923;rs61775244;rs61775244;rs34567567;rs34567567;rs61775245;rs61775245;rs61775245;rs61775246;rs61775246;rs61775246;rs61775247;rs61775247;rs61775247;rs61775248;rs61775248;rs35471383;rs35471383;rs35471383;rs34865541;rs34865541;rs35793688;rs35793688;rs62795562;rs62795562;rs35260034;rs35260034;rs35260034;rs61776810;rs61776810;rs35178332;rs35178332;rs35178332;rs34201264;rs34201264;rs35447638;rs35447638;rs34594460;rs34594460;rs61776818;rs61776818;	cholesterol;LDL_C;cholesterol;LDL_C;cholesterol;LDL_C;cholesterol;LDL_C;cholesterol;LDL_C;cholesterol;LDL_C;cholesterol;LDL_C;cholesterol;LDL_C;cholesterol;LDL_C;cholesterol;LDL_C;cholesterol;LDL_C;cholesterol;LDL;LDL_C;cholesterol;LDL;LDL_C;TC;cholesterol;LDL_C;cholesterol;LDL_C;cholesterol;LDL_C;cholesterol;LDL;LDL_C;cholesterol;LDL_C;cholesterol;LDL;LDL_C;cholesterol;LDL;LDL_C;cholesterol;LDL_C;cholesterol;LDL_C;cholesterol;LDL_C;cholesterol;LDL_C;cholesterol;LDL_C;cholesterol;LDL_C;cholesterol;LDL_C;cholesterol;LDL_C;cholesterol;LDL_C;cholesterol;LDL_C;cholesterol;LDL_C;cholesterol;LDL_C;cholesterol;LDL_C;cholesterol;LDL_C;cholesterol;LDL_C;cholesterol;LDL_C;cholesterol;LDL_C;cholesterol;LDL_C;cholesterol;LDL_C;cholesterol;LDL_C;cholesterol;LDL_C;cholesterol;LDL_C;cholesterol;LDL_C;cholesterol;LDL_C;cholesterol;LDL_C;cholesterol;LDL_C;cholesterol;LDL_C;cholesterol;LDL_C;cholesterol;LDL_C;cholesterol;LDL_C;cholesterol;LDL_C;cholesterol;LDL_C;cholesterol;LDL_C;cholesterol;LDL_C;cholesterol;LDL_C;cholesterol;LDL_C;cholesterol;LDL_C;cholesterol;LDL_C;cholesterol;LDL_C;cholesterol;LDL_C;cholesterol;LDL;LDL_C;cholesterol;LDL_C;cholesterol;LDL_C;cholesterol;LDL_C;cholesterol;LDL_C;cholesterol;LDL_C;cholesterol;LDL_C;cholesterol;LDL_C;cholesterol;LDL_C;cholesterol;LDL_C;cholesterol;LDL_C;cholesterol;LDL_C;cholesterol;LDL_C;cholesterol;LDL_C;cholesterol;LDL_C;cholesterol;LDL_C;cholesterol;LDL_C;cholesterol;LDL_C;cholesterol;LDL_C;cholesterol;LDL_C;cholesterol;LDL_C;cholesterol;LDL_C;cholesterol;LDL_C;cholesterol;LDL;LDL_C;cholesterol;LDL;LDL_C;cholesterol;LDL;LDL_C;cholesterol;LDL;LDL_C;TC;cholesterol;LDL;LDL_C;cholesterol;LDL_C;cholesterol;LDL;LDL_C;TC;cholesterol;LDL;LDL_C;cholesterol;LDL_C;cholesterol;LDL_C;cholesterol;LDL_C;LDL;cholesterol;LDL;LDL_C;TC;cholesterol;LDL;LDL_C;TC;cholesterol;LDL;LDL_C;TC;cholesterol;LDL_C;cholesterol;LDL_C;cholesterol;LDL;LDL_C;cholesterol;LDL_C;cholesterol;LDL_C;cholesterol;LDL_C;cholesterol;LDL_C;cholesterol;LDL_C;cholesterol;LDL_C;cholesterol;LDL_C;cholesterol;LDL_C;cholesterol;LDL_C;cholesterol;LDL_C;cholesterol;LDL;LDL_C;cholesterol;LDL;LDL_C;TC;cholesterol;LDL_C;cholesterol;LDL_C;cholesterol;LDL_C;cholesterol;LDL_C;cholesterol;LDL_C;cholesterol;LDL_C;cholesterol;LDL_C;cholesterol;LDL_C;cholesterol;LDL_C;cholesterol;LDL;LDL_C;TC;cholesterol;LDL_C;cholesterol;LDL_C;cholesterol;LDL;LDL_C;cholesterol;LDL_C;cholesterol;LDL_C;cholesterol;LDL_C;cholesterol;LDL_C;cholesterol;LDL_C;LDL;cholesterol;LDL_C;cholesterol;LDL_C;cholesterol;LDL_C;cholesterol;LDL;LDL_C;cholesterol;LDL_C;cholesterol;LDL;LDL_C;cholesterol;LDL_C;cholesterol;LDL_C;cholesterol;LDL;LDL_C;cholesterol;LDL_C;cholesterol;LDL;LDL_C;cholesterol;LDL;LDL_C;cholesterol;LDL_C;cholesterol;LDL_C;cholesterol;LDL_C;cholesterol;LDL_C;cholesterol;LDL_C;cholesterol;LDL_C;cholesterol;LDL_C;cholesterol;LDL_C;cholesterol;LDL_C;cholesterol;LDL;LDL_C;cholesterol;LDL_C;cholesterol;LDL_C;cholesterol;LDL;LDL_C;cholesterol;LDL_C;cholesterol;LDL;LDL_C;cholesterol;LDL;LDL_C;cholesterol;LDL_C;cholesterol;LDL_C;cholesterol;LDL_C;cholesterol;LDL_C;cholesterol;LDL;LDL_C;cholesterol;LDL;LDL_C;cholesterol;LDL;LDL_C;cholesterol;LDL;LDL_C;cholesterol;LDL_C;cholesterol;LDL;LDL_C;cholesterol;LDL;LDL_C;cholesterol;LDL_C;cholesterol;LDL_C;cholesterol;LDL_C;cholesterol;LDL_C;cholesterol;LDL_C;cholesterol;LDL;LDL_C;cholesterol;LDL_C;cholesterol;LDL;LDL_C;cholesterol;LDL_C;cholesterol;LDL_C;cholesterol;LDL_C;cholesterol;LDL_C;cholesterol;LDL_C;cholesterol;LDL_C;cholesterol;LDL_C;cholesterol;LDL_C;cholesterol;LDL;LDL_C;cholesterol;LDL_C;cholesterol;LDL;LDL_C;cholesterol;LDL_C;cholesterol;LDL_C;cholesterol;LDL_C;cholesterol;LDL_C;cholesterol;LDL_C;cholesterol;LDL;LDL_C;cholesterol;LDL_C;cholesterol;LDL_C;cholesterol;LDL_C;cholesterol;LDL_C;cholesterol;LDL_C;cholesterol;LDL_C;cholesterol;LDL_C;cholesterol;LDL;LDL_C;cholesterol;LDL_C;cholesterol;LDL;LDL_C;cholesterol;LDL;LDL_C;cholesterol;LDL_C;cholesterol;LDL;LDL_C;cholesterol;LDL_C;cholesterol;LDL_C;cholesterol;LDL;LDL_C;cholesterol;LDL;LDL_C;cholesterol;LDL_C;cholesterol;LDL_C;cholesterol;LDL_C;cholesterol;LDL_C;cholesterol;LDL;LDL_C;cholesterol;LDL;LDL_C;cholesterol;LDL;LDL_C;cholesterol;LDL_C;cholesterol;LDL;LDL_C;cholesterol;LDL_C;cholesterol;LDL_C;cholesterol;LDL_C;cholesterol;LDL;LDL_C;cholesterol;LDL_C;cholesterol;LDL;LDL_C;cholesterol;LDL_C;cholesterol;LDL_C;cholesterol;LDL_C;cholesterol;LDL_C;	UKBB;UKBB;UKBB;UKBB;UKBB;UKBB;UKBB;UKBB;UKBB;UKBB;UKBB;UKBB;UKBB;UKBB;UKBB;UKBB;UKBB;UKBB;UKBB;UKBB;UKBB;UKBB;UKBB;Willer_et_al_2013;UKBB;UKBB;Willer_et_al_2013;UKBB;Willer_et_al_2013;UKBB;UKBB;UKBB;UKBB;UKBB;UKBB;UKBB;Willer_et_al_2013;UKBB;UKBB;UKBB;UKBB;Willer_et_al_2013;UKBB;UKBB;Willer_et_al_2013;UKBB;UKBB;UKBB;UKBB;UKBB;UKBB;UKBB;UKBB;UKBB;UKBB;UKBB;UKBB;UKBB;UKBB;UKBB;UKBB;UKBB;UKBB;UKBB;UKBB;UKBB;UKBB;UKBB;UKBB;UKBB;UKBB;UKBB;UKBB;UKBB;UKBB;UKBB;UKBB;UKBB;UKBB;UKBB;UKBB;UKBB;UKBB;UKBB;UKBB;UKBB;UKBB;UKBB;UKBB;UKBB;UKBB;UKBB;UKBB;UKBB;UKBB;UKBB;UKBB;UKBB;UKBB;UKBB;UKBB;UKBB;UKBB;UKBB;UKBB;UKBB;UKBB;UKBB;UKBB;UKBB;UKBB;UKBB;UKBB;UKBB;UKBB;UKBB;UKBB;UKBB;UKBB;UKBB;UKBB;UKBB;UKBB;UKBB;UKBB;UKBB;UKBB;Willer_et_al_2013;UKBB;UKBB;UKBB;UKBB;UKBB;UKBB;UKBB;UKBB;UKBB;UKBB;UKBB;UKBB;UKBB;UKBB;UKBB;UKBB;UKBB;UKBB;UKBB;UKBB;UKBB;UKBB;UKBB;UKBB;UKBB;UKBB;UKBB;UKBB;UKBB;UKBB;UKBB;UKBB;UKBB;UKBB;UKBB;UKBB;UKBB;UKBB;UKBB;UKBB;UKBB;UKBB;UKBB;UKBB;UKBB;UKBB;Willer_et_al_2013;UKBB;UKBB;Willer_et_al_2013;UKBB;UKBB;Willer_et_al_2013;UKBB;UKBB;Willer_et_al_2013;UKBB;Willer_et_al_2013;UKBB;Willer_et_al_2013;UKBB;UKBB;UKBB;UKBB;Willer_et_al_2013;UKBB;Willer_et_al_2013;UKBB;Willer_et_al_2013;UKBB;UKBB;UKBB;UKBB;UKBB;UKBB;UKBB;Willer_et_al_2013;UKBB;Willer_et_al_2013;UKBB;Willer_et_al_2013;UKBB;Willer_et_al_2013;UKBB;Willer_et_al_2013;UKBB;Willer_et_al_2013;UKBB;Willer_et_al_2013;UKBB;UKBB;UKBB;UKBB;UKBB;Willer_et_al_2013;UKBB;UKBB;UKBB;UKBB;UKBB;UKBB;UKBB;UKBB;UKBB;UKBB;UKBB;UKBB;UKBB;UKBB;UKBB;UKBB;UKBB;UKBB;UKBB;UKBB;UKBB;UKBB;Willer_et_al_2013;UKBB;UKBB;Willer_et_al_2013;UKBB;Willer_et_al_2013;UKBB;UKBB;UKBB;UKBB;UKBB;UKBB;UKBB;UKBB;UKBB;UKBB;UKBB;UKBB;UKBB;UKBB;UKBB;UKBB;UKBB;UKBB;UKBB;Willer_et_al_2013;UKBB;Willer_et_al_2013;UKBB;UKBB;UKBB;UKBB;UKBB;Willer_et_al_2013;UKBB;UKBB;UKBB;UKBB;UKBB;UKBB;UKBB;UKBB;UKBB;UKBB;UKBB;Willer_et_al_2013;UKBB;UKBB;UKBB;UKBB;UKBB;UKBB;UKBB;Willer_et_al_2013;UKBB;UKBB;UKBB;UKBB;Willer_et_al_2013;UKBB;UKBB;UKBB;UKBB;UKBB;UKBB;Willer_et_al_2013;UKBB;UKBB;UKBB;UKBB;Willer_et_al_2013;UKBB;UKBB;Willer_et_al_2013;UKBB;UKBB;UKBB;UKBB;UKBB;UKBB;UKBB;UKBB;UKBB;UKBB;UKBB;UKBB;UKBB;UKBB;UKBB;UKBB;UKBB;UKBB;UKBB;UKBB;Willer_et_al_2013;UKBB;UKBB;UKBB;UKBB;UKBB;UKBB;Willer_et_al_2013;UKBB;UKBB;UKBB;UKBB;Willer_et_al_2013;UKBB;UKBB;Willer_et_al_2013;UKBB;UKBB;UKBB;UKBB;UKBB;UKBB;UKBB;UKBB;UKBB;UKBB;Willer_et_al_2013;UKBB;UKBB;Willer_et_al_2013;UKBB;UKBB;Willer_et_al_2013;UKBB;UKBB;Willer_et_al_2013;UKBB;UKBB;UKBB;UKBB;Willer_et_al_2013;UKBB;UKBB;Willer_et_al_2013;UKBB;UKBB;UKBB;UKBB;UKBB;UKBB;UKBB;UKBB;UKBB;UKBB;UKBB;UKBB;Willer_et_al_2013;UKBB;UKBB;UKBB;UKBB;Willer_et_al_2013;UKBB;UKBB;UKBB;UKBB;UKBB;UKBB;UKBB;UKBB;UKBB;UKBB;UKBB;UKBB;UKBB;UKBB;UKBB;UKBB;UKBB;UKBB;Willer_et_al_2013;UKBB;UKBB;UKBB;UKBB;Willer_et_al_2013;UKBB;UKBB;UKBB;UKBB;UKBB;UKBB;UKBB;UKBB;UKBB;UKBB;UKBB;UKBB;Willer_et_al_2013;UKBB;UKBB;UKBB;UKBB;UKBB;UKBB;UKBB;UKBB;UKBB;UKBB;UKBB;UKBB;UKBB;UKBB;UKBB;UKBB;Willer_et_al_2013;UKBB;UKBB;UKBB;UKBB;Willer_et_al_2013;UKBB;UKBB;Willer_et_al_2013;UKBB;UKBB;UKBB;UKBB;Willer_et_al_2013;UKBB;UKBB;UKBB;UKBB;UKBB;UKBB;Willer_et_al_2013;UKBB;UKBB;Willer_et_al_2013;UKBB;UKBB;UKBB;UKBB;UKBB;UKBB;UKBB;UKBB;UKBB;UKBB;Willer_et_al_2013;UKBB;UKBB;Willer_et_al_2013;UKBB;UKBB;Willer_et_al_2013;UKBB;UKBB;UKBB;UKBB;Willer_et_al_2013;UKBB;UKBB;UKBB;UKBB;UKBB;UKBB;UKBB;UKBB;Willer_et_al_2013;UKBB;UKBB;UKBB;UKBB;Willer_et_al_2013;UKBB;UKBB;UKBB;UKBB;UKBB;UKBB;UKBB;UKBB;UKBB;	1:25866838;1:25570081	rs61776818;rs1043879	25471342;25442719;25866838;25866838;25866838;25570081;25570081;25570081;25695835;25584976;25695835;25584976;25695835;25584976;25971646;	rs34293609;rs139604259;rs61776818;rs61776818;rs61776818;rs1043879;rs1043879;rs1043879;rs1293259;rs9438901;rs1293259;rs9438901;rs1293259;rs9438901;rs12728258;	Total_cholesterol_levels;LDL_cholesterol;Apolipoprotein_B;LDL_cholesterol;Cholesterol;Cholesterol;Apolipoprotein_B;LDL_cholesterol;Apolipoprotein_B;Apolipoprotein_B;LDL_cholesterol;LDL_cholesterol;Cholesterol;Cholesterol;Apolipoprotein_B;	Klarin_et_al.;Klarin_et_al.;Sinnott-Armstrong_et_al.;Sinnott-Armstrong_et_al.;Sinnott-Armstrong_et_al.;Sinnott-Armstrong_et_al.;Sinnott-Armstrong_et_al.;Sinnott-Armstrong_et_al.;Sinnott-Armstrong_et_al.;Sinnott-Armstrong_et_al.;Sinnott-Armstrong_et_al.;Sinnott-Armstrong_et_al.;Sinnott-Armstrong_et_al.;Sinnott-Armstrong_et_al.;Sinnott-Armstrong_et_al.;
1_6	1	24791697	26363694	XS-VLDL-P	25777743	1:25777743:C:T	rs6699113	t	c	0.5307	0.0274911	0.00402603	8.59e-12	11.07	32	0.4043	No	MACO1	LDLRAP1	Biology	55	ApoB;EstC;FAw6;FreeC;IDL-C;IDL-CE;IDL-FC;IDL-L;IDL-P;IDL-PL;IDL-TG;LA;LDL-C;LDL-TG;L-LDL-C;L-LDL-CE;L-LDL-CE_percent;L-LDL-FC;L-LDL-L;L-LDL-P;L-LDL-PL;L-LDL-PL_percent;L-LDL-TG;M-LDL-C;M-LDL-CE;M-LDL-CE_percent;M-LDL-FC;M-LDL-FC_percent;M-LDL-L;M-LDL-P;M-LDL-PL;M-LDL-PL_percent;M-LDL-TG;PUFA;Remnant-C;Serum-C;S-HDL-PL_percent;S-LDL-C;S-LDL-CE;S-LDL-CE_percent;S-LDL-FC;S-LDL-FC_percent;S-LDL-L;S-LDL-P;S-LDL-PL;S-LDL-PL_percent;S-LDL-TG;S-VLDL-C;S-VLDL-CE;TotFA;XL-HDL-TG;XS-VLDL-FC;XS-VLDL-L;XS-VLDL-P;XS-VLDL-PL;	2	region_1_6_locus_1	intron_variant	1:25747230:C:G;1:25747230:C:G;	missense_variant,NMD_transcript_variant;missense_variant;	RHCE;RHCE;	H8_OTHEREAR (p=1.08508e-08);	Immature fraction of reticulocytes (Astle W 2016); Mean corpuscular volume (Astle W 2016); Platelet count (Astle W 2016); Plateletcrit (Astle W 2016); Red cell distribution width (Astle W 2016);	NA	NA	NA	1:25561667;1:25561667;1:25570081;1:25570081;1:25580095;1:25580095;1:25583610;1:25583610;1:25590970;1:25590970;1:25621980;1:25621980;1:25622288;1:25622288;1:25624901;1:25624901;1:25663071;1:25663071;1:25667911;1:25667911;1:25668326;1:25668326;1:25668714;1:25668714;1:25668714;1:25674785;1:25674785;1:25674785;1:25674785;1:25674913;1:25674913;1:25676935;1:25676935;1:25677844;1:25677844;1:25684012;1:25684012;1:25684012;1:25685484;1:25685484;1:25687901;1:25687901;1:25687901;1:25688276;1:25688276;1:25688276;1:25698354;1:25698354;1:25703776;1:25703776;1:25709104;1:25709104;1:25709258;1:25709258;1:25713234;1:25713234;1:25713333;1:25713333;1:25715885;1:25715885;1:25717139;1:25717139;1:25717841;1:25717841;1:25719235;1:25719235;1:25719511;1:25719511;1:25719599;1:25719599;1:25720045;1:25720045;1:25720088;1:25720088;1:25720101;1:25720101;1:25720204;1:25720204;1:25720248;1:25720248;1:25720301;1:25720301;1:25720370;1:25720370;1:25721154;1:25721154;1:25721457;1:25721457;1:25722090;1:25722090;1:25722206;1:25722206;1:25724146;1:25724146;1:25724366;1:25724366;1:25726836;1:25726836;1:25727386;1:25727386;1:25727438;1:25727438;1:25727486;1:25727486;1:25727968;1:25727968;1:25728930;1:25728930;1:25730713;1:25730713;1:25730917;1:25730917;1:25731550;1:25731550;1:25732087;1:25732087;1:25736299;1:25736299;1:25736369;1:25736369;1:25739064;1:25739064;1:25739803;1:25739803;1:25740190;1:25740190;1:25740847;1:25740847;1:25740847;1:25741629;1:25741629;1:25742585;1:25742585;1:25742606;1:25742606;1:25742616;1:25742616;1:25743115;1:25743115;1:25743639;1:25743639;1:25744165;1:25744165;1:25744468;1:25744468;1:25745061;1:25745061;1:25745204;1:25745204;1:25745645;1:25745645;1:25746314;1:25746314;1:25746563;1:25746563;1:25747230;1:25747230;1:25747399;1:25747399;1:25747646;1:25747646;1:25747655;1:25747655;1:25748235;1:25748235;1:25748357;1:25748357;1:25748795;1:25748795;1:25749459;1:25749459;1:25751632;1:25751632;1:25752617;1:25752617;1:25752617;1:25753051;1:25753051;1:25753051;1:25753565;1:25753565;1:25753565;1:25753638;1:25753638;1:25753638;1:25753638;1:25754025;1:25754025;1:25754025;1:25754140;1:25754140;1:25755014;1:25755014;1:25755014;1:25755014;1:25756860;1:25756860;1:25756860;1:25757996;1:25757996;1:25758134;1:25758134;1:25758405;1:25758405;1:25758419;1:25758655;1:25758655;1:25758655;1:25758655;1:25760920;1:25760920;1:25760920;1:25760920;1:25761291;1:25761291;1:25761291;1:25761291;1:25761924;1:25761924;1:25762805;1:25762805;1:25762902;1:25762902;1:25762902;1:25763627;1:25763627;1:25764177;1:25764177;1:25765483;1:25765483;1:25765896;1:25765896;1:25766465;1:25766465;1:25766488;1:25766488;1:25766501;1:25766501;1:25766623;1:25766623;1:25766721;1:25766721;1:25767258;1:25767258;1:25767609;1:25767609;1:25767609;1:25768937;1:25768937;1:25768937;1:25768937;1:25769209;1:25769209;1:25769221;1:25769221;1:25770188;1:25770188;1:25770429;1:25770429;1:25771623;1:25771623;1:25771715;1:25771715;1:25773708;1:25773708;1:25774643;1:25774643;1:25775682;1:25775682;1:25775733;1:25775733;1:25775733;1:25775733;1:25776343;1:25776343;1:25777743;1:25777743;1:25778106;1:25778106;1:25778106;1:25778832;1:25778832;1:25778967;1:25778967;1:25779236;1:25779236;1:25779249;1:25779249;1:25780668;1:25780668;1:25780893;1:25781153;1:25781153;1:25783066;1:25783066;1:25783823;1:25783823;1:25784318;1:25784318;1:25784318;1:25784551;1:25784551;1:25785451;1:25785451;1:25785451;1:25785978;1:25785978;1:25787313;1:25787313;1:25788198;1:25788198;1:25788198;1:25788422;1:25788422;1:25788425;1:25788425;1:25788425;1:25790198;1:25790198;1:25790198;1:25790745;1:25790745;1:25791207;1:25791207;1:25791404;1:25791404;1:25791906;1:25791906;1:25792062;1:25792062;1:25792915;1:25792915;1:25792965;1:25792965;1:25793663;1:25793663;1:25794222;1:25794222;1:25794892;1:25794892;1:25794892;1:25795586;1:25795586;1:25797832;1:25797832;1:25798123;1:25798123;1:25798123;1:25799681;1:25799681;1:25800790;1:25800790;1:25800790;1:25801409;1:25801409;1:25801409;1:25803095;1:25803095;1:25804743;1:25804743;1:25805451;1:25805451;1:25806112;1:25806112;1:25807095;1:25807095;1:25807095;1:25808948;1:25808948;1:25808948;1:25809057;1:25809057;1:25809057;1:25810416;1:25810416;1:25810416;1:25810966;1:25810966;1:25811546;1:25811546;1:25811546;1:25812859;1:25812859;1:25812859;1:25813620;1:25813620;1:25813811;1:25813811;1:25816658;1:25816658;1:25816847;1:25816847;1:25817705;1:25817705;1:25818398;1:25818398;1:25818398;1:25818452;1:25818452;1:25821671;1:25821671;1:25821671;1:25821688;1:25821688;1:25821837;1:25821837;1:25822202;1:25822202;1:25822225;1:25822225;1:25822271;1:25822271;1:25823871;1:25823871;1:25825781;1:25825781;1:25825950;1:25825950;1:25825956;1:25825956;1:25825956;1:25826328;1:25826328;1:25826502;1:25826502;1:25826502;1:25827633;1:25827633;1:25828322;1:25828322;1:25828682;1:25828682;1:25828758;1:25828758;1:25829063;1:25829063;1:25829988;1:25829988;1:25829988;1:25830899;1:25830899;1:25833248;1:25833248;1:25834732;1:25834732;1:25839018;1:25839018;1:25839228;1:25839228;1:25840046;1:25840046;1:25840226;1:25840226;1:25840774;1:25840774;1:25840774;1:25840904;1:25840904;1:25841203;1:25841203;1:25841203;1:25841631;1:25841631;1:25841631;1:25842945;1:25842945;1:25844714;1:25844714;1:25844714;1:25846670;1:25846670;1:25847931;1:25847931;1:25849851;1:25849851;1:25849851;1:25849942;1:25849942;1:25849942;1:25850206;1:25850206;1:25851977;1:25851977;1:25852593;1:25852593;1:25852923;1:25852923;1:25853220;1:25853220;1:25853220;1:25855094;1:25855094;1:25855094;1:25855436;1:25855436;1:25855436;1:25856754;1:25856754;1:25858083;1:25858083;1:25858083;1:25858300;1:25858300;1:25858325;1:25858325;1:25858845;1:25858845;1:25859024;1:25859024;1:25859024;1:25859300;1:25859300;1:25860516;1:25860516;1:25860516;1:25860915;1:25860915;1:25863179;1:25863179;1:25863694;1:25863694;1:25866838;1:25866838;	rs55794721;rs55794721;rs1043879;rs1043879;rs9438900;rs9438900;rs72660908;rs72660908;rs201912594;rs201912594;rs190056379;rs190056379;rs2986163;rs2986163;rs1293267;rs1293267;rs596608;rs596608;rs3093578;rs3093578;rs9645452;rs9645452;rs3093584;rs3093584;rs3093584;rs3091242;rs3091242;rs3091242;rs3091242;rs3091241;rs3091241;rs3091240;rs3091240;rs3093614;rs3093614;rs3093632;rs3093632;rs3093632;rs3093638;rs3093638;rs1053438;rs1053438;rs1053438;rs9689;rs9689;rs9689;rs599691;rs599691;rs614997;rs614997;rs1293260;rs1293260;rs646867;rs646867;rs1293261;rs1293261;rs3079633;rs3079633;rs760938;rs760938;rs636889;rs636889;rs607116;rs607116;rs665372;rs665372;rs666686;rs666686;rs686631;rs686631;rs1293262;rs1293262;rs679429;rs679429;rs684422;rs684422;rs679879;rs679879;rs1293265;rs1293265;rs1296021;rs1296021;rs680732;rs680732;rs669063;rs669063;rs71652378;rs71652378;rs654818;rs654818;rs602052;rs602052;rs631133;rs631133;rs613630;rs613630;rs582717;rs582717;rs660518;rs660518;rs660129;rs660129;rs585488;rs585488;rs657894;rs657894;rs28631635;rs28631635;rs706845;rs706845;rs642255;rs642255;rs2986149;rs2986149;rs61777615;rs61777615;rs28594470;rs28594470;rs111941366;rs111941366;rs12048617;rs12048617;rs77428103;rs77428103;rs2982341;rs2982341;rs28530483;rs28530483;rs28530483;rs28633797;rs28633797;rs112136614;rs112136614;rs200043049;rs200043049;rs112695995;rs112695995;rs2982348;rs2982348;rs35379366;rs35379366;rs636206;rs636206;rs1883427;rs1883427;rs2092326;rs2092326;rs2982358;rs2982358;rs2982360;rs2982360;rs2904815;rs2904815;rs2904813;rs2904813;rs586178;rs586178;rs2072931;rs2072931;rs74937936;rs74937936;rs78103988;rs78103988;rs2375313;rs2375313;rs4649082;rs4649082;rs4649083;rs4649083;rs3866917;rs3866917;rs12402120;rs12402120;rs4649084;rs4649084;rs4649084;rs11249248;rs11249248;rs11249248;rs1811832;rs1811832;rs1811832;rs926438;rs926438;rs926438;rs926438;rs909832;rs909832;rs909832;rs909833;rs909833;rs932372;rs932372;rs932372;rs932372;rs9438904;rs9438904;rs9438904;rs909834;rs909834;rs11249249;rs11249249;rs557050696;rs557050696;rs873309;rs873308;rs873308;rs873308;rs873308;rs11802413;rs11802413;rs11802413;rs11802413;rs7541095;rs7541095;rs7541095;rs7541095;rs1534954;rs1534954;rs5773125;rs5773125;rs6699896;rs6699896;rs6699896;rs35287453;rs35287453;rs9438905;rs9438905;rs4233043;rs4233043;rs143442147;rs143442147;rs9438909;rs9438909;rs35345536;rs35345536;rs35568851;rs35568851;rs35148262;rs35148262;rs35841483;rs35841483;rs71815906;rs71815906;rs11249250;rs11249250;rs11249250;rs10903129;rs10903129;rs10903129;rs10903129;rs139604259;rs139604259;rs10903130;rs10903130;rs11249251;rs11249251;rs372000457;rs372000457;rs11297651;rs11297651;rs6661533;rs6661533;rs34596921;rs34596921;rs35789222;rs35789222;rs12027110;rs12027110;rs12027135;rs12027135;rs12027135;rs12027135;rs7548114;rs7548114;rs6699113;rs6699113;rs7554255;rs7554255;rs7554255;rs4649085;rs4649085;rs4649086;rs4649086;rs7519530;rs7519530;rs7532783;rs7532783;rs34006994;rs34006994;rs61775167;rs67124498;rs67124498;rs35497030;rs35497030;rs34997029;rs34997029;rs36003018;rs36003018;rs36003018;rs35403885;rs35403885;rs35530120;rs35530120;rs35530120;rs397979693;rs397979693;rs61775174;rs61775174;rs34933589;rs34933589;rs34933589;rs35189848;rs35189848;rs35346083;rs35346083;rs35346083;rs34355819;rs34355819;rs34355819;rs75263923;rs75263923;rs34055966;rs34055966;rs35328183;rs35328183;rs34226190;rs34226190;rs35743255;rs35743255;rs34054126;rs34054126;rs34397925;rs34397925;rs61775180;rs61775180;rs34155576;rs34155576;rs35850196;rs35850196;rs35850196;rs143095655;rs143095655;rs34293609;rs34293609;rs35614701;rs35614701;rs35614701;rs529944210;rs529944210;rs35431118;rs35431118;rs35431118;rs61775184;rs61775184;rs61775184;rs35821610;rs35821610;rs66566426;rs66566426;rs35109971;rs35109971;rs35065124;rs35065124;rs35589882;rs35589882;rs35589882;rs61775190;rs61775190;rs61775190;rs61775191;rs61775191;rs61775191;rs61775192;rs61775192;rs61775192;rs61775193;rs61775193;rs35633988;rs35633988;rs35633988;rs67886319;rs67886319;rs67886319;rs35225089;rs35225089;rs35945278;rs35945278;rs371958423;rs371958423;rs72660960;rs72660960;rs35343405;rs35343405;rs34791230;rs34791230;rs34791230;rs72660961;rs72660961;rs35243054;rs35243054;rs35243054;rs34720549;rs34720549;rs68020227;rs68020227;rs35932420;rs35932420;rs35199321;rs35199321;rs34605785;rs34605785;rs66898111;rs66898111;rs61775206;rs61775206;rs67125653;rs67125653;rs72660967;rs72660967;rs72660967;rs11538134;rs11538134;rs34491689;rs34491689;rs34491689;rs36046328;rs36046328;rs398052860;rs398052860;rs71577777;rs71577777;rs35886763;rs35886763;rs397979695;rs397979695;rs61775208;rs61775208;rs61775208;rs61775209;rs61775209;rs35936756;rs35936756;rs143461493;rs143461493;rs369593047;rs369593047;rs35176086;rs35176086;rs35941602;rs35941602;rs34490251;rs34490251;rs35734594;rs35734594;rs35734594;rs34380625;rs34380625;rs35848765;rs35848765;rs35848765;rs35189648;rs35189648;rs35189648;rs34758180;rs34758180;rs35106581;rs35106581;rs35106581;rs530909734;rs530909734;rs71577780;rs71577780;rs34131388;rs34131388;rs34131388;rs34779756;rs34779756;rs34779756;rs35172831;rs35172831;rs35495923;rs35495923;rs61775244;rs61775244;rs34567567;rs34567567;rs61775245;rs61775245;rs61775245;rs61775246;rs61775246;rs61775246;rs61775247;rs61775247;rs61775247;rs61775248;rs61775248;rs35471383;rs35471383;rs35471383;rs34865541;rs34865541;rs35793688;rs35793688;rs62795562;rs62795562;rs35260034;rs35260034;rs35260034;rs61776810;rs61776810;rs35178332;rs35178332;rs35178332;rs34201264;rs34201264;rs35447638;rs35447638;rs34594460;rs34594460;rs61776818;rs61776818;	cholesterol;LDL_C;cholesterol;LDL_C;cholesterol;LDL_C;cholesterol;LDL_C;cholesterol;LDL_C;cholesterol;LDL_C;cholesterol;LDL_C;cholesterol;LDL_C;cholesterol;LDL_C;cholesterol;LDL_C;cholesterol;LDL_C;cholesterol;LDL;LDL_C;cholesterol;LDL;LDL_C;TC;cholesterol;LDL_C;cholesterol;LDL_C;cholesterol;LDL_C;cholesterol;LDL;LDL_C;cholesterol;LDL_C;cholesterol;LDL;LDL_C;cholesterol;LDL;LDL_C;cholesterol;LDL_C;cholesterol;LDL_C;cholesterol;LDL_C;cholesterol;LDL_C;cholesterol;LDL_C;cholesterol;LDL_C;cholesterol;LDL_C;cholesterol;LDL_C;cholesterol;LDL_C;cholesterol;LDL_C;cholesterol;LDL_C;cholesterol;LDL_C;cholesterol;LDL_C;cholesterol;LDL_C;cholesterol;LDL_C;cholesterol;LDL_C;cholesterol;LDL_C;cholesterol;LDL_C;cholesterol;LDL_C;cholesterol;LDL_C;cholesterol;LDL_C;cholesterol;LDL_C;cholesterol;LDL_C;cholesterol;LDL_C;cholesterol;LDL_C;cholesterol;LDL_C;cholesterol;LDL_C;cholesterol;LDL_C;cholesterol;LDL_C;cholesterol;LDL_C;cholesterol;LDL_C;cholesterol;LDL_C;cholesterol;LDL_C;cholesterol;LDL_C;cholesterol;LDL_C;cholesterol;LDL_C;cholesterol;LDL_C;cholesterol;LDL_C;cholesterol;LDL_C;cholesterol;LDL_C;cholesterol;LDL;LDL_C;cholesterol;LDL_C;cholesterol;LDL_C;cholesterol;LDL_C;cholesterol;LDL_C;cholesterol;LDL_C;cholesterol;LDL_C;cholesterol;LDL_C;cholesterol;LDL_C;cholesterol;LDL_C;cholesterol;LDL_C;cholesterol;LDL_C;cholesterol;LDL_C;cholesterol;LDL_C;cholesterol;LDL_C;cholesterol;LDL_C;cholesterol;LDL_C;cholesterol;LDL_C;cholesterol;LDL_C;cholesterol;LDL_C;cholesterol;LDL_C;cholesterol;LDL_C;cholesterol;LDL_C;cholesterol;LDL;LDL_C;cholesterol;LDL;LDL_C;cholesterol;LDL;LDL_C;cholesterol;LDL;LDL_C;TC;cholesterol;LDL;LDL_C;cholesterol;LDL_C;cholesterol;LDL;LDL_C;TC;cholesterol;LDL;LDL_C;cholesterol;LDL_C;cholesterol;LDL_C;cholesterol;LDL_C;LDL;cholesterol;LDL;LDL_C;TC;cholesterol;LDL;LDL_C;TC;cholesterol;LDL;LDL_C;TC;cholesterol;LDL_C;cholesterol;LDL_C;cholesterol;LDL;LDL_C;cholesterol;LDL_C;cholesterol;LDL_C;cholesterol;LDL_C;cholesterol;LDL_C;cholesterol;LDL_C;cholesterol;LDL_C;cholesterol;LDL_C;cholesterol;LDL_C;cholesterol;LDL_C;cholesterol;LDL_C;cholesterol;LDL;LDL_C;cholesterol;LDL;LDL_C;TC;cholesterol;LDL_C;cholesterol;LDL_C;cholesterol;LDL_C;cholesterol;LDL_C;cholesterol;LDL_C;cholesterol;LDL_C;cholesterol;LDL_C;cholesterol;LDL_C;cholesterol;LDL_C;cholesterol;LDL;LDL_C;TC;cholesterol;LDL_C;cholesterol;LDL_C;cholesterol;LDL;LDL_C;cholesterol;LDL_C;cholesterol;LDL_C;cholesterol;LDL_C;cholesterol;LDL_C;cholesterol;LDL_C;LDL;cholesterol;LDL_C;cholesterol;LDL_C;cholesterol;LDL_C;cholesterol;LDL;LDL_C;cholesterol;LDL_C;cholesterol;LDL;LDL_C;cholesterol;LDL_C;cholesterol;LDL_C;cholesterol;LDL;LDL_C;cholesterol;LDL_C;cholesterol;LDL;LDL_C;cholesterol;LDL;LDL_C;cholesterol;LDL_C;cholesterol;LDL_C;cholesterol;LDL_C;cholesterol;LDL_C;cholesterol;LDL_C;cholesterol;LDL_C;cholesterol;LDL_C;cholesterol;LDL_C;cholesterol;LDL_C;cholesterol;LDL;LDL_C;cholesterol;LDL_C;cholesterol;LDL_C;cholesterol;LDL;LDL_C;cholesterol;LDL_C;cholesterol;LDL;LDL_C;cholesterol;LDL;LDL_C;cholesterol;LDL_C;cholesterol;LDL_C;cholesterol;LDL_C;cholesterol;LDL_C;cholesterol;LDL;LDL_C;cholesterol;LDL;LDL_C;cholesterol;LDL;LDL_C;cholesterol;LDL;LDL_C;cholesterol;LDL_C;cholesterol;LDL;LDL_C;cholesterol;LDL;LDL_C;cholesterol;LDL_C;cholesterol;LDL_C;cholesterol;LDL_C;cholesterol;LDL_C;cholesterol;LDL_C;cholesterol;LDL;LDL_C;cholesterol;LDL_C;cholesterol;LDL;LDL_C;cholesterol;LDL_C;cholesterol;LDL_C;cholesterol;LDL_C;cholesterol;LDL_C;cholesterol;LDL_C;cholesterol;LDL_C;cholesterol;LDL_C;cholesterol;LDL_C;cholesterol;LDL;LDL_C;cholesterol;LDL_C;cholesterol;LDL;LDL_C;cholesterol;LDL_C;cholesterol;LDL_C;cholesterol;LDL_C;cholesterol;LDL_C;cholesterol;LDL_C;cholesterol;LDL;LDL_C;cholesterol;LDL_C;cholesterol;LDL_C;cholesterol;LDL_C;cholesterol;LDL_C;cholesterol;LDL_C;cholesterol;LDL_C;cholesterol;LDL_C;cholesterol;LDL;LDL_C;cholesterol;LDL_C;cholesterol;LDL;LDL_C;cholesterol;LDL;LDL_C;cholesterol;LDL_C;cholesterol;LDL;LDL_C;cholesterol;LDL_C;cholesterol;LDL_C;cholesterol;LDL;LDL_C;cholesterol;LDL;LDL_C;cholesterol;LDL_C;cholesterol;LDL_C;cholesterol;LDL_C;cholesterol;LDL_C;cholesterol;LDL;LDL_C;cholesterol;LDL;LDL_C;cholesterol;LDL;LDL_C;cholesterol;LDL_C;cholesterol;LDL;LDL_C;cholesterol;LDL_C;cholesterol;LDL_C;cholesterol;LDL_C;cholesterol;LDL;LDL_C;cholesterol;LDL_C;cholesterol;LDL;LDL_C;cholesterol;LDL_C;cholesterol;LDL_C;cholesterol;LDL_C;cholesterol;LDL_C;	UKBB;UKBB;UKBB;UKBB;UKBB;UKBB;UKBB;UKBB;UKBB;UKBB;UKBB;UKBB;UKBB;UKBB;UKBB;UKBB;UKBB;UKBB;UKBB;UKBB;UKBB;UKBB;UKBB;Willer_et_al_2013;UKBB;UKBB;Willer_et_al_2013;UKBB;Willer_et_al_2013;UKBB;UKBB;UKBB;UKBB;UKBB;UKBB;UKBB;Willer_et_al_2013;UKBB;UKBB;UKBB;UKBB;Willer_et_al_2013;UKBB;UKBB;Willer_et_al_2013;UKBB;UKBB;UKBB;UKBB;UKBB;UKBB;UKBB;UKBB;UKBB;UKBB;UKBB;UKBB;UKBB;UKBB;UKBB;UKBB;UKBB;UKBB;UKBB;UKBB;UKBB;UKBB;UKBB;UKBB;UKBB;UKBB;UKBB;UKBB;UKBB;UKBB;UKBB;UKBB;UKBB;UKBB;UKBB;UKBB;UKBB;UKBB;UKBB;UKBB;UKBB;UKBB;UKBB;UKBB;UKBB;UKBB;UKBB;UKBB;UKBB;UKBB;UKBB;UKBB;UKBB;UKBB;UKBB;UKBB;UKBB;UKBB;UKBB;UKBB;UKBB;UKBB;UKBB;UKBB;UKBB;UKBB;UKBB;UKBB;UKBB;UKBB;UKBB;UKBB;UKBB;UKBB;UKBB;UKBB;UKBB;UKBB;UKBB;UKBB;UKBB;UKBB;Willer_et_al_2013;UKBB;UKBB;UKBB;UKBB;UKBB;UKBB;UKBB;UKBB;UKBB;UKBB;UKBB;UKBB;UKBB;UKBB;UKBB;UKBB;UKBB;UKBB;UKBB;UKBB;UKBB;UKBB;UKBB;UKBB;UKBB;UKBB;UKBB;UKBB;UKBB;UKBB;UKBB;UKBB;UKBB;UKBB;UKBB;UKBB;UKBB;UKBB;UKBB;UKBB;UKBB;UKBB;UKBB;UKBB;UKBB;UKBB;Willer_et_al_2013;UKBB;UKBB;Willer_et_al_2013;UKBB;UKBB;Willer_et_al_2013;UKBB;UKBB;Willer_et_al_2013;UKBB;Willer_et_al_2013;UKBB;Willer_et_al_2013;UKBB;UKBB;UKBB;UKBB;Willer_et_al_2013;UKBB;Willer_et_al_2013;UKBB;Willer_et_al_2013;UKBB;UKBB;UKBB;UKBB;UKBB;UKBB;UKBB;Willer_et_al_2013;UKBB;Willer_et_al_2013;UKBB;Willer_et_al_2013;UKBB;Willer_et_al_2013;UKBB;Willer_et_al_2013;UKBB;Willer_et_al_2013;UKBB;Willer_et_al_2013;UKBB;UKBB;UKBB;UKBB;UKBB;Willer_et_al_2013;UKBB;UKBB;UKBB;UKBB;UKBB;UKBB;UKBB;UKBB;UKBB;UKBB;UKBB;UKBB;UKBB;UKBB;UKBB;UKBB;UKBB;UKBB;UKBB;UKBB;UKBB;UKBB;Willer_et_al_2013;UKBB;UKBB;Willer_et_al_2013;UKBB;Willer_et_al_2013;UKBB;UKBB;UKBB;UKBB;UKBB;UKBB;UKBB;UKBB;UKBB;UKBB;UKBB;UKBB;UKBB;UKBB;UKBB;UKBB;UKBB;UKBB;UKBB;Willer_et_al_2013;UKBB;Willer_et_al_2013;UKBB;UKBB;UKBB;UKBB;UKBB;Willer_et_al_2013;UKBB;UKBB;UKBB;UKBB;UKBB;UKBB;UKBB;UKBB;UKBB;UKBB;UKBB;Willer_et_al_2013;UKBB;UKBB;UKBB;UKBB;UKBB;UKBB;UKBB;Willer_et_al_2013;UKBB;UKBB;UKBB;UKBB;Willer_et_al_2013;UKBB;UKBB;UKBB;UKBB;UKBB;UKBB;Willer_et_al_2013;UKBB;UKBB;UKBB;UKBB;Willer_et_al_2013;UKBB;UKBB;Willer_et_al_2013;UKBB;UKBB;UKBB;UKBB;UKBB;UKBB;UKBB;UKBB;UKBB;UKBB;UKBB;UKBB;UKBB;UKBB;UKBB;UKBB;UKBB;UKBB;UKBB;UKBB;Willer_et_al_2013;UKBB;UKBB;UKBB;UKBB;UKBB;UKBB;Willer_et_al_2013;UKBB;UKBB;UKBB;UKBB;Willer_et_al_2013;UKBB;UKBB;Willer_et_al_2013;UKBB;UKBB;UKBB;UKBB;UKBB;UKBB;UKBB;UKBB;UKBB;UKBB;Willer_et_al_2013;UKBB;UKBB;Willer_et_al_2013;UKBB;UKBB;Willer_et_al_2013;UKBB;UKBB;Willer_et_al_2013;UKBB;UKBB;UKBB;UKBB;Willer_et_al_2013;UKBB;UKBB;Willer_et_al_2013;UKBB;UKBB;UKBB;UKBB;UKBB;UKBB;UKBB;UKBB;UKBB;UKBB;UKBB;UKBB;Willer_et_al_2013;UKBB;UKBB;UKBB;UKBB;Willer_et_al_2013;UKBB;UKBB;UKBB;UKBB;UKBB;UKBB;UKBB;UKBB;UKBB;UKBB;UKBB;UKBB;UKBB;UKBB;UKBB;UKBB;UKBB;UKBB;Willer_et_al_2013;UKBB;UKBB;UKBB;UKBB;Willer_et_al_2013;UKBB;UKBB;UKBB;UKBB;UKBB;UKBB;UKBB;UKBB;UKBB;UKBB;UKBB;UKBB;Willer_et_al_2013;UKBB;UKBB;UKBB;UKBB;UKBB;UKBB;UKBB;UKBB;UKBB;UKBB;UKBB;UKBB;UKBB;UKBB;UKBB;UKBB;Willer_et_al_2013;UKBB;UKBB;UKBB;UKBB;Willer_et_al_2013;UKBB;UKBB;Willer_et_al_2013;UKBB;UKBB;UKBB;UKBB;Willer_et_al_2013;UKBB;UKBB;UKBB;UKBB;UKBB;UKBB;Willer_et_al_2013;UKBB;UKBB;Willer_et_al_2013;UKBB;UKBB;UKBB;UKBB;UKBB;UKBB;UKBB;UKBB;UKBB;UKBB;Willer_et_al_2013;UKBB;UKBB;Willer_et_al_2013;UKBB;UKBB;Willer_et_al_2013;UKBB;UKBB;UKBB;UKBB;Willer_et_al_2013;UKBB;UKBB;UKBB;UKBB;UKBB;UKBB;UKBB;UKBB;Willer_et_al_2013;UKBB;UKBB;UKBB;UKBB;Willer_et_al_2013;UKBB;UKBB;UKBB;UKBB;UKBB;UKBB;UKBB;UKBB;UKBB;	1:25866838;1:25570081	rs61776818;rs1043879	25471342;25442719;25866838;25866838;25866838;25570081;25570081;25570081;25695835;25584976;25695835;25584976;25695835;25584976;25971646;	rs34293609;rs139604259;rs61776818;rs61776818;rs61776818;rs1043879;rs1043879;rs1043879;rs1293259;rs9438901;rs1293259;rs9438901;rs1293259;rs9438901;rs12728258;	Total_cholesterol_levels;LDL_cholesterol;Apolipoprotein_B;LDL_cholesterol;Cholesterol;Cholesterol;Apolipoprotein_B;LDL_cholesterol;Apolipoprotein_B;Apolipoprotein_B;LDL_cholesterol;LDL_cholesterol;Cholesterol;Cholesterol;Apolipoprotein_B;	Klarin_et_al.;Klarin_et_al.;Sinnott-Armstrong_et_al.;Sinnott-Armstrong_et_al.;Sinnott-Armstrong_et_al.;Sinnott-Armstrong_et_al.;Sinnott-Armstrong_et_al.;Sinnott-Armstrong_et_al.;Sinnott-Armstrong_et_al.;Sinnott-Armstrong_et_al.;Sinnott-Armstrong_et_al.;Sinnott-Armstrong_et_al.;Sinnott-Armstrong_et_al.;Sinnott-Armstrong_et_al.;Sinnott-Armstrong_et_al.;
1_6	1	24791697	26363694	S-LDL-TG	25777743	1:25777743:C:T	rs6699113	t	c	0.5304	0.0275015	0.00407407	1.475e-11	10.83	32	0.2802	No	MACO1	LDLRAP1	Biology	55	ApoB;EstC;FAw6;FreeC;IDL-C;IDL-CE;IDL-FC;IDL-L;IDL-P;IDL-PL;IDL-TG;LA;LDL-C;LDL-TG;L-LDL-C;L-LDL-CE;L-LDL-CE_percent;L-LDL-FC;L-LDL-L;L-LDL-P;L-LDL-PL;L-LDL-PL_percent;L-LDL-TG;M-LDL-C;M-LDL-CE;M-LDL-CE_percent;M-LDL-FC;M-LDL-FC_percent;M-LDL-L;M-LDL-P;M-LDL-PL;M-LDL-PL_percent;M-LDL-TG;PUFA;Remnant-C;Serum-C;S-HDL-PL_percent;S-LDL-C;S-LDL-CE;S-LDL-CE_percent;S-LDL-FC;S-LDL-FC_percent;S-LDL-L;S-LDL-P;S-LDL-PL;S-LDL-PL_percent;S-LDL-TG;S-VLDL-C;S-VLDL-CE;TotFA;XL-HDL-TG;XS-VLDL-FC;XS-VLDL-L;XS-VLDL-P;XS-VLDL-PL;	2	region_1_6_locus_1	intron_variant	1:25747230:C:G;1:25747230:C:G;	missense_variant,NMD_transcript_variant;missense_variant;	RHCE;RHCE;	H8_OTHEREAR (p=1.08508e-08);	Immature fraction of reticulocytes (Astle W 2016); Mean corpuscular volume (Astle W 2016); Platelet count (Astle W 2016); Plateletcrit (Astle W 2016); Red cell distribution width (Astle W 2016);	NA	NA	NA	1:25561667;1:25561667;1:25570081;1:25570081;1:25580095;1:25580095;1:25583610;1:25583610;1:25590970;1:25590970;1:25621980;1:25621980;1:25622288;1:25622288;1:25624901;1:25624901;1:25663071;1:25663071;1:25667911;1:25667911;1:25668326;1:25668326;1:25668714;1:25668714;1:25668714;1:25674785;1:25674785;1:25674785;1:25674785;1:25674913;1:25674913;1:25676935;1:25676935;1:25677844;1:25677844;1:25684012;1:25684012;1:25684012;1:25685484;1:25685484;1:25687901;1:25687901;1:25687901;1:25688276;1:25688276;1:25688276;1:25698354;1:25698354;1:25703776;1:25703776;1:25709104;1:25709104;1:25709258;1:25709258;1:25713234;1:25713234;1:25713333;1:25713333;1:25715885;1:25715885;1:25717139;1:25717139;1:25717841;1:25717841;1:25719235;1:25719235;1:25719511;1:25719511;1:25719599;1:25719599;1:25720045;1:25720045;1:25720088;1:25720088;1:25720101;1:25720101;1:25720204;1:25720204;1:25720248;1:25720248;1:25720301;1:25720301;1:25720370;1:25720370;1:25721154;1:25721154;1:25721457;1:25721457;1:25722090;1:25722090;1:25722206;1:25722206;1:25724146;1:25724146;1:25724366;1:25724366;1:25726836;1:25726836;1:25727386;1:25727386;1:25727438;1:25727438;1:25727486;1:25727486;1:25727968;1:25727968;1:25728930;1:25728930;1:25730713;1:25730713;1:25730917;1:25730917;1:25731550;1:25731550;1:25732087;1:25732087;1:25736299;1:25736299;1:25736369;1:25736369;1:25739064;1:25739064;1:25739803;1:25739803;1:25740190;1:25740190;1:25740847;1:25740847;1:25740847;1:25741629;1:25741629;1:25742585;1:25742585;1:25742606;1:25742606;1:25742616;1:25742616;1:25743115;1:25743115;1:25743639;1:25743639;1:25744165;1:25744165;1:25744468;1:25744468;1:25745061;1:25745061;1:25745204;1:25745204;1:25745645;1:25745645;1:25746314;1:25746314;1:25746563;1:25746563;1:25747230;1:25747230;1:25747399;1:25747399;1:25747646;1:25747646;1:25747655;1:25747655;1:25748235;1:25748235;1:25748357;1:25748357;1:25748795;1:25748795;1:25749459;1:25749459;1:25751632;1:25751632;1:25752617;1:25752617;1:25752617;1:25753051;1:25753051;1:25753051;1:25753565;1:25753565;1:25753565;1:25753638;1:25753638;1:25753638;1:25753638;1:25754025;1:25754025;1:25754025;1:25754140;1:25754140;1:25755014;1:25755014;1:25755014;1:25755014;1:25756860;1:25756860;1:25756860;1:25757996;1:25757996;1:25758134;1:25758134;1:25758405;1:25758405;1:25758419;1:25758655;1:25758655;1:25758655;1:25758655;1:25760920;1:25760920;1:25760920;1:25760920;1:25761291;1:25761291;1:25761291;1:25761291;1:25761924;1:25761924;1:25762805;1:25762805;1:25762902;1:25762902;1:25762902;1:25763627;1:25763627;1:25764177;1:25764177;1:25765483;1:25765483;1:25765896;1:25765896;1:25766465;1:25766465;1:25766488;1:25766488;1:25766501;1:25766501;1:25766623;1:25766623;1:25766721;1:25766721;1:25767258;1:25767258;1:25767609;1:25767609;1:25767609;1:25768937;1:25768937;1:25768937;1:25768937;1:25769209;1:25769209;1:25769221;1:25769221;1:25770188;1:25770188;1:25770429;1:25770429;1:25771623;1:25771623;1:25771715;1:25771715;1:25773708;1:25773708;1:25774643;1:25774643;1:25775682;1:25775682;1:25775733;1:25775733;1:25775733;1:25775733;1:25776343;1:25776343;1:25777743;1:25777743;1:25778106;1:25778106;1:25778106;1:25778832;1:25778832;1:25778967;1:25778967;1:25779236;1:25779236;1:25779249;1:25779249;1:25780668;1:25780668;1:25780893;1:25781153;1:25781153;1:25783066;1:25783066;1:25783823;1:25783823;1:25784318;1:25784318;1:25784318;1:25784551;1:25784551;1:25785451;1:25785451;1:25785451;1:25785978;1:25785978;1:25787313;1:25787313;1:25788198;1:25788198;1:25788198;1:25788422;1:25788422;1:25788425;1:25788425;1:25788425;1:25790198;1:25790198;1:25790198;1:25790745;1:25790745;1:25791207;1:25791207;1:25791404;1:25791404;1:25791906;1:25791906;1:25792062;1:25792062;1:25792915;1:25792915;1:25792965;1:25792965;1:25793663;1:25793663;1:25794222;1:25794222;1:25794892;1:25794892;1:25794892;1:25795586;1:25795586;1:25797832;1:25797832;1:25798123;1:25798123;1:25798123;1:25799681;1:25799681;1:25800790;1:25800790;1:25800790;1:25801409;1:25801409;1:25801409;1:25803095;1:25803095;1:25804743;1:25804743;1:25805451;1:25805451;1:25806112;1:25806112;1:25807095;1:25807095;1:25807095;1:25808948;1:25808948;1:25808948;1:25809057;1:25809057;1:25809057;1:25810416;1:25810416;1:25810416;1:25810966;1:25810966;1:25811546;1:25811546;1:25811546;1:25812859;1:25812859;1:25812859;1:25813620;1:25813620;1:25813811;1:25813811;1:25816658;1:25816658;1:25816847;1:25816847;1:25817705;1:25817705;1:25818398;1:25818398;1:25818398;1:25818452;1:25818452;1:25821671;1:25821671;1:25821671;1:25821688;1:25821688;1:25821837;1:25821837;1:25822202;1:25822202;1:25822225;1:25822225;1:25822271;1:25822271;1:25823871;1:25823871;1:25825781;1:25825781;1:25825950;1:25825950;1:25825956;1:25825956;1:25825956;1:25826328;1:25826328;1:25826502;1:25826502;1:25826502;1:25827633;1:25827633;1:25828322;1:25828322;1:25828682;1:25828682;1:25828758;1:25828758;1:25829063;1:25829063;1:25829988;1:25829988;1:25829988;1:25830899;1:25830899;1:25833248;1:25833248;1:25834732;1:25834732;1:25839018;1:25839018;1:25839228;1:25839228;1:25840046;1:25840046;1:25840226;1:25840226;1:25840774;1:25840774;1:25840774;1:25840904;1:25840904;1:25841203;1:25841203;1:25841203;1:25841631;1:25841631;1:25841631;1:25842945;1:25842945;1:25844714;1:25844714;1:25844714;1:25846670;1:25846670;1:25847931;1:25847931;1:25849851;1:25849851;1:25849851;1:25849942;1:25849942;1:25849942;1:25850206;1:25850206;1:25851977;1:25851977;1:25852593;1:25852593;1:25852923;1:25852923;1:25853220;1:25853220;1:25853220;1:25855094;1:25855094;1:25855094;1:25855436;1:25855436;1:25855436;1:25856754;1:25856754;1:25858083;1:25858083;1:25858083;1:25858300;1:25858300;1:25858325;1:25858325;1:25858845;1:25858845;1:25859024;1:25859024;1:25859024;1:25859300;1:25859300;1:25860516;1:25860516;1:25860516;1:25860915;1:25860915;1:25863179;1:25863179;1:25863694;1:25863694;1:25866838;1:25866838;	rs55794721;rs55794721;rs1043879;rs1043879;rs9438900;rs9438900;rs72660908;rs72660908;rs201912594;rs201912594;rs190056379;rs190056379;rs2986163;rs2986163;rs1293267;rs1293267;rs596608;rs596608;rs3093578;rs3093578;rs9645452;rs9645452;rs3093584;rs3093584;rs3093584;rs3091242;rs3091242;rs3091242;rs3091242;rs3091241;rs3091241;rs3091240;rs3091240;rs3093614;rs3093614;rs3093632;rs3093632;rs3093632;rs3093638;rs3093638;rs1053438;rs1053438;rs1053438;rs9689;rs9689;rs9689;rs599691;rs599691;rs614997;rs614997;rs1293260;rs1293260;rs646867;rs646867;rs1293261;rs1293261;rs3079633;rs3079633;rs760938;rs760938;rs636889;rs636889;rs607116;rs607116;rs665372;rs665372;rs666686;rs666686;rs686631;rs686631;rs1293262;rs1293262;rs679429;rs679429;rs684422;rs684422;rs679879;rs679879;rs1293265;rs1293265;rs1296021;rs1296021;rs680732;rs680732;rs669063;rs669063;rs71652378;rs71652378;rs654818;rs654818;rs602052;rs602052;rs631133;rs631133;rs613630;rs613630;rs582717;rs582717;rs660518;rs660518;rs660129;rs660129;rs585488;rs585488;rs657894;rs657894;rs28631635;rs28631635;rs706845;rs706845;rs642255;rs642255;rs2986149;rs2986149;rs61777615;rs61777615;rs28594470;rs28594470;rs111941366;rs111941366;rs12048617;rs12048617;rs77428103;rs77428103;rs2982341;rs2982341;rs28530483;rs28530483;rs28530483;rs28633797;rs28633797;rs112136614;rs112136614;rs200043049;rs200043049;rs112695995;rs112695995;rs2982348;rs2982348;rs35379366;rs35379366;rs636206;rs636206;rs1883427;rs1883427;rs2092326;rs2092326;rs2982358;rs2982358;rs2982360;rs2982360;rs2904815;rs2904815;rs2904813;rs2904813;rs586178;rs586178;rs2072931;rs2072931;rs74937936;rs74937936;rs78103988;rs78103988;rs2375313;rs2375313;rs4649082;rs4649082;rs4649083;rs4649083;rs3866917;rs3866917;rs12402120;rs12402120;rs4649084;rs4649084;rs4649084;rs11249248;rs11249248;rs11249248;rs1811832;rs1811832;rs1811832;rs926438;rs926438;rs926438;rs926438;rs909832;rs909832;rs909832;rs909833;rs909833;rs932372;rs932372;rs932372;rs932372;rs9438904;rs9438904;rs9438904;rs909834;rs909834;rs11249249;rs11249249;rs557050696;rs557050696;rs873309;rs873308;rs873308;rs873308;rs873308;rs11802413;rs11802413;rs11802413;rs11802413;rs7541095;rs7541095;rs7541095;rs7541095;rs1534954;rs1534954;rs5773125;rs5773125;rs6699896;rs6699896;rs6699896;rs35287453;rs35287453;rs9438905;rs9438905;rs4233043;rs4233043;rs143442147;rs143442147;rs9438909;rs9438909;rs35345536;rs35345536;rs35568851;rs35568851;rs35148262;rs35148262;rs35841483;rs35841483;rs71815906;rs71815906;rs11249250;rs11249250;rs11249250;rs10903129;rs10903129;rs10903129;rs10903129;rs139604259;rs139604259;rs10903130;rs10903130;rs11249251;rs11249251;rs372000457;rs372000457;rs11297651;rs11297651;rs6661533;rs6661533;rs34596921;rs34596921;rs35789222;rs35789222;rs12027110;rs12027110;rs12027135;rs12027135;rs12027135;rs12027135;rs7548114;rs7548114;rs6699113;rs6699113;rs7554255;rs7554255;rs7554255;rs4649085;rs4649085;rs4649086;rs4649086;rs7519530;rs7519530;rs7532783;rs7532783;rs34006994;rs34006994;rs61775167;rs67124498;rs67124498;rs35497030;rs35497030;rs34997029;rs34997029;rs36003018;rs36003018;rs36003018;rs35403885;rs35403885;rs35530120;rs35530120;rs35530120;rs397979693;rs397979693;rs61775174;rs61775174;rs34933589;rs34933589;rs34933589;rs35189848;rs35189848;rs35346083;rs35346083;rs35346083;rs34355819;rs34355819;rs34355819;rs75263923;rs75263923;rs34055966;rs34055966;rs35328183;rs35328183;rs34226190;rs34226190;rs35743255;rs35743255;rs34054126;rs34054126;rs34397925;rs34397925;rs61775180;rs61775180;rs34155576;rs34155576;rs35850196;rs35850196;rs35850196;rs143095655;rs143095655;rs34293609;rs34293609;rs35614701;rs35614701;rs35614701;rs529944210;rs529944210;rs35431118;rs35431118;rs35431118;rs61775184;rs61775184;rs61775184;rs35821610;rs35821610;rs66566426;rs66566426;rs35109971;rs35109971;rs35065124;rs35065124;rs35589882;rs35589882;rs35589882;rs61775190;rs61775190;rs61775190;rs61775191;rs61775191;rs61775191;rs61775192;rs61775192;rs61775192;rs61775193;rs61775193;rs35633988;rs35633988;rs35633988;rs67886319;rs67886319;rs67886319;rs35225089;rs35225089;rs35945278;rs35945278;rs371958423;rs371958423;rs72660960;rs72660960;rs35343405;rs35343405;rs34791230;rs34791230;rs34791230;rs72660961;rs72660961;rs35243054;rs35243054;rs35243054;rs34720549;rs34720549;rs68020227;rs68020227;rs35932420;rs35932420;rs35199321;rs35199321;rs34605785;rs34605785;rs66898111;rs66898111;rs61775206;rs61775206;rs67125653;rs67125653;rs72660967;rs72660967;rs72660967;rs11538134;rs11538134;rs34491689;rs34491689;rs34491689;rs36046328;rs36046328;rs398052860;rs398052860;rs71577777;rs71577777;rs35886763;rs35886763;rs397979695;rs397979695;rs61775208;rs61775208;rs61775208;rs61775209;rs61775209;rs35936756;rs35936756;rs143461493;rs143461493;rs369593047;rs369593047;rs35176086;rs35176086;rs35941602;rs35941602;rs34490251;rs34490251;rs35734594;rs35734594;rs35734594;rs34380625;rs34380625;rs35848765;rs35848765;rs35848765;rs35189648;rs35189648;rs35189648;rs34758180;rs34758180;rs35106581;rs35106581;rs35106581;rs530909734;rs530909734;rs71577780;rs71577780;rs34131388;rs34131388;rs34131388;rs34779756;rs34779756;rs34779756;rs35172831;rs35172831;rs35495923;rs35495923;rs61775244;rs61775244;rs34567567;rs34567567;rs61775245;rs61775245;rs61775245;rs61775246;rs61775246;rs61775246;rs61775247;rs61775247;rs61775247;rs61775248;rs61775248;rs35471383;rs35471383;rs35471383;rs34865541;rs34865541;rs35793688;rs35793688;rs62795562;rs62795562;rs35260034;rs35260034;rs35260034;rs61776810;rs61776810;rs35178332;rs35178332;rs35178332;rs34201264;rs34201264;rs35447638;rs35447638;rs34594460;rs34594460;rs61776818;rs61776818;	cholesterol;LDL_C;cholesterol;LDL_C;cholesterol;LDL_C;cholesterol;LDL_C;cholesterol;LDL_C;cholesterol;LDL_C;cholesterol;LDL_C;cholesterol;LDL_C;cholesterol;LDL_C;cholesterol;LDL_C;cholesterol;LDL_C;cholesterol;LDL;LDL_C;cholesterol;LDL;LDL_C;TC;cholesterol;LDL_C;cholesterol;LDL_C;cholesterol;LDL_C;cholesterol;LDL;LDL_C;cholesterol;LDL_C;cholesterol;LDL;LDL_C;cholesterol;LDL;LDL_C;cholesterol;LDL_C;cholesterol;LDL_C;cholesterol;LDL_C;cholesterol;LDL_C;cholesterol;LDL_C;cholesterol;LDL_C;cholesterol;LDL_C;cholesterol;LDL_C;cholesterol;LDL_C;cholesterol;LDL_C;cholesterol;LDL_C;cholesterol;LDL_C;cholesterol;LDL_C;cholesterol;LDL_C;cholesterol;LDL_C;cholesterol;LDL_C;cholesterol;LDL_C;cholesterol;LDL_C;cholesterol;LDL_C;cholesterol;LDL_C;cholesterol;LDL_C;cholesterol;LDL_C;cholesterol;LDL_C;cholesterol;LDL_C;cholesterol;LDL_C;cholesterol;LDL_C;cholesterol;LDL_C;cholesterol;LDL_C;cholesterol;LDL_C;cholesterol;LDL_C;cholesterol;LDL_C;cholesterol;LDL_C;cholesterol;LDL_C;cholesterol;LDL_C;cholesterol;LDL_C;cholesterol;LDL_C;cholesterol;LDL_C;cholesterol;LDL_C;cholesterol;LDL_C;cholesterol;LDL_C;cholesterol;LDL;LDL_C;cholesterol;LDL_C;cholesterol;LDL_C;cholesterol;LDL_C;cholesterol;LDL_C;cholesterol;LDL_C;cholesterol;LDL_C;cholesterol;LDL_C;cholesterol;LDL_C;cholesterol;LDL_C;cholesterol;LDL_C;cholesterol;LDL_C;cholesterol;LDL_C;cholesterol;LDL_C;cholesterol;LDL_C;cholesterol;LDL_C;cholesterol;LDL_C;cholesterol;LDL_C;cholesterol;LDL_C;cholesterol;LDL_C;cholesterol;LDL_C;cholesterol;LDL_C;cholesterol;LDL_C;cholesterol;LDL;LDL_C;cholesterol;LDL;LDL_C;cholesterol;LDL;LDL_C;cholesterol;LDL;LDL_C;TC;cholesterol;LDL;LDL_C;cholesterol;LDL_C;cholesterol;LDL;LDL_C;TC;cholesterol;LDL;LDL_C;cholesterol;LDL_C;cholesterol;LDL_C;cholesterol;LDL_C;LDL;cholesterol;LDL;LDL_C;TC;cholesterol;LDL;LDL_C;TC;cholesterol;LDL;LDL_C;TC;cholesterol;LDL_C;cholesterol;LDL_C;cholesterol;LDL;LDL_C;cholesterol;LDL_C;cholesterol;LDL_C;cholesterol;LDL_C;cholesterol;LDL_C;cholesterol;LDL_C;cholesterol;LDL_C;cholesterol;LDL_C;cholesterol;LDL_C;cholesterol;LDL_C;cholesterol;LDL_C;cholesterol;LDL;LDL_C;cholesterol;LDL;LDL_C;TC;cholesterol;LDL_C;cholesterol;LDL_C;cholesterol;LDL_C;cholesterol;LDL_C;cholesterol;LDL_C;cholesterol;LDL_C;cholesterol;LDL_C;cholesterol;LDL_C;cholesterol;LDL_C;cholesterol;LDL;LDL_C;TC;cholesterol;LDL_C;cholesterol;LDL_C;cholesterol;LDL;LDL_C;cholesterol;LDL_C;cholesterol;LDL_C;cholesterol;LDL_C;cholesterol;LDL_C;cholesterol;LDL_C;LDL;cholesterol;LDL_C;cholesterol;LDL_C;cholesterol;LDL_C;cholesterol;LDL;LDL_C;cholesterol;LDL_C;cholesterol;LDL;LDL_C;cholesterol;LDL_C;cholesterol;LDL_C;cholesterol;LDL;LDL_C;cholesterol;LDL_C;cholesterol;LDL;LDL_C;cholesterol;LDL;LDL_C;cholesterol;LDL_C;cholesterol;LDL_C;cholesterol;LDL_C;cholesterol;LDL_C;cholesterol;LDL_C;cholesterol;LDL_C;cholesterol;LDL_C;cholesterol;LDL_C;cholesterol;LDL_C;cholesterol;LDL;LDL_C;cholesterol;LDL_C;cholesterol;LDL_C;cholesterol;LDL;LDL_C;cholesterol;LDL_C;cholesterol;LDL;LDL_C;cholesterol;LDL;LDL_C;cholesterol;LDL_C;cholesterol;LDL_C;cholesterol;LDL_C;cholesterol;LDL_C;cholesterol;LDL;LDL_C;cholesterol;LDL;LDL_C;cholesterol;LDL;LDL_C;cholesterol;LDL;LDL_C;cholesterol;LDL_C;cholesterol;LDL;LDL_C;cholesterol;LDL;LDL_C;cholesterol;LDL_C;cholesterol;LDL_C;cholesterol;LDL_C;cholesterol;LDL_C;cholesterol;LDL_C;cholesterol;LDL;LDL_C;cholesterol;LDL_C;cholesterol;LDL;LDL_C;cholesterol;LDL_C;cholesterol;LDL_C;cholesterol;LDL_C;cholesterol;LDL_C;cholesterol;LDL_C;cholesterol;LDL_C;cholesterol;LDL_C;cholesterol;LDL_C;cholesterol;LDL;LDL_C;cholesterol;LDL_C;cholesterol;LDL;LDL_C;cholesterol;LDL_C;cholesterol;LDL_C;cholesterol;LDL_C;cholesterol;LDL_C;cholesterol;LDL_C;cholesterol;LDL;LDL_C;cholesterol;LDL_C;cholesterol;LDL_C;cholesterol;LDL_C;cholesterol;LDL_C;cholesterol;LDL_C;cholesterol;LDL_C;cholesterol;LDL_C;cholesterol;LDL;LDL_C;cholesterol;LDL_C;cholesterol;LDL;LDL_C;cholesterol;LDL;LDL_C;cholesterol;LDL_C;cholesterol;LDL;LDL_C;cholesterol;LDL_C;cholesterol;LDL_C;cholesterol;LDL;LDL_C;cholesterol;LDL;LDL_C;cholesterol;LDL_C;cholesterol;LDL_C;cholesterol;LDL_C;cholesterol;LDL_C;cholesterol;LDL;LDL_C;cholesterol;LDL;LDL_C;cholesterol;LDL;LDL_C;cholesterol;LDL_C;cholesterol;LDL;LDL_C;cholesterol;LDL_C;cholesterol;LDL_C;cholesterol;LDL_C;cholesterol;LDL;LDL_C;cholesterol;LDL_C;cholesterol;LDL;LDL_C;cholesterol;LDL_C;cholesterol;LDL_C;cholesterol;LDL_C;cholesterol;LDL_C;	UKBB;UKBB;UKBB;UKBB;UKBB;UKBB;UKBB;UKBB;UKBB;UKBB;UKBB;UKBB;UKBB;UKBB;UKBB;UKBB;UKBB;UKBB;UKBB;UKBB;UKBB;UKBB;UKBB;Willer_et_al_2013;UKBB;UKBB;Willer_et_al_2013;UKBB;Willer_et_al_2013;UKBB;UKBB;UKBB;UKBB;UKBB;UKBB;UKBB;Willer_et_al_2013;UKBB;UKBB;UKBB;UKBB;Willer_et_al_2013;UKBB;UKBB;Willer_et_al_2013;UKBB;UKBB;UKBB;UKBB;UKBB;UKBB;UKBB;UKBB;UKBB;UKBB;UKBB;UKBB;UKBB;UKBB;UKBB;UKBB;UKBB;UKBB;UKBB;UKBB;UKBB;UKBB;UKBB;UKBB;UKBB;UKBB;UKBB;UKBB;UKBB;UKBB;UKBB;UKBB;UKBB;UKBB;UKBB;UKBB;UKBB;UKBB;UKBB;UKBB;UKBB;UKBB;UKBB;UKBB;UKBB;UKBB;UKBB;UKBB;UKBB;UKBB;UKBB;UKBB;UKBB;UKBB;UKBB;UKBB;UKBB;UKBB;UKBB;UKBB;UKBB;UKBB;UKBB;UKBB;UKBB;UKBB;UKBB;UKBB;UKBB;UKBB;UKBB;UKBB;UKBB;UKBB;UKBB;UKBB;UKBB;UKBB;UKBB;UKBB;UKBB;UKBB;Willer_et_al_2013;UKBB;UKBB;UKBB;UKBB;UKBB;UKBB;UKBB;UKBB;UKBB;UKBB;UKBB;UKBB;UKBB;UKBB;UKBB;UKBB;UKBB;UKBB;UKBB;UKBB;UKBB;UKBB;UKBB;UKBB;UKBB;UKBB;UKBB;UKBB;UKBB;UKBB;UKBB;UKBB;UKBB;UKBB;UKBB;UKBB;UKBB;UKBB;UKBB;UKBB;UKBB;UKBB;UKBB;UKBB;UKBB;UKBB;Willer_et_al_2013;UKBB;UKBB;Willer_et_al_2013;UKBB;UKBB;Willer_et_al_2013;UKBB;UKBB;Willer_et_al_2013;UKBB;Willer_et_al_2013;UKBB;Willer_et_al_2013;UKBB;UKBB;UKBB;UKBB;Willer_et_al_2013;UKBB;Willer_et_al_2013;UKBB;Willer_et_al_2013;UKBB;UKBB;UKBB;UKBB;UKBB;UKBB;UKBB;Willer_et_al_2013;UKBB;Willer_et_al_2013;UKBB;Willer_et_al_2013;UKBB;Willer_et_al_2013;UKBB;Willer_et_al_2013;UKBB;Willer_et_al_2013;UKBB;Willer_et_al_2013;UKBB;UKBB;UKBB;UKBB;UKBB;Willer_et_al_2013;UKBB;UKBB;UKBB;UKBB;UKBB;UKBB;UKBB;UKBB;UKBB;UKBB;UKBB;UKBB;UKBB;UKBB;UKBB;UKBB;UKBB;UKBB;UKBB;UKBB;UKBB;UKBB;Willer_et_al_2013;UKBB;UKBB;Willer_et_al_2013;UKBB;Willer_et_al_2013;UKBB;UKBB;UKBB;UKBB;UKBB;UKBB;UKBB;UKBB;UKBB;UKBB;UKBB;UKBB;UKBB;UKBB;UKBB;UKBB;UKBB;UKBB;UKBB;Willer_et_al_2013;UKBB;Willer_et_al_2013;UKBB;UKBB;UKBB;UKBB;UKBB;Willer_et_al_2013;UKBB;UKBB;UKBB;UKBB;UKBB;UKBB;UKBB;UKBB;UKBB;UKBB;UKBB;Willer_et_al_2013;UKBB;UKBB;UKBB;UKBB;UKBB;UKBB;UKBB;Willer_et_al_2013;UKBB;UKBB;UKBB;UKBB;Willer_et_al_2013;UKBB;UKBB;UKBB;UKBB;UKBB;UKBB;Willer_et_al_2013;UKBB;UKBB;UKBB;UKBB;Willer_et_al_2013;UKBB;UKBB;Willer_et_al_2013;UKBB;UKBB;UKBB;UKBB;UKBB;UKBB;UKBB;UKBB;UKBB;UKBB;UKBB;UKBB;UKBB;UKBB;UKBB;UKBB;UKBB;UKBB;UKBB;UKBB;Willer_et_al_2013;UKBB;UKBB;UKBB;UKBB;UKBB;UKBB;Willer_et_al_2013;UKBB;UKBB;UKBB;UKBB;Willer_et_al_2013;UKBB;UKBB;Willer_et_al_2013;UKBB;UKBB;UKBB;UKBB;UKBB;UKBB;UKBB;UKBB;UKBB;UKBB;Willer_et_al_2013;UKBB;UKBB;Willer_et_al_2013;UKBB;UKBB;Willer_et_al_2013;UKBB;UKBB;Willer_et_al_2013;UKBB;UKBB;UKBB;UKBB;Willer_et_al_2013;UKBB;UKBB;Willer_et_al_2013;UKBB;UKBB;UKBB;UKBB;UKBB;UKBB;UKBB;UKBB;UKBB;UKBB;UKBB;UKBB;Willer_et_al_2013;UKBB;UKBB;UKBB;UKBB;Willer_et_al_2013;UKBB;UKBB;UKBB;UKBB;UKBB;UKBB;UKBB;UKBB;UKBB;UKBB;UKBB;UKBB;UKBB;UKBB;UKBB;UKBB;UKBB;UKBB;Willer_et_al_2013;UKBB;UKBB;UKBB;UKBB;Willer_et_al_2013;UKBB;UKBB;UKBB;UKBB;UKBB;UKBB;UKBB;UKBB;UKBB;UKBB;UKBB;UKBB;Willer_et_al_2013;UKBB;UKBB;UKBB;UKBB;UKBB;UKBB;UKBB;UKBB;UKBB;UKBB;UKBB;UKBB;UKBB;UKBB;UKBB;UKBB;Willer_et_al_2013;UKBB;UKBB;UKBB;UKBB;Willer_et_al_2013;UKBB;UKBB;Willer_et_al_2013;UKBB;UKBB;UKBB;UKBB;Willer_et_al_2013;UKBB;UKBB;UKBB;UKBB;UKBB;UKBB;Willer_et_al_2013;UKBB;UKBB;Willer_et_al_2013;UKBB;UKBB;UKBB;UKBB;UKBB;UKBB;UKBB;UKBB;UKBB;UKBB;Willer_et_al_2013;UKBB;UKBB;Willer_et_al_2013;UKBB;UKBB;Willer_et_al_2013;UKBB;UKBB;UKBB;UKBB;Willer_et_al_2013;UKBB;UKBB;UKBB;UKBB;UKBB;UKBB;UKBB;UKBB;Willer_et_al_2013;UKBB;UKBB;UKBB;UKBB;Willer_et_al_2013;UKBB;UKBB;UKBB;UKBB;UKBB;UKBB;UKBB;UKBB;UKBB;	1:25866838;1:25570081	rs61776818;rs1043879	25471342;25442719;25866838;25866838;25866838;25570081;25570081;25570081;25695835;25584976;25695835;25584976;25695835;25584976;25971646;	rs34293609;rs139604259;rs61776818;rs61776818;rs61776818;rs1043879;rs1043879;rs1043879;rs1293259;rs9438901;rs1293259;rs9438901;rs1293259;rs9438901;rs12728258;	Total_cholesterol_levels;LDL_cholesterol;Apolipoprotein_B;LDL_cholesterol;Cholesterol;Cholesterol;Apolipoprotein_B;LDL_cholesterol;Apolipoprotein_B;Apolipoprotein_B;LDL_cholesterol;LDL_cholesterol;Cholesterol;Cholesterol;Apolipoprotein_B;	Klarin_et_al.;Klarin_et_al.;Sinnott-Armstrong_et_al.;Sinnott-Armstrong_et_al.;Sinnott-Armstrong_et_al.;Sinnott-Armstrong_et_al.;Sinnott-Armstrong_et_al.;Sinnott-Armstrong_et_al.;Sinnott-Armstrong_et_al.;Sinnott-Armstrong_et_al.;Sinnott-Armstrong_et_al.;Sinnott-Armstrong_et_al.;Sinnott-Armstrong_et_al.;Sinnott-Armstrong_et_al.;Sinnott-Armstrong_et_al.;
1_6	1	24791697	26363694	M-LDL-TG	25777743	1:25777743:C:T	rs6699113	t	c	0.5304	0.0263436	0.0040649	9.126e-11	10.04	32	0.3504	No	MACO1	LDLRAP1	Biology	55	ApoB;EstC;FAw6;FreeC;IDL-C;IDL-CE;IDL-FC;IDL-L;IDL-P;IDL-PL;IDL-TG;LA;LDL-C;LDL-TG;L-LDL-C;L-LDL-CE;L-LDL-CE_percent;L-LDL-FC;L-LDL-L;L-LDL-P;L-LDL-PL;L-LDL-PL_percent;L-LDL-TG;M-LDL-C;M-LDL-CE;M-LDL-CE_percent;M-LDL-FC;M-LDL-FC_percent;M-LDL-L;M-LDL-P;M-LDL-PL;M-LDL-PL_percent;M-LDL-TG;PUFA;Remnant-C;Serum-C;S-HDL-PL_percent;S-LDL-C;S-LDL-CE;S-LDL-CE_percent;S-LDL-FC;S-LDL-FC_percent;S-LDL-L;S-LDL-P;S-LDL-PL;S-LDL-PL_percent;S-LDL-TG;S-VLDL-C;S-VLDL-CE;TotFA;XL-HDL-TG;XS-VLDL-FC;XS-VLDL-L;XS-VLDL-P;XS-VLDL-PL;	2	region_1_6_locus_1	intron_variant	1:25747230:C:G;1:25747230:C:G;	missense_variant,NMD_transcript_variant;missense_variant;	RHCE;RHCE;	H8_OTHEREAR (p=1.08508e-08);	Immature fraction of reticulocytes (Astle W 2016); Mean corpuscular volume (Astle W 2016); Platelet count (Astle W 2016); Plateletcrit (Astle W 2016); Red cell distribution width (Astle W 2016);	NA	NA	NA	1:25561667;1:25561667;1:25570081;1:25570081;1:25580095;1:25580095;1:25583610;1:25583610;1:25590970;1:25590970;1:25621980;1:25621980;1:25622288;1:25622288;1:25624901;1:25624901;1:25663071;1:25663071;1:25667911;1:25667911;1:25668326;1:25668326;1:25668714;1:25668714;1:25668714;1:25674785;1:25674785;1:25674785;1:25674785;1:25674913;1:25674913;1:25676935;1:25676935;1:25677844;1:25677844;1:25684012;1:25684012;1:25684012;1:25685484;1:25685484;1:25687901;1:25687901;1:25687901;1:25688276;1:25688276;1:25688276;1:25698354;1:25698354;1:25703776;1:25703776;1:25709104;1:25709104;1:25709258;1:25709258;1:25713234;1:25713234;1:25713333;1:25713333;1:25715885;1:25715885;1:25717139;1:25717139;1:25717841;1:25717841;1:25719235;1:25719235;1:25719511;1:25719511;1:25719599;1:25719599;1:25720045;1:25720045;1:25720088;1:25720088;1:25720101;1:25720101;1:25720204;1:25720204;1:25720248;1:25720248;1:25720301;1:25720301;1:25720370;1:25720370;1:25721154;1:25721154;1:25721457;1:25721457;1:25722090;1:25722090;1:25722206;1:25722206;1:25724146;1:25724146;1:25724366;1:25724366;1:25726836;1:25726836;1:25727386;1:25727386;1:25727438;1:25727438;1:25727486;1:25727486;1:25727968;1:25727968;1:25728930;1:25728930;1:25730713;1:25730713;1:25730917;1:25730917;1:25731550;1:25731550;1:25732087;1:25732087;1:25736299;1:25736299;1:25736369;1:25736369;1:25739064;1:25739064;1:25739803;1:25739803;1:25740190;1:25740190;1:25740847;1:25740847;1:25740847;1:25741629;1:25741629;1:25742585;1:25742585;1:25742606;1:25742606;1:25742616;1:25742616;1:25743115;1:25743115;1:25743639;1:25743639;1:25744165;1:25744165;1:25744468;1:25744468;1:25745061;1:25745061;1:25745204;1:25745204;1:25745645;1:25745645;1:25746314;1:25746314;1:25746563;1:25746563;1:25747230;1:25747230;1:25747399;1:25747399;1:25747646;1:25747646;1:25747655;1:25747655;1:25748235;1:25748235;1:25748357;1:25748357;1:25748795;1:25748795;1:25749459;1:25749459;1:25751632;1:25751632;1:25752617;1:25752617;1:25752617;1:25753051;1:25753051;1:25753051;1:25753565;1:25753565;1:25753565;1:25753638;1:25753638;1:25753638;1:25753638;1:25754025;1:25754025;1:25754025;1:25754140;1:25754140;1:25755014;1:25755014;1:25755014;1:25755014;1:25756860;1:25756860;1:25756860;1:25757996;1:25757996;1:25758134;1:25758134;1:25758405;1:25758405;1:25758419;1:25758655;1:25758655;1:25758655;1:25758655;1:25760920;1:25760920;1:25760920;1:25760920;1:25761291;1:25761291;1:25761291;1:25761291;1:25761924;1:25761924;1:25762805;1:25762805;1:25762902;1:25762902;1:25762902;1:25763627;1:25763627;1:25764177;1:25764177;1:25765483;1:25765483;1:25765896;1:25765896;1:25766465;1:25766465;1:25766488;1:25766488;1:25766501;1:25766501;1:25766623;1:25766623;1:25766721;1:25766721;1:25767258;1:25767258;1:25767609;1:25767609;1:25767609;1:25768937;1:25768937;1:25768937;1:25768937;1:25769209;1:25769209;1:25769221;1:25769221;1:25770188;1:25770188;1:25770429;1:25770429;1:25771623;1:25771623;1:25771715;1:25771715;1:25773708;1:25773708;1:25774643;1:25774643;1:25775682;1:25775682;1:25775733;1:25775733;1:25775733;1:25775733;1:25776343;1:25776343;1:25777743;1:25777743;1:25778106;1:25778106;1:25778106;1:25778832;1:25778832;1:25778967;1:25778967;1:25779236;1:25779236;1:25779249;1:25779249;1:25780668;1:25780668;1:25780893;1:25781153;1:25781153;1:25783066;1:25783066;1:25783823;1:25783823;1:25784318;1:25784318;1:25784318;1:25784551;1:25784551;1:25785451;1:25785451;1:25785451;1:25785978;1:25785978;1:25787313;1:25787313;1:25788198;1:25788198;1:25788198;1:25788422;1:25788422;1:25788425;1:25788425;1:25788425;1:25790198;1:25790198;1:25790198;1:25790745;1:25790745;1:25791207;1:25791207;1:25791404;1:25791404;1:25791906;1:25791906;1:25792062;1:25792062;1:25792915;1:25792915;1:25792965;1:25792965;1:25793663;1:25793663;1:25794222;1:25794222;1:25794892;1:25794892;1:25794892;1:25795586;1:25795586;1:25797832;1:25797832;1:25798123;1:25798123;1:25798123;1:25799681;1:25799681;1:25800790;1:25800790;1:25800790;1:25801409;1:25801409;1:25801409;1:25803095;1:25803095;1:25804743;1:25804743;1:25805451;1:25805451;1:25806112;1:25806112;1:25807095;1:25807095;1:25807095;1:25808948;1:25808948;1:25808948;1:25809057;1:25809057;1:25809057;1:25810416;1:25810416;1:25810416;1:25810966;1:25810966;1:25811546;1:25811546;1:25811546;1:25812859;1:25812859;1:25812859;1:25813620;1:25813620;1:25813811;1:25813811;1:25816658;1:25816658;1:25816847;1:25816847;1:25817705;1:25817705;1:25818398;1:25818398;1:25818398;1:25818452;1:25818452;1:25821671;1:25821671;1:25821671;1:25821688;1:25821688;1:25821837;1:25821837;1:25822202;1:25822202;1:25822225;1:25822225;1:25822271;1:25822271;1:25823871;1:25823871;1:25825781;1:25825781;1:25825950;1:25825950;1:25825956;1:25825956;1:25825956;1:25826328;1:25826328;1:25826502;1:25826502;1:25826502;1:25827633;1:25827633;1:25828322;1:25828322;1:25828682;1:25828682;1:25828758;1:25828758;1:25829063;1:25829063;1:25829988;1:25829988;1:25829988;1:25830899;1:25830899;1:25833248;1:25833248;1:25834732;1:25834732;1:25839018;1:25839018;1:25839228;1:25839228;1:25840046;1:25840046;1:25840226;1:25840226;1:25840774;1:25840774;1:25840774;1:25840904;1:25840904;1:25841203;1:25841203;1:25841203;1:25841631;1:25841631;1:25841631;1:25842945;1:25842945;1:25844714;1:25844714;1:25844714;1:25846670;1:25846670;1:25847931;1:25847931;1:25849851;1:25849851;1:25849851;1:25849942;1:25849942;1:25849942;1:25850206;1:25850206;1:25851977;1:25851977;1:25852593;1:25852593;1:25852923;1:25852923;1:25853220;1:25853220;1:25853220;1:25855094;1:25855094;1:25855094;1:25855436;1:25855436;1:25855436;1:25856754;1:25856754;1:25858083;1:25858083;1:25858083;1:25858300;1:25858300;1:25858325;1:25858325;1:25858845;1:25858845;1:25859024;1:25859024;1:25859024;1:25859300;1:25859300;1:25860516;1:25860516;1:25860516;1:25860915;1:25860915;1:25863179;1:25863179;1:25863694;1:25863694;1:25866838;1:25866838;	rs55794721;rs55794721;rs1043879;rs1043879;rs9438900;rs9438900;rs72660908;rs72660908;rs201912594;rs201912594;rs190056379;rs190056379;rs2986163;rs2986163;rs1293267;rs1293267;rs596608;rs596608;rs3093578;rs3093578;rs9645452;rs9645452;rs3093584;rs3093584;rs3093584;rs3091242;rs3091242;rs3091242;rs3091242;rs3091241;rs3091241;rs3091240;rs3091240;rs3093614;rs3093614;rs3093632;rs3093632;rs3093632;rs3093638;rs3093638;rs1053438;rs1053438;rs1053438;rs9689;rs9689;rs9689;rs599691;rs599691;rs614997;rs614997;rs1293260;rs1293260;rs646867;rs646867;rs1293261;rs1293261;rs3079633;rs3079633;rs760938;rs760938;rs636889;rs636889;rs607116;rs607116;rs665372;rs665372;rs666686;rs666686;rs686631;rs686631;rs1293262;rs1293262;rs679429;rs679429;rs684422;rs684422;rs679879;rs679879;rs1293265;rs1293265;rs1296021;rs1296021;rs680732;rs680732;rs669063;rs669063;rs71652378;rs71652378;rs654818;rs654818;rs602052;rs602052;rs631133;rs631133;rs613630;rs613630;rs582717;rs582717;rs660518;rs660518;rs660129;rs660129;rs585488;rs585488;rs657894;rs657894;rs28631635;rs28631635;rs706845;rs706845;rs642255;rs642255;rs2986149;rs2986149;rs61777615;rs61777615;rs28594470;rs28594470;rs111941366;rs111941366;rs12048617;rs12048617;rs77428103;rs77428103;rs2982341;rs2982341;rs28530483;rs28530483;rs28530483;rs28633797;rs28633797;rs112136614;rs112136614;rs200043049;rs200043049;rs112695995;rs112695995;rs2982348;rs2982348;rs35379366;rs35379366;rs636206;rs636206;rs1883427;rs1883427;rs2092326;rs2092326;rs2982358;rs2982358;rs2982360;rs2982360;rs2904815;rs2904815;rs2904813;rs2904813;rs586178;rs586178;rs2072931;rs2072931;rs74937936;rs74937936;rs78103988;rs78103988;rs2375313;rs2375313;rs4649082;rs4649082;rs4649083;rs4649083;rs3866917;rs3866917;rs12402120;rs12402120;rs4649084;rs4649084;rs4649084;rs11249248;rs11249248;rs11249248;rs1811832;rs1811832;rs1811832;rs926438;rs926438;rs926438;rs926438;rs909832;rs909832;rs909832;rs909833;rs909833;rs932372;rs932372;rs932372;rs932372;rs9438904;rs9438904;rs9438904;rs909834;rs909834;rs11249249;rs11249249;rs557050696;rs557050696;rs873309;rs873308;rs873308;rs873308;rs873308;rs11802413;rs11802413;rs11802413;rs11802413;rs7541095;rs7541095;rs7541095;rs7541095;rs1534954;rs1534954;rs5773125;rs5773125;rs6699896;rs6699896;rs6699896;rs35287453;rs35287453;rs9438905;rs9438905;rs4233043;rs4233043;rs143442147;rs143442147;rs9438909;rs9438909;rs35345536;rs35345536;rs35568851;rs35568851;rs35148262;rs35148262;rs35841483;rs35841483;rs71815906;rs71815906;rs11249250;rs11249250;rs11249250;rs10903129;rs10903129;rs10903129;rs10903129;rs139604259;rs139604259;rs10903130;rs10903130;rs11249251;rs11249251;rs372000457;rs372000457;rs11297651;rs11297651;rs6661533;rs6661533;rs34596921;rs34596921;rs35789222;rs35789222;rs12027110;rs12027110;rs12027135;rs12027135;rs12027135;rs12027135;rs7548114;rs7548114;rs6699113;rs6699113;rs7554255;rs7554255;rs7554255;rs4649085;rs4649085;rs4649086;rs4649086;rs7519530;rs7519530;rs7532783;rs7532783;rs34006994;rs34006994;rs61775167;rs67124498;rs67124498;rs35497030;rs35497030;rs34997029;rs34997029;rs36003018;rs36003018;rs36003018;rs35403885;rs35403885;rs35530120;rs35530120;rs35530120;rs397979693;rs397979693;rs61775174;rs61775174;rs34933589;rs34933589;rs34933589;rs35189848;rs35189848;rs35346083;rs35346083;rs35346083;rs34355819;rs34355819;rs34355819;rs75263923;rs75263923;rs34055966;rs34055966;rs35328183;rs35328183;rs34226190;rs34226190;rs35743255;rs35743255;rs34054126;rs34054126;rs34397925;rs34397925;rs61775180;rs61775180;rs34155576;rs34155576;rs35850196;rs35850196;rs35850196;rs143095655;rs143095655;rs34293609;rs34293609;rs35614701;rs35614701;rs35614701;rs529944210;rs529944210;rs35431118;rs35431118;rs35431118;rs61775184;rs61775184;rs61775184;rs35821610;rs35821610;rs66566426;rs66566426;rs35109971;rs35109971;rs35065124;rs35065124;rs35589882;rs35589882;rs35589882;rs61775190;rs61775190;rs61775190;rs61775191;rs61775191;rs61775191;rs61775192;rs61775192;rs61775192;rs61775193;rs61775193;rs35633988;rs35633988;rs35633988;rs67886319;rs67886319;rs67886319;rs35225089;rs35225089;rs35945278;rs35945278;rs371958423;rs371958423;rs72660960;rs72660960;rs35343405;rs35343405;rs34791230;rs34791230;rs34791230;rs72660961;rs72660961;rs35243054;rs35243054;rs35243054;rs34720549;rs34720549;rs68020227;rs68020227;rs35932420;rs35932420;rs35199321;rs35199321;rs34605785;rs34605785;rs66898111;rs66898111;rs61775206;rs61775206;rs67125653;rs67125653;rs72660967;rs72660967;rs72660967;rs11538134;rs11538134;rs34491689;rs34491689;rs34491689;rs36046328;rs36046328;rs398052860;rs398052860;rs71577777;rs71577777;rs35886763;rs35886763;rs397979695;rs397979695;rs61775208;rs61775208;rs61775208;rs61775209;rs61775209;rs35936756;rs35936756;rs143461493;rs143461493;rs369593047;rs369593047;rs35176086;rs35176086;rs35941602;rs35941602;rs34490251;rs34490251;rs35734594;rs35734594;rs35734594;rs34380625;rs34380625;rs35848765;rs35848765;rs35848765;rs35189648;rs35189648;rs35189648;rs34758180;rs34758180;rs35106581;rs35106581;rs35106581;rs530909734;rs530909734;rs71577780;rs71577780;rs34131388;rs34131388;rs34131388;rs34779756;rs34779756;rs34779756;rs35172831;rs35172831;rs35495923;rs35495923;rs61775244;rs61775244;rs34567567;rs34567567;rs61775245;rs61775245;rs61775245;rs61775246;rs61775246;rs61775246;rs61775247;rs61775247;rs61775247;rs61775248;rs61775248;rs35471383;rs35471383;rs35471383;rs34865541;rs34865541;rs35793688;rs35793688;rs62795562;rs62795562;rs35260034;rs35260034;rs35260034;rs61776810;rs61776810;rs35178332;rs35178332;rs35178332;rs34201264;rs34201264;rs35447638;rs35447638;rs34594460;rs34594460;rs61776818;rs61776818;	cholesterol;LDL_C;cholesterol;LDL_C;cholesterol;LDL_C;cholesterol;LDL_C;cholesterol;LDL_C;cholesterol;LDL_C;cholesterol;LDL_C;cholesterol;LDL_C;cholesterol;LDL_C;cholesterol;LDL_C;cholesterol;LDL_C;cholesterol;LDL;LDL_C;cholesterol;LDL;LDL_C;TC;cholesterol;LDL_C;cholesterol;LDL_C;cholesterol;LDL_C;cholesterol;LDL;LDL_C;cholesterol;LDL_C;cholesterol;LDL;LDL_C;cholesterol;LDL;LDL_C;cholesterol;LDL_C;cholesterol;LDL_C;cholesterol;LDL_C;cholesterol;LDL_C;cholesterol;LDL_C;cholesterol;LDL_C;cholesterol;LDL_C;cholesterol;LDL_C;cholesterol;LDL_C;cholesterol;LDL_C;cholesterol;LDL_C;cholesterol;LDL_C;cholesterol;LDL_C;cholesterol;LDL_C;cholesterol;LDL_C;cholesterol;LDL_C;cholesterol;LDL_C;cholesterol;LDL_C;cholesterol;LDL_C;cholesterol;LDL_C;cholesterol;LDL_C;cholesterol;LDL_C;cholesterol;LDL_C;cholesterol;LDL_C;cholesterol;LDL_C;cholesterol;LDL_C;cholesterol;LDL_C;cholesterol;LDL_C;cholesterol;LDL_C;cholesterol;LDL_C;cholesterol;LDL_C;cholesterol;LDL_C;cholesterol;LDL_C;cholesterol;LDL_C;cholesterol;LDL_C;cholesterol;LDL_C;cholesterol;LDL_C;cholesterol;LDL_C;cholesterol;LDL_C;cholesterol;LDL_C;cholesterol;LDL;LDL_C;cholesterol;LDL_C;cholesterol;LDL_C;cholesterol;LDL_C;cholesterol;LDL_C;cholesterol;LDL_C;cholesterol;LDL_C;cholesterol;LDL_C;cholesterol;LDL_C;cholesterol;LDL_C;cholesterol;LDL_C;cholesterol;LDL_C;cholesterol;LDL_C;cholesterol;LDL_C;cholesterol;LDL_C;cholesterol;LDL_C;cholesterol;LDL_C;cholesterol;LDL_C;cholesterol;LDL_C;cholesterol;LDL_C;cholesterol;LDL_C;cholesterol;LDL_C;cholesterol;LDL_C;cholesterol;LDL;LDL_C;cholesterol;LDL;LDL_C;cholesterol;LDL;LDL_C;cholesterol;LDL;LDL_C;TC;cholesterol;LDL;LDL_C;cholesterol;LDL_C;cholesterol;LDL;LDL_C;TC;cholesterol;LDL;LDL_C;cholesterol;LDL_C;cholesterol;LDL_C;cholesterol;LDL_C;LDL;cholesterol;LDL;LDL_C;TC;cholesterol;LDL;LDL_C;TC;cholesterol;LDL;LDL_C;TC;cholesterol;LDL_C;cholesterol;LDL_C;cholesterol;LDL;LDL_C;cholesterol;LDL_C;cholesterol;LDL_C;cholesterol;LDL_C;cholesterol;LDL_C;cholesterol;LDL_C;cholesterol;LDL_C;cholesterol;LDL_C;cholesterol;LDL_C;cholesterol;LDL_C;cholesterol;LDL_C;cholesterol;LDL;LDL_C;cholesterol;LDL;LDL_C;TC;cholesterol;LDL_C;cholesterol;LDL_C;cholesterol;LDL_C;cholesterol;LDL_C;cholesterol;LDL_C;cholesterol;LDL_C;cholesterol;LDL_C;cholesterol;LDL_C;cholesterol;LDL_C;cholesterol;LDL;LDL_C;TC;cholesterol;LDL_C;cholesterol;LDL_C;cholesterol;LDL;LDL_C;cholesterol;LDL_C;cholesterol;LDL_C;cholesterol;LDL_C;cholesterol;LDL_C;cholesterol;LDL_C;LDL;cholesterol;LDL_C;cholesterol;LDL_C;cholesterol;LDL_C;cholesterol;LDL;LDL_C;cholesterol;LDL_C;cholesterol;LDL;LDL_C;cholesterol;LDL_C;cholesterol;LDL_C;cholesterol;LDL;LDL_C;cholesterol;LDL_C;cholesterol;LDL;LDL_C;cholesterol;LDL;LDL_C;cholesterol;LDL_C;cholesterol;LDL_C;cholesterol;LDL_C;cholesterol;LDL_C;cholesterol;LDL_C;cholesterol;LDL_C;cholesterol;LDL_C;cholesterol;LDL_C;cholesterol;LDL_C;cholesterol;LDL;LDL_C;cholesterol;LDL_C;cholesterol;LDL_C;cholesterol;LDL;LDL_C;cholesterol;LDL_C;cholesterol;LDL;LDL_C;cholesterol;LDL;LDL_C;cholesterol;LDL_C;cholesterol;LDL_C;cholesterol;LDL_C;cholesterol;LDL_C;cholesterol;LDL;LDL_C;cholesterol;LDL;LDL_C;cholesterol;LDL;LDL_C;cholesterol;LDL;LDL_C;cholesterol;LDL_C;cholesterol;LDL;LDL_C;cholesterol;LDL;LDL_C;cholesterol;LDL_C;cholesterol;LDL_C;cholesterol;LDL_C;cholesterol;LDL_C;cholesterol;LDL_C;cholesterol;LDL;LDL_C;cholesterol;LDL_C;cholesterol;LDL;LDL_C;cholesterol;LDL_C;cholesterol;LDL_C;cholesterol;LDL_C;cholesterol;LDL_C;cholesterol;LDL_C;cholesterol;LDL_C;cholesterol;LDL_C;cholesterol;LDL_C;cholesterol;LDL;LDL_C;cholesterol;LDL_C;cholesterol;LDL;LDL_C;cholesterol;LDL_C;cholesterol;LDL_C;cholesterol;LDL_C;cholesterol;LDL_C;cholesterol;LDL_C;cholesterol;LDL;LDL_C;cholesterol;LDL_C;cholesterol;LDL_C;cholesterol;LDL_C;cholesterol;LDL_C;cholesterol;LDL_C;cholesterol;LDL_C;cholesterol;LDL_C;cholesterol;LDL;LDL_C;cholesterol;LDL_C;cholesterol;LDL;LDL_C;cholesterol;LDL;LDL_C;cholesterol;LDL_C;cholesterol;LDL;LDL_C;cholesterol;LDL_C;cholesterol;LDL_C;cholesterol;LDL;LDL_C;cholesterol;LDL;LDL_C;cholesterol;LDL_C;cholesterol;LDL_C;cholesterol;LDL_C;cholesterol;LDL_C;cholesterol;LDL;LDL_C;cholesterol;LDL;LDL_C;cholesterol;LDL;LDL_C;cholesterol;LDL_C;cholesterol;LDL;LDL_C;cholesterol;LDL_C;cholesterol;LDL_C;cholesterol;LDL_C;cholesterol;LDL;LDL_C;cholesterol;LDL_C;cholesterol;LDL;LDL_C;cholesterol;LDL_C;cholesterol;LDL_C;cholesterol;LDL_C;cholesterol;LDL_C;	UKBB;UKBB;UKBB;UKBB;UKBB;UKBB;UKBB;UKBB;UKBB;UKBB;UKBB;UKBB;UKBB;UKBB;UKBB;UKBB;UKBB;UKBB;UKBB;UKBB;UKBB;UKBB;UKBB;Willer_et_al_2013;UKBB;UKBB;Willer_et_al_2013;UKBB;Willer_et_al_2013;UKBB;UKBB;UKBB;UKBB;UKBB;UKBB;UKBB;Willer_et_al_2013;UKBB;UKBB;UKBB;UKBB;Willer_et_al_2013;UKBB;UKBB;Willer_et_al_2013;UKBB;UKBB;UKBB;UKBB;UKBB;UKBB;UKBB;UKBB;UKBB;UKBB;UKBB;UKBB;UKBB;UKBB;UKBB;UKBB;UKBB;UKBB;UKBB;UKBB;UKBB;UKBB;UKBB;UKBB;UKBB;UKBB;UKBB;UKBB;UKBB;UKBB;UKBB;UKBB;UKBB;UKBB;UKBB;UKBB;UKBB;UKBB;UKBB;UKBB;UKBB;UKBB;UKBB;UKBB;UKBB;UKBB;UKBB;UKBB;UKBB;UKBB;UKBB;UKBB;UKBB;UKBB;UKBB;UKBB;UKBB;UKBB;UKBB;UKBB;UKBB;UKBB;UKBB;UKBB;UKBB;UKBB;UKBB;UKBB;UKBB;UKBB;UKBB;UKBB;UKBB;UKBB;UKBB;UKBB;UKBB;UKBB;UKBB;UKBB;UKBB;UKBB;Willer_et_al_2013;UKBB;UKBB;UKBB;UKBB;UKBB;UKBB;UKBB;UKBB;UKBB;UKBB;UKBB;UKBB;UKBB;UKBB;UKBB;UKBB;UKBB;UKBB;UKBB;UKBB;UKBB;UKBB;UKBB;UKBB;UKBB;UKBB;UKBB;UKBB;UKBB;UKBB;UKBB;UKBB;UKBB;UKBB;UKBB;UKBB;UKBB;UKBB;UKBB;UKBB;UKBB;UKBB;UKBB;UKBB;UKBB;UKBB;Willer_et_al_2013;UKBB;UKBB;Willer_et_al_2013;UKBB;UKBB;Willer_et_al_2013;UKBB;UKBB;Willer_et_al_2013;UKBB;Willer_et_al_2013;UKBB;Willer_et_al_2013;UKBB;UKBB;UKBB;UKBB;Willer_et_al_2013;UKBB;Willer_et_al_2013;UKBB;Willer_et_al_2013;UKBB;UKBB;UKBB;UKBB;UKBB;UKBB;UKBB;Willer_et_al_2013;UKBB;Willer_et_al_2013;UKBB;Willer_et_al_2013;UKBB;Willer_et_al_2013;UKBB;Willer_et_al_2013;UKBB;Willer_et_al_2013;UKBB;Willer_et_al_2013;UKBB;UKBB;UKBB;UKBB;UKBB;Willer_et_al_2013;UKBB;UKBB;UKBB;UKBB;UKBB;UKBB;UKBB;UKBB;UKBB;UKBB;UKBB;UKBB;UKBB;UKBB;UKBB;UKBB;UKBB;UKBB;UKBB;UKBB;UKBB;UKBB;Willer_et_al_2013;UKBB;UKBB;Willer_et_al_2013;UKBB;Willer_et_al_2013;UKBB;UKBB;UKBB;UKBB;UKBB;UKBB;UKBB;UKBB;UKBB;UKBB;UKBB;UKBB;UKBB;UKBB;UKBB;UKBB;UKBB;UKBB;UKBB;Willer_et_al_2013;UKBB;Willer_et_al_2013;UKBB;UKBB;UKBB;UKBB;UKBB;Willer_et_al_2013;UKBB;UKBB;UKBB;UKBB;UKBB;UKBB;UKBB;UKBB;UKBB;UKBB;UKBB;Willer_et_al_2013;UKBB;UKBB;UKBB;UKBB;UKBB;UKBB;UKBB;Willer_et_al_2013;UKBB;UKBB;UKBB;UKBB;Willer_et_al_2013;UKBB;UKBB;UKBB;UKBB;UKBB;UKBB;Willer_et_al_2013;UKBB;UKBB;UKBB;UKBB;Willer_et_al_2013;UKBB;UKBB;Willer_et_al_2013;UKBB;UKBB;UKBB;UKBB;UKBB;UKBB;UKBB;UKBB;UKBB;UKBB;UKBB;UKBB;UKBB;UKBB;UKBB;UKBB;UKBB;UKBB;UKBB;UKBB;Willer_et_al_2013;UKBB;UKBB;UKBB;UKBB;UKBB;UKBB;Willer_et_al_2013;UKBB;UKBB;UKBB;UKBB;Willer_et_al_2013;UKBB;UKBB;Willer_et_al_2013;UKBB;UKBB;UKBB;UKBB;UKBB;UKBB;UKBB;UKBB;UKBB;UKBB;Willer_et_al_2013;UKBB;UKBB;Willer_et_al_2013;UKBB;UKBB;Willer_et_al_2013;UKBB;UKBB;Willer_et_al_2013;UKBB;UKBB;UKBB;UKBB;Willer_et_al_2013;UKBB;UKBB;Willer_et_al_2013;UKBB;UKBB;UKBB;UKBB;UKBB;UKBB;UKBB;UKBB;UKBB;UKBB;UKBB;UKBB;Willer_et_al_2013;UKBB;UKBB;UKBB;UKBB;Willer_et_al_2013;UKBB;UKBB;UKBB;UKBB;UKBB;UKBB;UKBB;UKBB;UKBB;UKBB;UKBB;UKBB;UKBB;UKBB;UKBB;UKBB;UKBB;UKBB;Willer_et_al_2013;UKBB;UKBB;UKBB;UKBB;Willer_et_al_2013;UKBB;UKBB;UKBB;UKBB;UKBB;UKBB;UKBB;UKBB;UKBB;UKBB;UKBB;UKBB;Willer_et_al_2013;UKBB;UKBB;UKBB;UKBB;UKBB;UKBB;UKBB;UKBB;UKBB;UKBB;UKBB;UKBB;UKBB;UKBB;UKBB;UKBB;Willer_et_al_2013;UKBB;UKBB;UKBB;UKBB;Willer_et_al_2013;UKBB;UKBB;Willer_et_al_2013;UKBB;UKBB;UKBB;UKBB;Willer_et_al_2013;UKBB;UKBB;UKBB;UKBB;UKBB;UKBB;Willer_et_al_2013;UKBB;UKBB;Willer_et_al_2013;UKBB;UKBB;UKBB;UKBB;UKBB;UKBB;UKBB;UKBB;UKBB;UKBB;Willer_et_al_2013;UKBB;UKBB;Willer_et_al_2013;UKBB;UKBB;Willer_et_al_2013;UKBB;UKBB;UKBB;UKBB;Willer_et_al_2013;UKBB;UKBB;UKBB;UKBB;UKBB;UKBB;UKBB;UKBB;Willer_et_al_2013;UKBB;UKBB;UKBB;UKBB;Willer_et_al_2013;UKBB;UKBB;UKBB;UKBB;UKBB;UKBB;UKBB;UKBB;UKBB;	1:25866838;1:25570081	rs61776818;rs1043879	25471342;25442719;25866838;25866838;25866838;25570081;25570081;25570081;25695835;25584976;25695835;25584976;25695835;25584976;25971646;	rs34293609;rs139604259;rs61776818;rs61776818;rs61776818;rs1043879;rs1043879;rs1043879;rs1293259;rs9438901;rs1293259;rs9438901;rs1293259;rs9438901;rs12728258;	Total_cholesterol_levels;LDL_cholesterol;Apolipoprotein_B;LDL_cholesterol;Cholesterol;Cholesterol;Apolipoprotein_B;LDL_cholesterol;Apolipoprotein_B;Apolipoprotein_B;LDL_cholesterol;LDL_cholesterol;Cholesterol;Cholesterol;Apolipoprotein_B;	Klarin_et_al.;Klarin_et_al.;Sinnott-Armstrong_et_al.;Sinnott-Armstrong_et_al.;Sinnott-Armstrong_et_al.;Sinnott-Armstrong_et_al.;Sinnott-Armstrong_et_al.;Sinnott-Armstrong_et_al.;Sinnott-Armstrong_et_al.;Sinnott-Armstrong_et_al.;Sinnott-Armstrong_et_al.;Sinnott-Armstrong_et_al.;Sinnott-Armstrong_et_al.;Sinnott-Armstrong_et_al.;Sinnott-Armstrong_et_al.;
1_6	1	24791697	26363694	XL-HDL-TG	25777743	1:25777743:C:T	rs6699113	t	c	0.5305	0.0261827	0.00405233	1.039e-10	9.98	32	0.1303	No	MACO1	LDLRAP1	Biology	55	ApoB;EstC;FAw6;FreeC;IDL-C;IDL-CE;IDL-FC;IDL-L;IDL-P;IDL-PL;IDL-TG;LA;LDL-C;LDL-TG;L-LDL-C;L-LDL-CE;L-LDL-CE_percent;L-LDL-FC;L-LDL-L;L-LDL-P;L-LDL-PL;L-LDL-PL_percent;L-LDL-TG;M-LDL-C;M-LDL-CE;M-LDL-CE_percent;M-LDL-FC;M-LDL-FC_percent;M-LDL-L;M-LDL-P;M-LDL-PL;M-LDL-PL_percent;M-LDL-TG;PUFA;Remnant-C;Serum-C;S-HDL-PL_percent;S-LDL-C;S-LDL-CE;S-LDL-CE_percent;S-LDL-FC;S-LDL-FC_percent;S-LDL-L;S-LDL-P;S-LDL-PL;S-LDL-PL_percent;S-LDL-TG;S-VLDL-C;S-VLDL-CE;TotFA;XL-HDL-TG;XS-VLDL-FC;XS-VLDL-L;XS-VLDL-P;XS-VLDL-PL;	2	region_1_6_locus_1	intron_variant	1:25747230:C:G;1:25747230:C:G;	missense_variant,NMD_transcript_variant;missense_variant;	RHCE;RHCE;	H8_OTHEREAR (p=1.08508e-08);	Immature fraction of reticulocytes (Astle W 2016); Mean corpuscular volume (Astle W 2016); Platelet count (Astle W 2016); Plateletcrit (Astle W 2016); Red cell distribution width (Astle W 2016);	NA	NA	NA	1:25561667;1:25561667;1:25570081;1:25570081;1:25580095;1:25580095;1:25583610;1:25583610;1:25590970;1:25590970;1:25621980;1:25621980;1:25622288;1:25622288;1:25624901;1:25624901;1:25663071;1:25663071;1:25667911;1:25667911;1:25668326;1:25668326;1:25668714;1:25668714;1:25668714;1:25674785;1:25674785;1:25674785;1:25674785;1:25674913;1:25674913;1:25676935;1:25676935;1:25677844;1:25677844;1:25684012;1:25684012;1:25684012;1:25685484;1:25685484;1:25687901;1:25687901;1:25687901;1:25688276;1:25688276;1:25688276;1:25698354;1:25698354;1:25703776;1:25703776;1:25709104;1:25709104;1:25709258;1:25709258;1:25713234;1:25713234;1:25713333;1:25713333;1:25715885;1:25715885;1:25717139;1:25717139;1:25717841;1:25717841;1:25719235;1:25719235;1:25719511;1:25719511;1:25719599;1:25719599;1:25720045;1:25720045;1:25720088;1:25720088;1:25720101;1:25720101;1:25720204;1:25720204;1:25720248;1:25720248;1:25720301;1:25720301;1:25720370;1:25720370;1:25721154;1:25721154;1:25721457;1:25721457;1:25722090;1:25722090;1:25722206;1:25722206;1:25724146;1:25724146;1:25724366;1:25724366;1:25726836;1:25726836;1:25727386;1:25727386;1:25727438;1:25727438;1:25727486;1:25727486;1:25727968;1:25727968;1:25728930;1:25728930;1:25730713;1:25730713;1:25730917;1:25730917;1:25731550;1:25731550;1:25732087;1:25732087;1:25736299;1:25736299;1:25736369;1:25736369;1:25739064;1:25739064;1:25739803;1:25739803;1:25740190;1:25740190;1:25740847;1:25740847;1:25740847;1:25741629;1:25741629;1:25742585;1:25742585;1:25742606;1:25742606;1:25742616;1:25742616;1:25743115;1:25743115;1:25743639;1:25743639;1:25744165;1:25744165;1:25744468;1:25744468;1:25745061;1:25745061;1:25745204;1:25745204;1:25745645;1:25745645;1:25746314;1:25746314;1:25746563;1:25746563;1:25747230;1:25747230;1:25747399;1:25747399;1:25747646;1:25747646;1:25747655;1:25747655;1:25748235;1:25748235;1:25748357;1:25748357;1:25748795;1:25748795;1:25749459;1:25749459;1:25751632;1:25751632;1:25752617;1:25752617;1:25752617;1:25753051;1:25753051;1:25753051;1:25753565;1:25753565;1:25753565;1:25753638;1:25753638;1:25753638;1:25753638;1:25754025;1:25754025;1:25754025;1:25754140;1:25754140;1:25755014;1:25755014;1:25755014;1:25755014;1:25756860;1:25756860;1:25756860;1:25757996;1:25757996;1:25758134;1:25758134;1:25758405;1:25758405;1:25758419;1:25758655;1:25758655;1:25758655;1:25758655;1:25760920;1:25760920;1:25760920;1:25760920;1:25761291;1:25761291;1:25761291;1:25761291;1:25761924;1:25761924;1:25762805;1:25762805;1:25762902;1:25762902;1:25762902;1:25763627;1:25763627;1:25764177;1:25764177;1:25765483;1:25765483;1:25765896;1:25765896;1:25766465;1:25766465;1:25766488;1:25766488;1:25766501;1:25766501;1:25766623;1:25766623;1:25766721;1:25766721;1:25767258;1:25767258;1:25767609;1:25767609;1:25767609;1:25768937;1:25768937;1:25768937;1:25768937;1:25769209;1:25769209;1:25769221;1:25769221;1:25770188;1:25770188;1:25770429;1:25770429;1:25771623;1:25771623;1:25771715;1:25771715;1:25773708;1:25773708;1:25774643;1:25774643;1:25775682;1:25775682;1:25775733;1:25775733;1:25775733;1:25775733;1:25776343;1:25776343;1:25777743;1:25777743;1:25778106;1:25778106;1:25778106;1:25778832;1:25778832;1:25778967;1:25778967;1:25779236;1:25779236;1:25779249;1:25779249;1:25780668;1:25780668;1:25780893;1:25781153;1:25781153;1:25783066;1:25783066;1:25783823;1:25783823;1:25784318;1:25784318;1:25784318;1:25784551;1:25784551;1:25785451;1:25785451;1:25785451;1:25785978;1:25785978;1:25787313;1:25787313;1:25788198;1:25788198;1:25788198;1:25788422;1:25788422;1:25788425;1:25788425;1:25788425;1:25790198;1:25790198;1:25790198;1:25790745;1:25790745;1:25791207;1:25791207;1:25791404;1:25791404;1:25791906;1:25791906;1:25792062;1:25792062;1:25792915;1:25792915;1:25792965;1:25792965;1:25793663;1:25793663;1:25794222;1:25794222;1:25794892;1:25794892;1:25794892;1:25795586;1:25795586;1:25797832;1:25797832;1:25798123;1:25798123;1:25798123;1:25799681;1:25799681;1:25800790;1:25800790;1:25800790;1:25801409;1:25801409;1:25801409;1:25803095;1:25803095;1:25804743;1:25804743;1:25805451;1:25805451;1:25806112;1:25806112;1:25807095;1:25807095;1:25807095;1:25808948;1:25808948;1:25808948;1:25809057;1:25809057;1:25809057;1:25810416;1:25810416;1:25810416;1:25810966;1:25810966;1:25811546;1:25811546;1:25811546;1:25812859;1:25812859;1:25812859;1:25813620;1:25813620;1:25813811;1:25813811;1:25816658;1:25816658;1:25816847;1:25816847;1:25817705;1:25817705;1:25818398;1:25818398;1:25818398;1:25818452;1:25818452;1:25821671;1:25821671;1:25821671;1:25821688;1:25821688;1:25821837;1:25821837;1:25822202;1:25822202;1:25822225;1:25822225;1:25822271;1:25822271;1:25823871;1:25823871;1:25825781;1:25825781;1:25825950;1:25825950;1:25825956;1:25825956;1:25825956;1:25826328;1:25826328;1:25826502;1:25826502;1:25826502;1:25827633;1:25827633;1:25828322;1:25828322;1:25828682;1:25828682;1:25828758;1:25828758;1:25829063;1:25829063;1:25829988;1:25829988;1:25829988;1:25830899;1:25830899;1:25833248;1:25833248;1:25834732;1:25834732;1:25839018;1:25839018;1:25839228;1:25839228;1:25840046;1:25840046;1:25840226;1:25840226;1:25840774;1:25840774;1:25840774;1:25840904;1:25840904;1:25841203;1:25841203;1:25841203;1:25841631;1:25841631;1:25841631;1:25842945;1:25842945;1:25844714;1:25844714;1:25844714;1:25846670;1:25846670;1:25847931;1:25847931;1:25849851;1:25849851;1:25849851;1:25849942;1:25849942;1:25849942;1:25850206;1:25850206;1:25851977;1:25851977;1:25852593;1:25852593;1:25852923;1:25852923;1:25853220;1:25853220;1:25853220;1:25855094;1:25855094;1:25855094;1:25855436;1:25855436;1:25855436;1:25856754;1:25856754;1:25858083;1:25858083;1:25858083;1:25858300;1:25858300;1:25858325;1:25858325;1:25858845;1:25858845;1:25859024;1:25859024;1:25859024;1:25859300;1:25859300;1:25860516;1:25860516;1:25860516;1:25860915;1:25860915;1:25863179;1:25863179;1:25863694;1:25863694;1:25866838;1:25866838;	rs55794721;rs55794721;rs1043879;rs1043879;rs9438900;rs9438900;rs72660908;rs72660908;rs201912594;rs201912594;rs190056379;rs190056379;rs2986163;rs2986163;rs1293267;rs1293267;rs596608;rs596608;rs3093578;rs3093578;rs9645452;rs9645452;rs3093584;rs3093584;rs3093584;rs3091242;rs3091242;rs3091242;rs3091242;rs3091241;rs3091241;rs3091240;rs3091240;rs3093614;rs3093614;rs3093632;rs3093632;rs3093632;rs3093638;rs3093638;rs1053438;rs1053438;rs1053438;rs9689;rs9689;rs9689;rs599691;rs599691;rs614997;rs614997;rs1293260;rs1293260;rs646867;rs646867;rs1293261;rs1293261;rs3079633;rs3079633;rs760938;rs760938;rs636889;rs636889;rs607116;rs607116;rs665372;rs665372;rs666686;rs666686;rs686631;rs686631;rs1293262;rs1293262;rs679429;rs679429;rs684422;rs684422;rs679879;rs679879;rs1293265;rs1293265;rs1296021;rs1296021;rs680732;rs680732;rs669063;rs669063;rs71652378;rs71652378;rs654818;rs654818;rs602052;rs602052;rs631133;rs631133;rs613630;rs613630;rs582717;rs582717;rs660518;rs660518;rs660129;rs660129;rs585488;rs585488;rs657894;rs657894;rs28631635;rs28631635;rs706845;rs706845;rs642255;rs642255;rs2986149;rs2986149;rs61777615;rs61777615;rs28594470;rs28594470;rs111941366;rs111941366;rs12048617;rs12048617;rs77428103;rs77428103;rs2982341;rs2982341;rs28530483;rs28530483;rs28530483;rs28633797;rs28633797;rs112136614;rs112136614;rs200043049;rs200043049;rs112695995;rs112695995;rs2982348;rs2982348;rs35379366;rs35379366;rs636206;rs636206;rs1883427;rs1883427;rs2092326;rs2092326;rs2982358;rs2982358;rs2982360;rs2982360;rs2904815;rs2904815;rs2904813;rs2904813;rs586178;rs586178;rs2072931;rs2072931;rs74937936;rs74937936;rs78103988;rs78103988;rs2375313;rs2375313;rs4649082;rs4649082;rs4649083;rs4649083;rs3866917;rs3866917;rs12402120;rs12402120;rs4649084;rs4649084;rs4649084;rs11249248;rs11249248;rs11249248;rs1811832;rs1811832;rs1811832;rs926438;rs926438;rs926438;rs926438;rs909832;rs909832;rs909832;rs909833;rs909833;rs932372;rs932372;rs932372;rs932372;rs9438904;rs9438904;rs9438904;rs909834;rs909834;rs11249249;rs11249249;rs557050696;rs557050696;rs873309;rs873308;rs873308;rs873308;rs873308;rs11802413;rs11802413;rs11802413;rs11802413;rs7541095;rs7541095;rs7541095;rs7541095;rs1534954;rs1534954;rs5773125;rs5773125;rs6699896;rs6699896;rs6699896;rs35287453;rs35287453;rs9438905;rs9438905;rs4233043;rs4233043;rs143442147;rs143442147;rs9438909;rs9438909;rs35345536;rs35345536;rs35568851;rs35568851;rs35148262;rs35148262;rs35841483;rs35841483;rs71815906;rs71815906;rs11249250;rs11249250;rs11249250;rs10903129;rs10903129;rs10903129;rs10903129;rs139604259;rs139604259;rs10903130;rs10903130;rs11249251;rs11249251;rs372000457;rs372000457;rs11297651;rs11297651;rs6661533;rs6661533;rs34596921;rs34596921;rs35789222;rs35789222;rs12027110;rs12027110;rs12027135;rs12027135;rs12027135;rs12027135;rs7548114;rs7548114;rs6699113;rs6699113;rs7554255;rs7554255;rs7554255;rs4649085;rs4649085;rs4649086;rs4649086;rs7519530;rs7519530;rs7532783;rs7532783;rs34006994;rs34006994;rs61775167;rs67124498;rs67124498;rs35497030;rs35497030;rs34997029;rs34997029;rs36003018;rs36003018;rs36003018;rs35403885;rs35403885;rs35530120;rs35530120;rs35530120;rs397979693;rs397979693;rs61775174;rs61775174;rs34933589;rs34933589;rs34933589;rs35189848;rs35189848;rs35346083;rs35346083;rs35346083;rs34355819;rs34355819;rs34355819;rs75263923;rs75263923;rs34055966;rs34055966;rs35328183;rs35328183;rs34226190;rs34226190;rs35743255;rs35743255;rs34054126;rs34054126;rs34397925;rs34397925;rs61775180;rs61775180;rs34155576;rs34155576;rs35850196;rs35850196;rs35850196;rs143095655;rs143095655;rs34293609;rs34293609;rs35614701;rs35614701;rs35614701;rs529944210;rs529944210;rs35431118;rs35431118;rs35431118;rs61775184;rs61775184;rs61775184;rs35821610;rs35821610;rs66566426;rs66566426;rs35109971;rs35109971;rs35065124;rs35065124;rs35589882;rs35589882;rs35589882;rs61775190;rs61775190;rs61775190;rs61775191;rs61775191;rs61775191;rs61775192;rs61775192;rs61775192;rs61775193;rs61775193;rs35633988;rs35633988;rs35633988;rs67886319;rs67886319;rs67886319;rs35225089;rs35225089;rs35945278;rs35945278;rs371958423;rs371958423;rs72660960;rs72660960;rs35343405;rs35343405;rs34791230;rs34791230;rs34791230;rs72660961;rs72660961;rs35243054;rs35243054;rs35243054;rs34720549;rs34720549;rs68020227;rs68020227;rs35932420;rs35932420;rs35199321;rs35199321;rs34605785;rs34605785;rs66898111;rs66898111;rs61775206;rs61775206;rs67125653;rs67125653;rs72660967;rs72660967;rs72660967;rs11538134;rs11538134;rs34491689;rs34491689;rs34491689;rs36046328;rs36046328;rs398052860;rs398052860;rs71577777;rs71577777;rs35886763;rs35886763;rs397979695;rs397979695;rs61775208;rs61775208;rs61775208;rs61775209;rs61775209;rs35936756;rs35936756;rs143461493;rs143461493;rs369593047;rs369593047;rs35176086;rs35176086;rs35941602;rs35941602;rs34490251;rs34490251;rs35734594;rs35734594;rs35734594;rs34380625;rs34380625;rs35848765;rs35848765;rs35848765;rs35189648;rs35189648;rs35189648;rs34758180;rs34758180;rs35106581;rs35106581;rs35106581;rs530909734;rs530909734;rs71577780;rs71577780;rs34131388;rs34131388;rs34131388;rs34779756;rs34779756;rs34779756;rs35172831;rs35172831;rs35495923;rs35495923;rs61775244;rs61775244;rs34567567;rs34567567;rs61775245;rs61775245;rs61775245;rs61775246;rs61775246;rs61775246;rs61775247;rs61775247;rs61775247;rs61775248;rs61775248;rs35471383;rs35471383;rs35471383;rs34865541;rs34865541;rs35793688;rs35793688;rs62795562;rs62795562;rs35260034;rs35260034;rs35260034;rs61776810;rs61776810;rs35178332;rs35178332;rs35178332;rs34201264;rs34201264;rs35447638;rs35447638;rs34594460;rs34594460;rs61776818;rs61776818;	cholesterol;LDL_C;cholesterol;LDL_C;cholesterol;LDL_C;cholesterol;LDL_C;cholesterol;LDL_C;cholesterol;LDL_C;cholesterol;LDL_C;cholesterol;LDL_C;cholesterol;LDL_C;cholesterol;LDL_C;cholesterol;LDL_C;cholesterol;LDL;LDL_C;cholesterol;LDL;LDL_C;TC;cholesterol;LDL_C;cholesterol;LDL_C;cholesterol;LDL_C;cholesterol;LDL;LDL_C;cholesterol;LDL_C;cholesterol;LDL;LDL_C;cholesterol;LDL;LDL_C;cholesterol;LDL_C;cholesterol;LDL_C;cholesterol;LDL_C;cholesterol;LDL_C;cholesterol;LDL_C;cholesterol;LDL_C;cholesterol;LDL_C;cholesterol;LDL_C;cholesterol;LDL_C;cholesterol;LDL_C;cholesterol;LDL_C;cholesterol;LDL_C;cholesterol;LDL_C;cholesterol;LDL_C;cholesterol;LDL_C;cholesterol;LDL_C;cholesterol;LDL_C;cholesterol;LDL_C;cholesterol;LDL_C;cholesterol;LDL_C;cholesterol;LDL_C;cholesterol;LDL_C;cholesterol;LDL_C;cholesterol;LDL_C;cholesterol;LDL_C;cholesterol;LDL_C;cholesterol;LDL_C;cholesterol;LDL_C;cholesterol;LDL_C;cholesterol;LDL_C;cholesterol;LDL_C;cholesterol;LDL_C;cholesterol;LDL_C;cholesterol;LDL_C;cholesterol;LDL_C;cholesterol;LDL_C;cholesterol;LDL_C;cholesterol;LDL_C;cholesterol;LDL_C;cholesterol;LDL_C;cholesterol;LDL;LDL_C;cholesterol;LDL_C;cholesterol;LDL_C;cholesterol;LDL_C;cholesterol;LDL_C;cholesterol;LDL_C;cholesterol;LDL_C;cholesterol;LDL_C;cholesterol;LDL_C;cholesterol;LDL_C;cholesterol;LDL_C;cholesterol;LDL_C;cholesterol;LDL_C;cholesterol;LDL_C;cholesterol;LDL_C;cholesterol;LDL_C;cholesterol;LDL_C;cholesterol;LDL_C;cholesterol;LDL_C;cholesterol;LDL_C;cholesterol;LDL_C;cholesterol;LDL_C;cholesterol;LDL_C;cholesterol;LDL;LDL_C;cholesterol;LDL;LDL_C;cholesterol;LDL;LDL_C;cholesterol;LDL;LDL_C;TC;cholesterol;LDL;LDL_C;cholesterol;LDL_C;cholesterol;LDL;LDL_C;TC;cholesterol;LDL;LDL_C;cholesterol;LDL_C;cholesterol;LDL_C;cholesterol;LDL_C;LDL;cholesterol;LDL;LDL_C;TC;cholesterol;LDL;LDL_C;TC;cholesterol;LDL;LDL_C;TC;cholesterol;LDL_C;cholesterol;LDL_C;cholesterol;LDL;LDL_C;cholesterol;LDL_C;cholesterol;LDL_C;cholesterol;LDL_C;cholesterol;LDL_C;cholesterol;LDL_C;cholesterol;LDL_C;cholesterol;LDL_C;cholesterol;LDL_C;cholesterol;LDL_C;cholesterol;LDL_C;cholesterol;LDL;LDL_C;cholesterol;LDL;LDL_C;TC;cholesterol;LDL_C;cholesterol;LDL_C;cholesterol;LDL_C;cholesterol;LDL_C;cholesterol;LDL_C;cholesterol;LDL_C;cholesterol;LDL_C;cholesterol;LDL_C;cholesterol;LDL_C;cholesterol;LDL;LDL_C;TC;cholesterol;LDL_C;cholesterol;LDL_C;cholesterol;LDL;LDL_C;cholesterol;LDL_C;cholesterol;LDL_C;cholesterol;LDL_C;cholesterol;LDL_C;cholesterol;LDL_C;LDL;cholesterol;LDL_C;cholesterol;LDL_C;cholesterol;LDL_C;cholesterol;LDL;LDL_C;cholesterol;LDL_C;cholesterol;LDL;LDL_C;cholesterol;LDL_C;cholesterol;LDL_C;cholesterol;LDL;LDL_C;cholesterol;LDL_C;cholesterol;LDL;LDL_C;cholesterol;LDL;LDL_C;cholesterol;LDL_C;cholesterol;LDL_C;cholesterol;LDL_C;cholesterol;LDL_C;cholesterol;LDL_C;cholesterol;LDL_C;cholesterol;LDL_C;cholesterol;LDL_C;cholesterol;LDL_C;cholesterol;LDL;LDL_C;cholesterol;LDL_C;cholesterol;LDL_C;cholesterol;LDL;LDL_C;cholesterol;LDL_C;cholesterol;LDL;LDL_C;cholesterol;LDL;LDL_C;cholesterol;LDL_C;cholesterol;LDL_C;cholesterol;LDL_C;cholesterol;LDL_C;cholesterol;LDL;LDL_C;cholesterol;LDL;LDL_C;cholesterol;LDL;LDL_C;cholesterol;LDL;LDL_C;cholesterol;LDL_C;cholesterol;LDL;LDL_C;cholesterol;LDL;LDL_C;cholesterol;LDL_C;cholesterol;LDL_C;cholesterol;LDL_C;cholesterol;LDL_C;cholesterol;LDL_C;cholesterol;LDL;LDL_C;cholesterol;LDL_C;cholesterol;LDL;LDL_C;cholesterol;LDL_C;cholesterol;LDL_C;cholesterol;LDL_C;cholesterol;LDL_C;cholesterol;LDL_C;cholesterol;LDL_C;cholesterol;LDL_C;cholesterol;LDL_C;cholesterol;LDL;LDL_C;cholesterol;LDL_C;cholesterol;LDL;LDL_C;cholesterol;LDL_C;cholesterol;LDL_C;cholesterol;LDL_C;cholesterol;LDL_C;cholesterol;LDL_C;cholesterol;LDL;LDL_C;cholesterol;LDL_C;cholesterol;LDL_C;cholesterol;LDL_C;cholesterol;LDL_C;cholesterol;LDL_C;cholesterol;LDL_C;cholesterol;LDL_C;cholesterol;LDL;LDL_C;cholesterol;LDL_C;cholesterol;LDL;LDL_C;cholesterol;LDL;LDL_C;cholesterol;LDL_C;cholesterol;LDL;LDL_C;cholesterol;LDL_C;cholesterol;LDL_C;cholesterol;LDL;LDL_C;cholesterol;LDL;LDL_C;cholesterol;LDL_C;cholesterol;LDL_C;cholesterol;LDL_C;cholesterol;LDL_C;cholesterol;LDL;LDL_C;cholesterol;LDL;LDL_C;cholesterol;LDL;LDL_C;cholesterol;LDL_C;cholesterol;LDL;LDL_C;cholesterol;LDL_C;cholesterol;LDL_C;cholesterol;LDL_C;cholesterol;LDL;LDL_C;cholesterol;LDL_C;cholesterol;LDL;LDL_C;cholesterol;LDL_C;cholesterol;LDL_C;cholesterol;LDL_C;cholesterol;LDL_C;	UKBB;UKBB;UKBB;UKBB;UKBB;UKBB;UKBB;UKBB;UKBB;UKBB;UKBB;UKBB;UKBB;UKBB;UKBB;UKBB;UKBB;UKBB;UKBB;UKBB;UKBB;UKBB;UKBB;Willer_et_al_2013;UKBB;UKBB;Willer_et_al_2013;UKBB;Willer_et_al_2013;UKBB;UKBB;UKBB;UKBB;UKBB;UKBB;UKBB;Willer_et_al_2013;UKBB;UKBB;UKBB;UKBB;Willer_et_al_2013;UKBB;UKBB;Willer_et_al_2013;UKBB;UKBB;UKBB;UKBB;UKBB;UKBB;UKBB;UKBB;UKBB;UKBB;UKBB;UKBB;UKBB;UKBB;UKBB;UKBB;UKBB;UKBB;UKBB;UKBB;UKBB;UKBB;UKBB;UKBB;UKBB;UKBB;UKBB;UKBB;UKBB;UKBB;UKBB;UKBB;UKBB;UKBB;UKBB;UKBB;UKBB;UKBB;UKBB;UKBB;UKBB;UKBB;UKBB;UKBB;UKBB;UKBB;UKBB;UKBB;UKBB;UKBB;UKBB;UKBB;UKBB;UKBB;UKBB;UKBB;UKBB;UKBB;UKBB;UKBB;UKBB;UKBB;UKBB;UKBB;UKBB;UKBB;UKBB;UKBB;UKBB;UKBB;UKBB;UKBB;UKBB;UKBB;UKBB;UKBB;UKBB;UKBB;UKBB;UKBB;UKBB;UKBB;Willer_et_al_2013;UKBB;UKBB;UKBB;UKBB;UKBB;UKBB;UKBB;UKBB;UKBB;UKBB;UKBB;UKBB;UKBB;UKBB;UKBB;UKBB;UKBB;UKBB;UKBB;UKBB;UKBB;UKBB;UKBB;UKBB;UKBB;UKBB;UKBB;UKBB;UKBB;UKBB;UKBB;UKBB;UKBB;UKBB;UKBB;UKBB;UKBB;UKBB;UKBB;UKBB;UKBB;UKBB;UKBB;UKBB;UKBB;UKBB;Willer_et_al_2013;UKBB;UKBB;Willer_et_al_2013;UKBB;UKBB;Willer_et_al_2013;UKBB;UKBB;Willer_et_al_2013;UKBB;Willer_et_al_2013;UKBB;Willer_et_al_2013;UKBB;UKBB;UKBB;UKBB;Willer_et_al_2013;UKBB;Willer_et_al_2013;UKBB;Willer_et_al_2013;UKBB;UKBB;UKBB;UKBB;UKBB;UKBB;UKBB;Willer_et_al_2013;UKBB;Willer_et_al_2013;UKBB;Willer_et_al_2013;UKBB;Willer_et_al_2013;UKBB;Willer_et_al_2013;UKBB;Willer_et_al_2013;UKBB;Willer_et_al_2013;UKBB;UKBB;UKBB;UKBB;UKBB;Willer_et_al_2013;UKBB;UKBB;UKBB;UKBB;UKBB;UKBB;UKBB;UKBB;UKBB;UKBB;UKBB;UKBB;UKBB;UKBB;UKBB;UKBB;UKBB;UKBB;UKBB;UKBB;UKBB;UKBB;Willer_et_al_2013;UKBB;UKBB;Willer_et_al_2013;UKBB;Willer_et_al_2013;UKBB;UKBB;UKBB;UKBB;UKBB;UKBB;UKBB;UKBB;UKBB;UKBB;UKBB;UKBB;UKBB;UKBB;UKBB;UKBB;UKBB;UKBB;UKBB;Willer_et_al_2013;UKBB;Willer_et_al_2013;UKBB;UKBB;UKBB;UKBB;UKBB;Willer_et_al_2013;UKBB;UKBB;UKBB;UKBB;UKBB;UKBB;UKBB;UKBB;UKBB;UKBB;UKBB;Willer_et_al_2013;UKBB;UKBB;UKBB;UKBB;UKBB;UKBB;UKBB;Willer_et_al_2013;UKBB;UKBB;UKBB;UKBB;Willer_et_al_2013;UKBB;UKBB;UKBB;UKBB;UKBB;UKBB;Willer_et_al_2013;UKBB;UKBB;UKBB;UKBB;Willer_et_al_2013;UKBB;UKBB;Willer_et_al_2013;UKBB;UKBB;UKBB;UKBB;UKBB;UKBB;UKBB;UKBB;UKBB;UKBB;UKBB;UKBB;UKBB;UKBB;UKBB;UKBB;UKBB;UKBB;UKBB;UKBB;Willer_et_al_2013;UKBB;UKBB;UKBB;UKBB;UKBB;UKBB;Willer_et_al_2013;UKBB;UKBB;UKBB;UKBB;Willer_et_al_2013;UKBB;UKBB;Willer_et_al_2013;UKBB;UKBB;UKBB;UKBB;UKBB;UKBB;UKBB;UKBB;UKBB;UKBB;Willer_et_al_2013;UKBB;UKBB;Willer_et_al_2013;UKBB;UKBB;Willer_et_al_2013;UKBB;UKBB;Willer_et_al_2013;UKBB;UKBB;UKBB;UKBB;Willer_et_al_2013;UKBB;UKBB;Willer_et_al_2013;UKBB;UKBB;UKBB;UKBB;UKBB;UKBB;UKBB;UKBB;UKBB;UKBB;UKBB;UKBB;Willer_et_al_2013;UKBB;UKBB;UKBB;UKBB;Willer_et_al_2013;UKBB;UKBB;UKBB;UKBB;UKBB;UKBB;UKBB;UKBB;UKBB;UKBB;UKBB;UKBB;UKBB;UKBB;UKBB;UKBB;UKBB;UKBB;Willer_et_al_2013;UKBB;UKBB;UKBB;UKBB;Willer_et_al_2013;UKBB;UKBB;UKBB;UKBB;UKBB;UKBB;UKBB;UKBB;UKBB;UKBB;UKBB;UKBB;Willer_et_al_2013;UKBB;UKBB;UKBB;UKBB;UKBB;UKBB;UKBB;UKBB;UKBB;UKBB;UKBB;UKBB;UKBB;UKBB;UKBB;UKBB;Willer_et_al_2013;UKBB;UKBB;UKBB;UKBB;Willer_et_al_2013;UKBB;UKBB;Willer_et_al_2013;UKBB;UKBB;UKBB;UKBB;Willer_et_al_2013;UKBB;UKBB;UKBB;UKBB;UKBB;UKBB;Willer_et_al_2013;UKBB;UKBB;Willer_et_al_2013;UKBB;UKBB;UKBB;UKBB;UKBB;UKBB;UKBB;UKBB;UKBB;UKBB;Willer_et_al_2013;UKBB;UKBB;Willer_et_al_2013;UKBB;UKBB;Willer_et_al_2013;UKBB;UKBB;UKBB;UKBB;Willer_et_al_2013;UKBB;UKBB;UKBB;UKBB;UKBB;UKBB;UKBB;UKBB;Willer_et_al_2013;UKBB;UKBB;UKBB;UKBB;Willer_et_al_2013;UKBB;UKBB;UKBB;UKBB;UKBB;UKBB;UKBB;UKBB;UKBB;	1:25866838;1:25570081	rs61776818;rs1043879	25471342;25442719;25866838;25866838;25866838;25570081;25570081;25570081;25695835;25584976;25695835;25584976;25695835;25584976;25971646;	rs34293609;rs139604259;rs61776818;rs61776818;rs61776818;rs1043879;rs1043879;rs1043879;rs1293259;rs9438901;rs1293259;rs9438901;rs1293259;rs9438901;rs12728258;	Total_cholesterol_levels;LDL_cholesterol;Apolipoprotein_B;LDL_cholesterol;Cholesterol;Cholesterol;Apolipoprotein_B;LDL_cholesterol;Apolipoprotein_B;Apolipoprotein_B;LDL_cholesterol;LDL_cholesterol;Cholesterol;Cholesterol;Apolipoprotein_B;	Klarin_et_al.;Klarin_et_al.;Sinnott-Armstrong_et_al.;Sinnott-Armstrong_et_al.;Sinnott-Armstrong_et_al.;Sinnott-Armstrong_et_al.;Sinnott-Armstrong_et_al.;Sinnott-Armstrong_et_al.;Sinnott-Armstrong_et_al.;Sinnott-Armstrong_et_al.;Sinnott-Armstrong_et_al.;Sinnott-Armstrong_et_al.;Sinnott-Armstrong_et_al.;Sinnott-Armstrong_et_al.;Sinnott-Armstrong_et_al.;
1_6	1	24791697	26363694	LDL-TG	25777743	1:25777743:C:T	rs6699113	t	c	0.5305	0.0259805	0.00406642	1.669e-10	9.78	32	0.3175	No	MACO1	LDLRAP1	Biology	55	ApoB;EstC;FAw6;FreeC;IDL-C;IDL-CE;IDL-FC;IDL-L;IDL-P;IDL-PL;IDL-TG;LA;LDL-C;LDL-TG;L-LDL-C;L-LDL-CE;L-LDL-CE_percent;L-LDL-FC;L-LDL-L;L-LDL-P;L-LDL-PL;L-LDL-PL_percent;L-LDL-TG;M-LDL-C;M-LDL-CE;M-LDL-CE_percent;M-LDL-FC;M-LDL-FC_percent;M-LDL-L;M-LDL-P;M-LDL-PL;M-LDL-PL_percent;M-LDL-TG;PUFA;Remnant-C;Serum-C;S-HDL-PL_percent;S-LDL-C;S-LDL-CE;S-LDL-CE_percent;S-LDL-FC;S-LDL-FC_percent;S-LDL-L;S-LDL-P;S-LDL-PL;S-LDL-PL_percent;S-LDL-TG;S-VLDL-C;S-VLDL-CE;TotFA;XL-HDL-TG;XS-VLDL-FC;XS-VLDL-L;XS-VLDL-P;XS-VLDL-PL;	2	region_1_6_locus_1	intron_variant	1:25747230:C:G;1:25747230:C:G;	missense_variant,NMD_transcript_variant;missense_variant;	RHCE;RHCE;	H8_OTHEREAR (p=1.08508e-08);	Immature fraction of reticulocytes (Astle W 2016); Mean corpuscular volume (Astle W 2016); Platelet count (Astle W 2016); Plateletcrit (Astle W 2016); Red cell distribution width (Astle W 2016);	NA	NA	NA	1:25561667;1:25561667;1:25570081;1:25570081;1:25580095;1:25580095;1:25583610;1:25583610;1:25590970;1:25590970;1:25621980;1:25621980;1:25622288;1:25622288;1:25624901;1:25624901;1:25663071;1:25663071;1:25667911;1:25667911;1:25668326;1:25668326;1:25668714;1:25668714;1:25668714;1:25674785;1:25674785;1:25674785;1:25674785;1:25674913;1:25674913;1:25676935;1:25676935;1:25677844;1:25677844;1:25684012;1:25684012;1:25684012;1:25685484;1:25685484;1:25687901;1:25687901;1:25687901;1:25688276;1:25688276;1:25688276;1:25698354;1:25698354;1:25703776;1:25703776;1:25709104;1:25709104;1:25709258;1:25709258;1:25713234;1:25713234;1:25713333;1:25713333;1:25715885;1:25715885;1:25717139;1:25717139;1:25717841;1:25717841;1:25719235;1:25719235;1:25719511;1:25719511;1:25719599;1:25719599;1:25720045;1:25720045;1:25720088;1:25720088;1:25720101;1:25720101;1:25720204;1:25720204;1:25720248;1:25720248;1:25720301;1:25720301;1:25720370;1:25720370;1:25721154;1:25721154;1:25721457;1:25721457;1:25722090;1:25722090;1:25722206;1:25722206;1:25724146;1:25724146;1:25724366;1:25724366;1:25726836;1:25726836;1:25727386;1:25727386;1:25727438;1:25727438;1:25727486;1:25727486;1:25727968;1:25727968;1:25728930;1:25728930;1:25730713;1:25730713;1:25730917;1:25730917;1:25731550;1:25731550;1:25732087;1:25732087;1:25736299;1:25736299;1:25736369;1:25736369;1:25739064;1:25739064;1:25739803;1:25739803;1:25740190;1:25740190;1:25740847;1:25740847;1:25740847;1:25741629;1:25741629;1:25742585;1:25742585;1:25742606;1:25742606;1:25742616;1:25742616;1:25743115;1:25743115;1:25743639;1:25743639;1:25744165;1:25744165;1:25744468;1:25744468;1:25745061;1:25745061;1:25745204;1:25745204;1:25745645;1:25745645;1:25746314;1:25746314;1:25746563;1:25746563;1:25747230;1:25747230;1:25747399;1:25747399;1:25747646;1:25747646;1:25747655;1:25747655;1:25748235;1:25748235;1:25748357;1:25748357;1:25748795;1:25748795;1:25749459;1:25749459;1:25751632;1:25751632;1:25752617;1:25752617;1:25752617;1:25753051;1:25753051;1:25753051;1:25753565;1:25753565;1:25753565;1:25753638;1:25753638;1:25753638;1:25753638;1:25754025;1:25754025;1:25754025;1:25754140;1:25754140;1:25755014;1:25755014;1:25755014;1:25755014;1:25756860;1:25756860;1:25756860;1:25757996;1:25757996;1:25758134;1:25758134;1:25758405;1:25758405;1:25758419;1:25758655;1:25758655;1:25758655;1:25758655;1:25760920;1:25760920;1:25760920;1:25760920;1:25761291;1:25761291;1:25761291;1:25761291;1:25761924;1:25761924;1:25762805;1:25762805;1:25762902;1:25762902;1:25762902;1:25763627;1:25763627;1:25764177;1:25764177;1:25765483;1:25765483;1:25765896;1:25765896;1:25766465;1:25766465;1:25766488;1:25766488;1:25766501;1:25766501;1:25766623;1:25766623;1:25766721;1:25766721;1:25767258;1:25767258;1:25767609;1:25767609;1:25767609;1:25768937;1:25768937;1:25768937;1:25768937;1:25769209;1:25769209;1:25769221;1:25769221;1:25770188;1:25770188;1:25770429;1:25770429;1:25771623;1:25771623;1:25771715;1:25771715;1:25773708;1:25773708;1:25774643;1:25774643;1:25775682;1:25775682;1:25775733;1:25775733;1:25775733;1:25775733;1:25776343;1:25776343;1:25777743;1:25777743;1:25778106;1:25778106;1:25778106;1:25778832;1:25778832;1:25778967;1:25778967;1:25779236;1:25779236;1:25779249;1:25779249;1:25780668;1:25780668;1:25780893;1:25781153;1:25781153;1:25783066;1:25783066;1:25783823;1:25783823;1:25784318;1:25784318;1:25784318;1:25784551;1:25784551;1:25785451;1:25785451;1:25785451;1:25785978;1:25785978;1:25787313;1:25787313;1:25788198;1:25788198;1:25788198;1:25788422;1:25788422;1:25788425;1:25788425;1:25788425;1:25790198;1:25790198;1:25790198;1:25790745;1:25790745;1:25791207;1:25791207;1:25791404;1:25791404;1:25791906;1:25791906;1:25792062;1:25792062;1:25792915;1:25792915;1:25792965;1:25792965;1:25793663;1:25793663;1:25794222;1:25794222;1:25794892;1:25794892;1:25794892;1:25795586;1:25795586;1:25797832;1:25797832;1:25798123;1:25798123;1:25798123;1:25799681;1:25799681;1:25800790;1:25800790;1:25800790;1:25801409;1:25801409;1:25801409;1:25803095;1:25803095;1:25804743;1:25804743;1:25805451;1:25805451;1:25806112;1:25806112;1:25807095;1:25807095;1:25807095;1:25808948;1:25808948;1:25808948;1:25809057;1:25809057;1:25809057;1:25810416;1:25810416;1:25810416;1:25810966;1:25810966;1:25811546;1:25811546;1:25811546;1:25812859;1:25812859;1:25812859;1:25813620;1:25813620;1:25813811;1:25813811;1:25816658;1:25816658;1:25816847;1:25816847;1:25817705;1:25817705;1:25818398;1:25818398;1:25818398;1:25818452;1:25818452;1:25821671;1:25821671;1:25821671;1:25821688;1:25821688;1:25821837;1:25821837;1:25822202;1:25822202;1:25822225;1:25822225;1:25822271;1:25822271;1:25823871;1:25823871;1:25825781;1:25825781;1:25825950;1:25825950;1:25825956;1:25825956;1:25825956;1:25826328;1:25826328;1:25826502;1:25826502;1:25826502;1:25827633;1:25827633;1:25828322;1:25828322;1:25828682;1:25828682;1:25828758;1:25828758;1:25829063;1:25829063;1:25829988;1:25829988;1:25829988;1:25830899;1:25830899;1:25833248;1:25833248;1:25834732;1:25834732;1:25839018;1:25839018;1:25839228;1:25839228;1:25840046;1:25840046;1:25840226;1:25840226;1:25840774;1:25840774;1:25840774;1:25840904;1:25840904;1:25841203;1:25841203;1:25841203;1:25841631;1:25841631;1:25841631;1:25842945;1:25842945;1:25844714;1:25844714;1:25844714;1:25846670;1:25846670;1:25847931;1:25847931;1:25849851;1:25849851;1:25849851;1:25849942;1:25849942;1:25849942;1:25850206;1:25850206;1:25851977;1:25851977;1:25852593;1:25852593;1:25852923;1:25852923;1:25853220;1:25853220;1:25853220;1:25855094;1:25855094;1:25855094;1:25855436;1:25855436;1:25855436;1:25856754;1:25856754;1:25858083;1:25858083;1:25858083;1:25858300;1:25858300;1:25858325;1:25858325;1:25858845;1:25858845;1:25859024;1:25859024;1:25859024;1:25859300;1:25859300;1:25860516;1:25860516;1:25860516;1:25860915;1:25860915;1:25863179;1:25863179;1:25863694;1:25863694;1:25866838;1:25866838;	rs55794721;rs55794721;rs1043879;rs1043879;rs9438900;rs9438900;rs72660908;rs72660908;rs201912594;rs201912594;rs190056379;rs190056379;rs2986163;rs2986163;rs1293267;rs1293267;rs596608;rs596608;rs3093578;rs3093578;rs9645452;rs9645452;rs3093584;rs3093584;rs3093584;rs3091242;rs3091242;rs3091242;rs3091242;rs3091241;rs3091241;rs3091240;rs3091240;rs3093614;rs3093614;rs3093632;rs3093632;rs3093632;rs3093638;rs3093638;rs1053438;rs1053438;rs1053438;rs9689;rs9689;rs9689;rs599691;rs599691;rs614997;rs614997;rs1293260;rs1293260;rs646867;rs646867;rs1293261;rs1293261;rs3079633;rs3079633;rs760938;rs760938;rs636889;rs636889;rs607116;rs607116;rs665372;rs665372;rs666686;rs666686;rs686631;rs686631;rs1293262;rs1293262;rs679429;rs679429;rs684422;rs684422;rs679879;rs679879;rs1293265;rs1293265;rs1296021;rs1296021;rs680732;rs680732;rs669063;rs669063;rs71652378;rs71652378;rs654818;rs654818;rs602052;rs602052;rs631133;rs631133;rs613630;rs613630;rs582717;rs582717;rs660518;rs660518;rs660129;rs660129;rs585488;rs585488;rs657894;rs657894;rs28631635;rs28631635;rs706845;rs706845;rs642255;rs642255;rs2986149;rs2986149;rs61777615;rs61777615;rs28594470;rs28594470;rs111941366;rs111941366;rs12048617;rs12048617;rs77428103;rs77428103;rs2982341;rs2982341;rs28530483;rs28530483;rs28530483;rs28633797;rs28633797;rs112136614;rs112136614;rs200043049;rs200043049;rs112695995;rs112695995;rs2982348;rs2982348;rs35379366;rs35379366;rs636206;rs636206;rs1883427;rs1883427;rs2092326;rs2092326;rs2982358;rs2982358;rs2982360;rs2982360;rs2904815;rs2904815;rs2904813;rs2904813;rs586178;rs586178;rs2072931;rs2072931;rs74937936;rs74937936;rs78103988;rs78103988;rs2375313;rs2375313;rs4649082;rs4649082;rs4649083;rs4649083;rs3866917;rs3866917;rs12402120;rs12402120;rs4649084;rs4649084;rs4649084;rs11249248;rs11249248;rs11249248;rs1811832;rs1811832;rs1811832;rs926438;rs926438;rs926438;rs926438;rs909832;rs909832;rs909832;rs909833;rs909833;rs932372;rs932372;rs932372;rs932372;rs9438904;rs9438904;rs9438904;rs909834;rs909834;rs11249249;rs11249249;rs557050696;rs557050696;rs873309;rs873308;rs873308;rs873308;rs873308;rs11802413;rs11802413;rs11802413;rs11802413;rs7541095;rs7541095;rs7541095;rs7541095;rs1534954;rs1534954;rs5773125;rs5773125;rs6699896;rs6699896;rs6699896;rs35287453;rs35287453;rs9438905;rs9438905;rs4233043;rs4233043;rs143442147;rs143442147;rs9438909;rs9438909;rs35345536;rs35345536;rs35568851;rs35568851;rs35148262;rs35148262;rs35841483;rs35841483;rs71815906;rs71815906;rs11249250;rs11249250;rs11249250;rs10903129;rs10903129;rs10903129;rs10903129;rs139604259;rs139604259;rs10903130;rs10903130;rs11249251;rs11249251;rs372000457;rs372000457;rs11297651;rs11297651;rs6661533;rs6661533;rs34596921;rs34596921;rs35789222;rs35789222;rs12027110;rs12027110;rs12027135;rs12027135;rs12027135;rs12027135;rs7548114;rs7548114;rs6699113;rs6699113;rs7554255;rs7554255;rs7554255;rs4649085;rs4649085;rs4649086;rs4649086;rs7519530;rs7519530;rs7532783;rs7532783;rs34006994;rs34006994;rs61775167;rs67124498;rs67124498;rs35497030;rs35497030;rs34997029;rs34997029;rs36003018;rs36003018;rs36003018;rs35403885;rs35403885;rs35530120;rs35530120;rs35530120;rs397979693;rs397979693;rs61775174;rs61775174;rs34933589;rs34933589;rs34933589;rs35189848;rs35189848;rs35346083;rs35346083;rs35346083;rs34355819;rs34355819;rs34355819;rs75263923;rs75263923;rs34055966;rs34055966;rs35328183;rs35328183;rs34226190;rs34226190;rs35743255;rs35743255;rs34054126;rs34054126;rs34397925;rs34397925;rs61775180;rs61775180;rs34155576;rs34155576;rs35850196;rs35850196;rs35850196;rs143095655;rs143095655;rs34293609;rs34293609;rs35614701;rs35614701;rs35614701;rs529944210;rs529944210;rs35431118;rs35431118;rs35431118;rs61775184;rs61775184;rs61775184;rs35821610;rs35821610;rs66566426;rs66566426;rs35109971;rs35109971;rs35065124;rs35065124;rs35589882;rs35589882;rs35589882;rs61775190;rs61775190;rs61775190;rs61775191;rs61775191;rs61775191;rs61775192;rs61775192;rs61775192;rs61775193;rs61775193;rs35633988;rs35633988;rs35633988;rs67886319;rs67886319;rs67886319;rs35225089;rs35225089;rs35945278;rs35945278;rs371958423;rs371958423;rs72660960;rs72660960;rs35343405;rs35343405;rs34791230;rs34791230;rs34791230;rs72660961;rs72660961;rs35243054;rs35243054;rs35243054;rs34720549;rs34720549;rs68020227;rs68020227;rs35932420;rs35932420;rs35199321;rs35199321;rs34605785;rs34605785;rs66898111;rs66898111;rs61775206;rs61775206;rs67125653;rs67125653;rs72660967;rs72660967;rs72660967;rs11538134;rs11538134;rs34491689;rs34491689;rs34491689;rs36046328;rs36046328;rs398052860;rs398052860;rs71577777;rs71577777;rs35886763;rs35886763;rs397979695;rs397979695;rs61775208;rs61775208;rs61775208;rs61775209;rs61775209;rs35936756;rs35936756;rs143461493;rs143461493;rs369593047;rs369593047;rs35176086;rs35176086;rs35941602;rs35941602;rs34490251;rs34490251;rs35734594;rs35734594;rs35734594;rs34380625;rs34380625;rs35848765;rs35848765;rs35848765;rs35189648;rs35189648;rs35189648;rs34758180;rs34758180;rs35106581;rs35106581;rs35106581;rs530909734;rs530909734;rs71577780;rs71577780;rs34131388;rs34131388;rs34131388;rs34779756;rs34779756;rs34779756;rs35172831;rs35172831;rs35495923;rs35495923;rs61775244;rs61775244;rs34567567;rs34567567;rs61775245;rs61775245;rs61775245;rs61775246;rs61775246;rs61775246;rs61775247;rs61775247;rs61775247;rs61775248;rs61775248;rs35471383;rs35471383;rs35471383;rs34865541;rs34865541;rs35793688;rs35793688;rs62795562;rs62795562;rs35260034;rs35260034;rs35260034;rs61776810;rs61776810;rs35178332;rs35178332;rs35178332;rs34201264;rs34201264;rs35447638;rs35447638;rs34594460;rs34594460;rs61776818;rs61776818;	cholesterol;LDL_C;cholesterol;LDL_C;cholesterol;LDL_C;cholesterol;LDL_C;cholesterol;LDL_C;cholesterol;LDL_C;cholesterol;LDL_C;cholesterol;LDL_C;cholesterol;LDL_C;cholesterol;LDL_C;cholesterol;LDL_C;cholesterol;LDL;LDL_C;cholesterol;LDL;LDL_C;TC;cholesterol;LDL_C;cholesterol;LDL_C;cholesterol;LDL_C;cholesterol;LDL;LDL_C;cholesterol;LDL_C;cholesterol;LDL;LDL_C;cholesterol;LDL;LDL_C;cholesterol;LDL_C;cholesterol;LDL_C;cholesterol;LDL_C;cholesterol;LDL_C;cholesterol;LDL_C;cholesterol;LDL_C;cholesterol;LDL_C;cholesterol;LDL_C;cholesterol;LDL_C;cholesterol;LDL_C;cholesterol;LDL_C;cholesterol;LDL_C;cholesterol;LDL_C;cholesterol;LDL_C;cholesterol;LDL_C;cholesterol;LDL_C;cholesterol;LDL_C;cholesterol;LDL_C;cholesterol;LDL_C;cholesterol;LDL_C;cholesterol;LDL_C;cholesterol;LDL_C;cholesterol;LDL_C;cholesterol;LDL_C;cholesterol;LDL_C;cholesterol;LDL_C;cholesterol;LDL_C;cholesterol;LDL_C;cholesterol;LDL_C;cholesterol;LDL_C;cholesterol;LDL_C;cholesterol;LDL_C;cholesterol;LDL_C;cholesterol;LDL_C;cholesterol;LDL_C;cholesterol;LDL_C;cholesterol;LDL_C;cholesterol;LDL_C;cholesterol;LDL_C;cholesterol;LDL_C;cholesterol;LDL;LDL_C;cholesterol;LDL_C;cholesterol;LDL_C;cholesterol;LDL_C;cholesterol;LDL_C;cholesterol;LDL_C;cholesterol;LDL_C;cholesterol;LDL_C;cholesterol;LDL_C;cholesterol;LDL_C;cholesterol;LDL_C;cholesterol;LDL_C;cholesterol;LDL_C;cholesterol;LDL_C;cholesterol;LDL_C;cholesterol;LDL_C;cholesterol;LDL_C;cholesterol;LDL_C;cholesterol;LDL_C;cholesterol;LDL_C;cholesterol;LDL_C;cholesterol;LDL_C;cholesterol;LDL_C;cholesterol;LDL;LDL_C;cholesterol;LDL;LDL_C;cholesterol;LDL;LDL_C;cholesterol;LDL;LDL_C;TC;cholesterol;LDL;LDL_C;cholesterol;LDL_C;cholesterol;LDL;LDL_C;TC;cholesterol;LDL;LDL_C;cholesterol;LDL_C;cholesterol;LDL_C;cholesterol;LDL_C;LDL;cholesterol;LDL;LDL_C;TC;cholesterol;LDL;LDL_C;TC;cholesterol;LDL;LDL_C;TC;cholesterol;LDL_C;cholesterol;LDL_C;cholesterol;LDL;LDL_C;cholesterol;LDL_C;cholesterol;LDL_C;cholesterol;LDL_C;cholesterol;LDL_C;cholesterol;LDL_C;cholesterol;LDL_C;cholesterol;LDL_C;cholesterol;LDL_C;cholesterol;LDL_C;cholesterol;LDL_C;cholesterol;LDL;LDL_C;cholesterol;LDL;LDL_C;TC;cholesterol;LDL_C;cholesterol;LDL_C;cholesterol;LDL_C;cholesterol;LDL_C;cholesterol;LDL_C;cholesterol;LDL_C;cholesterol;LDL_C;cholesterol;LDL_C;cholesterol;LDL_C;cholesterol;LDL;LDL_C;TC;cholesterol;LDL_C;cholesterol;LDL_C;cholesterol;LDL;LDL_C;cholesterol;LDL_C;cholesterol;LDL_C;cholesterol;LDL_C;cholesterol;LDL_C;cholesterol;LDL_C;LDL;cholesterol;LDL_C;cholesterol;LDL_C;cholesterol;LDL_C;cholesterol;LDL;LDL_C;cholesterol;LDL_C;cholesterol;LDL;LDL_C;cholesterol;LDL_C;cholesterol;LDL_C;cholesterol;LDL;LDL_C;cholesterol;LDL_C;cholesterol;LDL;LDL_C;cholesterol;LDL;LDL_C;cholesterol;LDL_C;cholesterol;LDL_C;cholesterol;LDL_C;cholesterol;LDL_C;cholesterol;LDL_C;cholesterol;LDL_C;cholesterol;LDL_C;cholesterol;LDL_C;cholesterol;LDL_C;cholesterol;LDL;LDL_C;cholesterol;LDL_C;cholesterol;LDL_C;cholesterol;LDL;LDL_C;cholesterol;LDL_C;cholesterol;LDL;LDL_C;cholesterol;LDL;LDL_C;cholesterol;LDL_C;cholesterol;LDL_C;cholesterol;LDL_C;cholesterol;LDL_C;cholesterol;LDL;LDL_C;cholesterol;LDL;LDL_C;cholesterol;LDL;LDL_C;cholesterol;LDL;LDL_C;cholesterol;LDL_C;cholesterol;LDL;LDL_C;cholesterol;LDL;LDL_C;cholesterol;LDL_C;cholesterol;LDL_C;cholesterol;LDL_C;cholesterol;LDL_C;cholesterol;LDL_C;cholesterol;LDL;LDL_C;cholesterol;LDL_C;cholesterol;LDL;LDL_C;cholesterol;LDL_C;cholesterol;LDL_C;cholesterol;LDL_C;cholesterol;LDL_C;cholesterol;LDL_C;cholesterol;LDL_C;cholesterol;LDL_C;cholesterol;LDL_C;cholesterol;LDL;LDL_C;cholesterol;LDL_C;cholesterol;LDL;LDL_C;cholesterol;LDL_C;cholesterol;LDL_C;cholesterol;LDL_C;cholesterol;LDL_C;cholesterol;LDL_C;cholesterol;LDL;LDL_C;cholesterol;LDL_C;cholesterol;LDL_C;cholesterol;LDL_C;cholesterol;LDL_C;cholesterol;LDL_C;cholesterol;LDL_C;cholesterol;LDL_C;cholesterol;LDL;LDL_C;cholesterol;LDL_C;cholesterol;LDL;LDL_C;cholesterol;LDL;LDL_C;cholesterol;LDL_C;cholesterol;LDL;LDL_C;cholesterol;LDL_C;cholesterol;LDL_C;cholesterol;LDL;LDL_C;cholesterol;LDL;LDL_C;cholesterol;LDL_C;cholesterol;LDL_C;cholesterol;LDL_C;cholesterol;LDL_C;cholesterol;LDL;LDL_C;cholesterol;LDL;LDL_C;cholesterol;LDL;LDL_C;cholesterol;LDL_C;cholesterol;LDL;LDL_C;cholesterol;LDL_C;cholesterol;LDL_C;cholesterol;LDL_C;cholesterol;LDL;LDL_C;cholesterol;LDL_C;cholesterol;LDL;LDL_C;cholesterol;LDL_C;cholesterol;LDL_C;cholesterol;LDL_C;cholesterol;LDL_C;	UKBB;UKBB;UKBB;UKBB;UKBB;UKBB;UKBB;UKBB;UKBB;UKBB;UKBB;UKBB;UKBB;UKBB;UKBB;UKBB;UKBB;UKBB;UKBB;UKBB;UKBB;UKBB;UKBB;Willer_et_al_2013;UKBB;UKBB;Willer_et_al_2013;UKBB;Willer_et_al_2013;UKBB;UKBB;UKBB;UKBB;UKBB;UKBB;UKBB;Willer_et_al_2013;UKBB;UKBB;UKBB;UKBB;Willer_et_al_2013;UKBB;UKBB;Willer_et_al_2013;UKBB;UKBB;UKBB;UKBB;UKBB;UKBB;UKBB;UKBB;UKBB;UKBB;UKBB;UKBB;UKBB;UKBB;UKBB;UKBB;UKBB;UKBB;UKBB;UKBB;UKBB;UKBB;UKBB;UKBB;UKBB;UKBB;UKBB;UKBB;UKBB;UKBB;UKBB;UKBB;UKBB;UKBB;UKBB;UKBB;UKBB;UKBB;UKBB;UKBB;UKBB;UKBB;UKBB;UKBB;UKBB;UKBB;UKBB;UKBB;UKBB;UKBB;UKBB;UKBB;UKBB;UKBB;UKBB;UKBB;UKBB;UKBB;UKBB;UKBB;UKBB;UKBB;UKBB;UKBB;UKBB;UKBB;UKBB;UKBB;UKBB;UKBB;UKBB;UKBB;UKBB;UKBB;UKBB;UKBB;UKBB;UKBB;UKBB;UKBB;UKBB;UKBB;Willer_et_al_2013;UKBB;UKBB;UKBB;UKBB;UKBB;UKBB;UKBB;UKBB;UKBB;UKBB;UKBB;UKBB;UKBB;UKBB;UKBB;UKBB;UKBB;UKBB;UKBB;UKBB;UKBB;UKBB;UKBB;UKBB;UKBB;UKBB;UKBB;UKBB;UKBB;UKBB;UKBB;UKBB;UKBB;UKBB;UKBB;UKBB;UKBB;UKBB;UKBB;UKBB;UKBB;UKBB;UKBB;UKBB;UKBB;UKBB;Willer_et_al_2013;UKBB;UKBB;Willer_et_al_2013;UKBB;UKBB;Willer_et_al_2013;UKBB;UKBB;Willer_et_al_2013;UKBB;Willer_et_al_2013;UKBB;Willer_et_al_2013;UKBB;UKBB;UKBB;UKBB;Willer_et_al_2013;UKBB;Willer_et_al_2013;UKBB;Willer_et_al_2013;UKBB;UKBB;UKBB;UKBB;UKBB;UKBB;UKBB;Willer_et_al_2013;UKBB;Willer_et_al_2013;UKBB;Willer_et_al_2013;UKBB;Willer_et_al_2013;UKBB;Willer_et_al_2013;UKBB;Willer_et_al_2013;UKBB;Willer_et_al_2013;UKBB;UKBB;UKBB;UKBB;UKBB;Willer_et_al_2013;UKBB;UKBB;UKBB;UKBB;UKBB;UKBB;UKBB;UKBB;UKBB;UKBB;UKBB;UKBB;UKBB;UKBB;UKBB;UKBB;UKBB;UKBB;UKBB;UKBB;UKBB;UKBB;Willer_et_al_2013;UKBB;UKBB;Willer_et_al_2013;UKBB;Willer_et_al_2013;UKBB;UKBB;UKBB;UKBB;UKBB;UKBB;UKBB;UKBB;UKBB;UKBB;UKBB;UKBB;UKBB;UKBB;UKBB;UKBB;UKBB;UKBB;UKBB;Willer_et_al_2013;UKBB;Willer_et_al_2013;UKBB;UKBB;UKBB;UKBB;UKBB;Willer_et_al_2013;UKBB;UKBB;UKBB;UKBB;UKBB;UKBB;UKBB;UKBB;UKBB;UKBB;UKBB;Willer_et_al_2013;UKBB;UKBB;UKBB;UKBB;UKBB;UKBB;UKBB;Willer_et_al_2013;UKBB;UKBB;UKBB;UKBB;Willer_et_al_2013;UKBB;UKBB;UKBB;UKBB;UKBB;UKBB;Willer_et_al_2013;UKBB;UKBB;UKBB;UKBB;Willer_et_al_2013;UKBB;UKBB;Willer_et_al_2013;UKBB;UKBB;UKBB;UKBB;UKBB;UKBB;UKBB;UKBB;UKBB;UKBB;UKBB;UKBB;UKBB;UKBB;UKBB;UKBB;UKBB;UKBB;UKBB;UKBB;Willer_et_al_2013;UKBB;UKBB;UKBB;UKBB;UKBB;UKBB;Willer_et_al_2013;UKBB;UKBB;UKBB;UKBB;Willer_et_al_2013;UKBB;UKBB;Willer_et_al_2013;UKBB;UKBB;UKBB;UKBB;UKBB;UKBB;UKBB;UKBB;UKBB;UKBB;Willer_et_al_2013;UKBB;UKBB;Willer_et_al_2013;UKBB;UKBB;Willer_et_al_2013;UKBB;UKBB;Willer_et_al_2013;UKBB;UKBB;UKBB;UKBB;Willer_et_al_2013;UKBB;UKBB;Willer_et_al_2013;UKBB;UKBB;UKBB;UKBB;UKBB;UKBB;UKBB;UKBB;UKBB;UKBB;UKBB;UKBB;Willer_et_al_2013;UKBB;UKBB;UKBB;UKBB;Willer_et_al_2013;UKBB;UKBB;UKBB;UKBB;UKBB;UKBB;UKBB;UKBB;UKBB;UKBB;UKBB;UKBB;UKBB;UKBB;UKBB;UKBB;UKBB;UKBB;Willer_et_al_2013;UKBB;UKBB;UKBB;UKBB;Willer_et_al_2013;UKBB;UKBB;UKBB;UKBB;UKBB;UKBB;UKBB;UKBB;UKBB;UKBB;UKBB;UKBB;Willer_et_al_2013;UKBB;UKBB;UKBB;UKBB;UKBB;UKBB;UKBB;UKBB;UKBB;UKBB;UKBB;UKBB;UKBB;UKBB;UKBB;UKBB;Willer_et_al_2013;UKBB;UKBB;UKBB;UKBB;Willer_et_al_2013;UKBB;UKBB;Willer_et_al_2013;UKBB;UKBB;UKBB;UKBB;Willer_et_al_2013;UKBB;UKBB;UKBB;UKBB;UKBB;UKBB;Willer_et_al_2013;UKBB;UKBB;Willer_et_al_2013;UKBB;UKBB;UKBB;UKBB;UKBB;UKBB;UKBB;UKBB;UKBB;UKBB;Willer_et_al_2013;UKBB;UKBB;Willer_et_al_2013;UKBB;UKBB;Willer_et_al_2013;UKBB;UKBB;UKBB;UKBB;Willer_et_al_2013;UKBB;UKBB;UKBB;UKBB;UKBB;UKBB;UKBB;UKBB;Willer_et_al_2013;UKBB;UKBB;UKBB;UKBB;Willer_et_al_2013;UKBB;UKBB;UKBB;UKBB;UKBB;UKBB;UKBB;UKBB;UKBB;	1:25866838;1:25570081	rs61776818;rs1043879	25471342;25442719;25866838;25866838;25866838;25570081;25570081;25570081;25695835;25584976;25695835;25584976;25695835;25584976;25971646;	rs34293609;rs139604259;rs61776818;rs61776818;rs61776818;rs1043879;rs1043879;rs1043879;rs1293259;rs9438901;rs1293259;rs9438901;rs1293259;rs9438901;rs12728258;	Total_cholesterol_levels;LDL_cholesterol;Apolipoprotein_B;LDL_cholesterol;Cholesterol;Cholesterol;Apolipoprotein_B;LDL_cholesterol;Apolipoprotein_B;Apolipoprotein_B;LDL_cholesterol;LDL_cholesterol;Cholesterol;Cholesterol;Apolipoprotein_B;	Klarin_et_al.;Klarin_et_al.;Sinnott-Armstrong_et_al.;Sinnott-Armstrong_et_al.;Sinnott-Armstrong_et_al.;Sinnott-Armstrong_et_al.;Sinnott-Armstrong_et_al.;Sinnott-Armstrong_et_al.;Sinnott-Armstrong_et_al.;Sinnott-Armstrong_et_al.;Sinnott-Armstrong_et_al.;Sinnott-Armstrong_et_al.;Sinnott-Armstrong_et_al.;Sinnott-Armstrong_et_al.;Sinnott-Armstrong_et_al.;
1_6	1	24791697	26363694	TotFA	25777743	1:25777743:C:T	rs6699113	t	c	0.5306	0.0257832	0.004088	2.844e-10	9.55	32	0.1956	No	MACO1	LDLRAP1	Biology	55	ApoB;EstC;FAw6;FreeC;IDL-C;IDL-CE;IDL-FC;IDL-L;IDL-P;IDL-PL;IDL-TG;LA;LDL-C;LDL-TG;L-LDL-C;L-LDL-CE;L-LDL-CE_percent;L-LDL-FC;L-LDL-L;L-LDL-P;L-LDL-PL;L-LDL-PL_percent;L-LDL-TG;M-LDL-C;M-LDL-CE;M-LDL-CE_percent;M-LDL-FC;M-LDL-FC_percent;M-LDL-L;M-LDL-P;M-LDL-PL;M-LDL-PL_percent;M-LDL-TG;PUFA;Remnant-C;Serum-C;S-HDL-PL_percent;S-LDL-C;S-LDL-CE;S-LDL-CE_percent;S-LDL-FC;S-LDL-FC_percent;S-LDL-L;S-LDL-P;S-LDL-PL;S-LDL-PL_percent;S-LDL-TG;S-VLDL-C;S-VLDL-CE;TotFA;XL-HDL-TG;XS-VLDL-FC;XS-VLDL-L;XS-VLDL-P;XS-VLDL-PL;	2	region_1_6_locus_1	intron_variant	1:25747230:C:G;1:25747230:C:G;	missense_variant,NMD_transcript_variant;missense_variant;	RHCE;RHCE;	H8_OTHEREAR (p=1.08508e-08);	Immature fraction of reticulocytes (Astle W 2016); Mean corpuscular volume (Astle W 2016); Platelet count (Astle W 2016); Plateletcrit (Astle W 2016); Red cell distribution width (Astle W 2016);	NA	NA	NA	1:25561667;1:25561667;1:25570081;1:25570081;1:25580095;1:25580095;1:25583610;1:25583610;1:25590970;1:25590970;1:25621980;1:25621980;1:25622288;1:25622288;1:25624901;1:25624901;1:25663071;1:25663071;1:25667911;1:25667911;1:25668326;1:25668326;1:25668714;1:25668714;1:25668714;1:25674785;1:25674785;1:25674785;1:25674785;1:25674913;1:25674913;1:25676935;1:25676935;1:25677844;1:25677844;1:25684012;1:25684012;1:25684012;1:25685484;1:25685484;1:25687901;1:25687901;1:25687901;1:25688276;1:25688276;1:25688276;1:25698354;1:25698354;1:25703776;1:25703776;1:25709104;1:25709104;1:25709258;1:25709258;1:25713234;1:25713234;1:25713333;1:25713333;1:25715885;1:25715885;1:25717139;1:25717139;1:25717841;1:25717841;1:25719235;1:25719235;1:25719511;1:25719511;1:25719599;1:25719599;1:25720045;1:25720045;1:25720088;1:25720088;1:25720101;1:25720101;1:25720204;1:25720204;1:25720248;1:25720248;1:25720301;1:25720301;1:25720370;1:25720370;1:25721154;1:25721154;1:25721457;1:25721457;1:25722090;1:25722090;1:25722206;1:25722206;1:25724146;1:25724146;1:25724366;1:25724366;1:25726836;1:25726836;1:25727386;1:25727386;1:25727438;1:25727438;1:25727486;1:25727486;1:25727968;1:25727968;1:25728930;1:25728930;1:25730713;1:25730713;1:25730917;1:25730917;1:25731550;1:25731550;1:25732087;1:25732087;1:25736299;1:25736299;1:25736369;1:25736369;1:25739064;1:25739064;1:25739803;1:25739803;1:25740190;1:25740190;1:25740847;1:25740847;1:25740847;1:25741629;1:25741629;1:25742585;1:25742585;1:25742606;1:25742606;1:25742616;1:25742616;1:25743115;1:25743115;1:25743639;1:25743639;1:25744165;1:25744165;1:25744468;1:25744468;1:25745061;1:25745061;1:25745204;1:25745204;1:25745645;1:25745645;1:25746314;1:25746314;1:25746563;1:25746563;1:25747230;1:25747230;1:25747399;1:25747399;1:25747646;1:25747646;1:25747655;1:25747655;1:25748235;1:25748235;1:25748357;1:25748357;1:25748795;1:25748795;1:25749459;1:25749459;1:25751632;1:25751632;1:25752617;1:25752617;1:25752617;1:25753051;1:25753051;1:25753051;1:25753565;1:25753565;1:25753565;1:25753638;1:25753638;1:25753638;1:25753638;1:25754025;1:25754025;1:25754025;1:25754140;1:25754140;1:25755014;1:25755014;1:25755014;1:25755014;1:25756860;1:25756860;1:25756860;1:25757996;1:25757996;1:25758134;1:25758134;1:25758405;1:25758405;1:25758419;1:25758655;1:25758655;1:25758655;1:25758655;1:25760920;1:25760920;1:25760920;1:25760920;1:25761291;1:25761291;1:25761291;1:25761291;1:25761924;1:25761924;1:25762805;1:25762805;1:25762902;1:25762902;1:25762902;1:25763627;1:25763627;1:25764177;1:25764177;1:25765483;1:25765483;1:25765896;1:25765896;1:25766465;1:25766465;1:25766488;1:25766488;1:25766501;1:25766501;1:25766623;1:25766623;1:25766721;1:25766721;1:25767258;1:25767258;1:25767609;1:25767609;1:25767609;1:25768937;1:25768937;1:25768937;1:25768937;1:25769209;1:25769209;1:25769221;1:25769221;1:25770188;1:25770188;1:25770429;1:25770429;1:25771623;1:25771623;1:25771715;1:25771715;1:25773708;1:25773708;1:25774643;1:25774643;1:25775682;1:25775682;1:25775733;1:25775733;1:25775733;1:25775733;1:25776343;1:25776343;1:25777743;1:25777743;1:25778106;1:25778106;1:25778106;1:25778832;1:25778832;1:25778967;1:25778967;1:25779236;1:25779236;1:25779249;1:25779249;1:25780668;1:25780668;1:25780893;1:25781153;1:25781153;1:25783066;1:25783066;1:25783823;1:25783823;1:25784318;1:25784318;1:25784318;1:25784551;1:25784551;1:25785451;1:25785451;1:25785451;1:25785978;1:25785978;1:25787313;1:25787313;1:25788198;1:25788198;1:25788198;1:25788422;1:25788422;1:25788425;1:25788425;1:25788425;1:25790198;1:25790198;1:25790198;1:25790745;1:25790745;1:25791207;1:25791207;1:25791404;1:25791404;1:25791906;1:25791906;1:25792062;1:25792062;1:25792915;1:25792915;1:25792965;1:25792965;1:25793663;1:25793663;1:25794222;1:25794222;1:25794892;1:25794892;1:25794892;1:25795586;1:25795586;1:25797832;1:25797832;1:25798123;1:25798123;1:25798123;1:25799681;1:25799681;1:25800790;1:25800790;1:25800790;1:25801409;1:25801409;1:25801409;1:25803095;1:25803095;1:25804743;1:25804743;1:25805451;1:25805451;1:25806112;1:25806112;1:25807095;1:25807095;1:25807095;1:25808948;1:25808948;1:25808948;1:25809057;1:25809057;1:25809057;1:25810416;1:25810416;1:25810416;1:25810966;1:25810966;1:25811546;1:25811546;1:25811546;1:25812859;1:25812859;1:25812859;1:25813620;1:25813620;1:25813811;1:25813811;1:25816658;1:25816658;1:25816847;1:25816847;1:25817705;1:25817705;1:25818398;1:25818398;1:25818398;1:25818452;1:25818452;1:25821671;1:25821671;1:25821671;1:25821688;1:25821688;1:25821837;1:25821837;1:25822202;1:25822202;1:25822225;1:25822225;1:25822271;1:25822271;1:25823871;1:25823871;1:25825781;1:25825781;1:25825950;1:25825950;1:25825956;1:25825956;1:25825956;1:25826328;1:25826328;1:25826502;1:25826502;1:25826502;1:25827633;1:25827633;1:25828322;1:25828322;1:25828682;1:25828682;1:25828758;1:25828758;1:25829063;1:25829063;1:25829988;1:25829988;1:25829988;1:25830899;1:25830899;1:25833248;1:25833248;1:25834732;1:25834732;1:25839018;1:25839018;1:25839228;1:25839228;1:25840046;1:25840046;1:25840226;1:25840226;1:25840774;1:25840774;1:25840774;1:25840904;1:25840904;1:25841203;1:25841203;1:25841203;1:25841631;1:25841631;1:25841631;1:25842945;1:25842945;1:25844714;1:25844714;1:25844714;1:25846670;1:25846670;1:25847931;1:25847931;1:25849851;1:25849851;1:25849851;1:25849942;1:25849942;1:25849942;1:25850206;1:25850206;1:25851977;1:25851977;1:25852593;1:25852593;1:25852923;1:25852923;1:25853220;1:25853220;1:25853220;1:25855094;1:25855094;1:25855094;1:25855436;1:25855436;1:25855436;1:25856754;1:25856754;1:25858083;1:25858083;1:25858083;1:25858300;1:25858300;1:25858325;1:25858325;1:25858845;1:25858845;1:25859024;1:25859024;1:25859024;1:25859300;1:25859300;1:25860516;1:25860516;1:25860516;1:25860915;1:25860915;1:25863179;1:25863179;1:25863694;1:25863694;1:25866838;1:25866838;	rs55794721;rs55794721;rs1043879;rs1043879;rs9438900;rs9438900;rs72660908;rs72660908;rs201912594;rs201912594;rs190056379;rs190056379;rs2986163;rs2986163;rs1293267;rs1293267;rs596608;rs596608;rs3093578;rs3093578;rs9645452;rs9645452;rs3093584;rs3093584;rs3093584;rs3091242;rs3091242;rs3091242;rs3091242;rs3091241;rs3091241;rs3091240;rs3091240;rs3093614;rs3093614;rs3093632;rs3093632;rs3093632;rs3093638;rs3093638;rs1053438;rs1053438;rs1053438;rs9689;rs9689;rs9689;rs599691;rs599691;rs614997;rs614997;rs1293260;rs1293260;rs646867;rs646867;rs1293261;rs1293261;rs3079633;rs3079633;rs760938;rs760938;rs636889;rs636889;rs607116;rs607116;rs665372;rs665372;rs666686;rs666686;rs686631;rs686631;rs1293262;rs1293262;rs679429;rs679429;rs684422;rs684422;rs679879;rs679879;rs1293265;rs1293265;rs1296021;rs1296021;rs680732;rs680732;rs669063;rs669063;rs71652378;rs71652378;rs654818;rs654818;rs602052;rs602052;rs631133;rs631133;rs613630;rs613630;rs582717;rs582717;rs660518;rs660518;rs660129;rs660129;rs585488;rs585488;rs657894;rs657894;rs28631635;rs28631635;rs706845;rs706845;rs642255;rs642255;rs2986149;rs2986149;rs61777615;rs61777615;rs28594470;rs28594470;rs111941366;rs111941366;rs12048617;rs12048617;rs77428103;rs77428103;rs2982341;rs2982341;rs28530483;rs28530483;rs28530483;rs28633797;rs28633797;rs112136614;rs112136614;rs200043049;rs200043049;rs112695995;rs112695995;rs2982348;rs2982348;rs35379366;rs35379366;rs636206;rs636206;rs1883427;rs1883427;rs2092326;rs2092326;rs2982358;rs2982358;rs2982360;rs2982360;rs2904815;rs2904815;rs2904813;rs2904813;rs586178;rs586178;rs2072931;rs2072931;rs74937936;rs74937936;rs78103988;rs78103988;rs2375313;rs2375313;rs4649082;rs4649082;rs4649083;rs4649083;rs3866917;rs3866917;rs12402120;rs12402120;rs4649084;rs4649084;rs4649084;rs11249248;rs11249248;rs11249248;rs1811832;rs1811832;rs1811832;rs926438;rs926438;rs926438;rs926438;rs909832;rs909832;rs909832;rs909833;rs909833;rs932372;rs932372;rs932372;rs932372;rs9438904;rs9438904;rs9438904;rs909834;rs909834;rs11249249;rs11249249;rs557050696;rs557050696;rs873309;rs873308;rs873308;rs873308;rs873308;rs11802413;rs11802413;rs11802413;rs11802413;rs7541095;rs7541095;rs7541095;rs7541095;rs1534954;rs1534954;rs5773125;rs5773125;rs6699896;rs6699896;rs6699896;rs35287453;rs35287453;rs9438905;rs9438905;rs4233043;rs4233043;rs143442147;rs143442147;rs9438909;rs9438909;rs35345536;rs35345536;rs35568851;rs35568851;rs35148262;rs35148262;rs35841483;rs35841483;rs71815906;rs71815906;rs11249250;rs11249250;rs11249250;rs10903129;rs10903129;rs10903129;rs10903129;rs139604259;rs139604259;rs10903130;rs10903130;rs11249251;rs11249251;rs372000457;rs372000457;rs11297651;rs11297651;rs6661533;rs6661533;rs34596921;rs34596921;rs35789222;rs35789222;rs12027110;rs12027110;rs12027135;rs12027135;rs12027135;rs12027135;rs7548114;rs7548114;rs6699113;rs6699113;rs7554255;rs7554255;rs7554255;rs4649085;rs4649085;rs4649086;rs4649086;rs7519530;rs7519530;rs7532783;rs7532783;rs34006994;rs34006994;rs61775167;rs67124498;rs67124498;rs35497030;rs35497030;rs34997029;rs34997029;rs36003018;rs36003018;rs36003018;rs35403885;rs35403885;rs35530120;rs35530120;rs35530120;rs397979693;rs397979693;rs61775174;rs61775174;rs34933589;rs34933589;rs34933589;rs35189848;rs35189848;rs35346083;rs35346083;rs35346083;rs34355819;rs34355819;rs34355819;rs75263923;rs75263923;rs34055966;rs34055966;rs35328183;rs35328183;rs34226190;rs34226190;rs35743255;rs35743255;rs34054126;rs34054126;rs34397925;rs34397925;rs61775180;rs61775180;rs34155576;rs34155576;rs35850196;rs35850196;rs35850196;rs143095655;rs143095655;rs34293609;rs34293609;rs35614701;rs35614701;rs35614701;rs529944210;rs529944210;rs35431118;rs35431118;rs35431118;rs61775184;rs61775184;rs61775184;rs35821610;rs35821610;rs66566426;rs66566426;rs35109971;rs35109971;rs35065124;rs35065124;rs35589882;rs35589882;rs35589882;rs61775190;rs61775190;rs61775190;rs61775191;rs61775191;rs61775191;rs61775192;rs61775192;rs61775192;rs61775193;rs61775193;rs35633988;rs35633988;rs35633988;rs67886319;rs67886319;rs67886319;rs35225089;rs35225089;rs35945278;rs35945278;rs371958423;rs371958423;rs72660960;rs72660960;rs35343405;rs35343405;rs34791230;rs34791230;rs34791230;rs72660961;rs72660961;rs35243054;rs35243054;rs35243054;rs34720549;rs34720549;rs68020227;rs68020227;rs35932420;rs35932420;rs35199321;rs35199321;rs34605785;rs34605785;rs66898111;rs66898111;rs61775206;rs61775206;rs67125653;rs67125653;rs72660967;rs72660967;rs72660967;rs11538134;rs11538134;rs34491689;rs34491689;rs34491689;rs36046328;rs36046328;rs398052860;rs398052860;rs71577777;rs71577777;rs35886763;rs35886763;rs397979695;rs397979695;rs61775208;rs61775208;rs61775208;rs61775209;rs61775209;rs35936756;rs35936756;rs143461493;rs143461493;rs369593047;rs369593047;rs35176086;rs35176086;rs35941602;rs35941602;rs34490251;rs34490251;rs35734594;rs35734594;rs35734594;rs34380625;rs34380625;rs35848765;rs35848765;rs35848765;rs35189648;rs35189648;rs35189648;rs34758180;rs34758180;rs35106581;rs35106581;rs35106581;rs530909734;rs530909734;rs71577780;rs71577780;rs34131388;rs34131388;rs34131388;rs34779756;rs34779756;rs34779756;rs35172831;rs35172831;rs35495923;rs35495923;rs61775244;rs61775244;rs34567567;rs34567567;rs61775245;rs61775245;rs61775245;rs61775246;rs61775246;rs61775246;rs61775247;rs61775247;rs61775247;rs61775248;rs61775248;rs35471383;rs35471383;rs35471383;rs34865541;rs34865541;rs35793688;rs35793688;rs62795562;rs62795562;rs35260034;rs35260034;rs35260034;rs61776810;rs61776810;rs35178332;rs35178332;rs35178332;rs34201264;rs34201264;rs35447638;rs35447638;rs34594460;rs34594460;rs61776818;rs61776818;	cholesterol;LDL_C;cholesterol;LDL_C;cholesterol;LDL_C;cholesterol;LDL_C;cholesterol;LDL_C;cholesterol;LDL_C;cholesterol;LDL_C;cholesterol;LDL_C;cholesterol;LDL_C;cholesterol;LDL_C;cholesterol;LDL_C;cholesterol;LDL;LDL_C;cholesterol;LDL;LDL_C;TC;cholesterol;LDL_C;cholesterol;LDL_C;cholesterol;LDL_C;cholesterol;LDL;LDL_C;cholesterol;LDL_C;cholesterol;LDL;LDL_C;cholesterol;LDL;LDL_C;cholesterol;LDL_C;cholesterol;LDL_C;cholesterol;LDL_C;cholesterol;LDL_C;cholesterol;LDL_C;cholesterol;LDL_C;cholesterol;LDL_C;cholesterol;LDL_C;cholesterol;LDL_C;cholesterol;LDL_C;cholesterol;LDL_C;cholesterol;LDL_C;cholesterol;LDL_C;cholesterol;LDL_C;cholesterol;LDL_C;cholesterol;LDL_C;cholesterol;LDL_C;cholesterol;LDL_C;cholesterol;LDL_C;cholesterol;LDL_C;cholesterol;LDL_C;cholesterol;LDL_C;cholesterol;LDL_C;cholesterol;LDL_C;cholesterol;LDL_C;cholesterol;LDL_C;cholesterol;LDL_C;cholesterol;LDL_C;cholesterol;LDL_C;cholesterol;LDL_C;cholesterol;LDL_C;cholesterol;LDL_C;cholesterol;LDL_C;cholesterol;LDL_C;cholesterol;LDL_C;cholesterol;LDL_C;cholesterol;LDL_C;cholesterol;LDL_C;cholesterol;LDL_C;cholesterol;LDL_C;cholesterol;LDL;LDL_C;cholesterol;LDL_C;cholesterol;LDL_C;cholesterol;LDL_C;cholesterol;LDL_C;cholesterol;LDL_C;cholesterol;LDL_C;cholesterol;LDL_C;cholesterol;LDL_C;cholesterol;LDL_C;cholesterol;LDL_C;cholesterol;LDL_C;cholesterol;LDL_C;cholesterol;LDL_C;cholesterol;LDL_C;cholesterol;LDL_C;cholesterol;LDL_C;cholesterol;LDL_C;cholesterol;LDL_C;cholesterol;LDL_C;cholesterol;LDL_C;cholesterol;LDL_C;cholesterol;LDL_C;cholesterol;LDL;LDL_C;cholesterol;LDL;LDL_C;cholesterol;LDL;LDL_C;cholesterol;LDL;LDL_C;TC;cholesterol;LDL;LDL_C;cholesterol;LDL_C;cholesterol;LDL;LDL_C;TC;cholesterol;LDL;LDL_C;cholesterol;LDL_C;cholesterol;LDL_C;cholesterol;LDL_C;LDL;cholesterol;LDL;LDL_C;TC;cholesterol;LDL;LDL_C;TC;cholesterol;LDL;LDL_C;TC;cholesterol;LDL_C;cholesterol;LDL_C;cholesterol;LDL;LDL_C;cholesterol;LDL_C;cholesterol;LDL_C;cholesterol;LDL_C;cholesterol;LDL_C;cholesterol;LDL_C;cholesterol;LDL_C;cholesterol;LDL_C;cholesterol;LDL_C;cholesterol;LDL_C;cholesterol;LDL_C;cholesterol;LDL;LDL_C;cholesterol;LDL;LDL_C;TC;cholesterol;LDL_C;cholesterol;LDL_C;cholesterol;LDL_C;cholesterol;LDL_C;cholesterol;LDL_C;cholesterol;LDL_C;cholesterol;LDL_C;cholesterol;LDL_C;cholesterol;LDL_C;cholesterol;LDL;LDL_C;TC;cholesterol;LDL_C;cholesterol;LDL_C;cholesterol;LDL;LDL_C;cholesterol;LDL_C;cholesterol;LDL_C;cholesterol;LDL_C;cholesterol;LDL_C;cholesterol;LDL_C;LDL;cholesterol;LDL_C;cholesterol;LDL_C;cholesterol;LDL_C;cholesterol;LDL;LDL_C;cholesterol;LDL_C;cholesterol;LDL;LDL_C;cholesterol;LDL_C;cholesterol;LDL_C;cholesterol;LDL;LDL_C;cholesterol;LDL_C;cholesterol;LDL;LDL_C;cholesterol;LDL;LDL_C;cholesterol;LDL_C;cholesterol;LDL_C;cholesterol;LDL_C;cholesterol;LDL_C;cholesterol;LDL_C;cholesterol;LDL_C;cholesterol;LDL_C;cholesterol;LDL_C;cholesterol;LDL_C;cholesterol;LDL;LDL_C;cholesterol;LDL_C;cholesterol;LDL_C;cholesterol;LDL;LDL_C;cholesterol;LDL_C;cholesterol;LDL;LDL_C;cholesterol;LDL;LDL_C;cholesterol;LDL_C;cholesterol;LDL_C;cholesterol;LDL_C;cholesterol;LDL_C;cholesterol;LDL;LDL_C;cholesterol;LDL;LDL_C;cholesterol;LDL;LDL_C;cholesterol;LDL;LDL_C;cholesterol;LDL_C;cholesterol;LDL;LDL_C;cholesterol;LDL;LDL_C;cholesterol;LDL_C;cholesterol;LDL_C;cholesterol;LDL_C;cholesterol;LDL_C;cholesterol;LDL_C;cholesterol;LDL;LDL_C;cholesterol;LDL_C;cholesterol;LDL;LDL_C;cholesterol;LDL_C;cholesterol;LDL_C;cholesterol;LDL_C;cholesterol;LDL_C;cholesterol;LDL_C;cholesterol;LDL_C;cholesterol;LDL_C;cholesterol;LDL_C;cholesterol;LDL;LDL_C;cholesterol;LDL_C;cholesterol;LDL;LDL_C;cholesterol;LDL_C;cholesterol;LDL_C;cholesterol;LDL_C;cholesterol;LDL_C;cholesterol;LDL_C;cholesterol;LDL;LDL_C;cholesterol;LDL_C;cholesterol;LDL_C;cholesterol;LDL_C;cholesterol;LDL_C;cholesterol;LDL_C;cholesterol;LDL_C;cholesterol;LDL_C;cholesterol;LDL;LDL_C;cholesterol;LDL_C;cholesterol;LDL;LDL_C;cholesterol;LDL;LDL_C;cholesterol;LDL_C;cholesterol;LDL;LDL_C;cholesterol;LDL_C;cholesterol;LDL_C;cholesterol;LDL;LDL_C;cholesterol;LDL;LDL_C;cholesterol;LDL_C;cholesterol;LDL_C;cholesterol;LDL_C;cholesterol;LDL_C;cholesterol;LDL;LDL_C;cholesterol;LDL;LDL_C;cholesterol;LDL;LDL_C;cholesterol;LDL_C;cholesterol;LDL;LDL_C;cholesterol;LDL_C;cholesterol;LDL_C;cholesterol;LDL_C;cholesterol;LDL;LDL_C;cholesterol;LDL_C;cholesterol;LDL;LDL_C;cholesterol;LDL_C;cholesterol;LDL_C;cholesterol;LDL_C;cholesterol;LDL_C;	UKBB;UKBB;UKBB;UKBB;UKBB;UKBB;UKBB;UKBB;UKBB;UKBB;UKBB;UKBB;UKBB;UKBB;UKBB;UKBB;UKBB;UKBB;UKBB;UKBB;UKBB;UKBB;UKBB;Willer_et_al_2013;UKBB;UKBB;Willer_et_al_2013;UKBB;Willer_et_al_2013;UKBB;UKBB;UKBB;UKBB;UKBB;UKBB;UKBB;Willer_et_al_2013;UKBB;UKBB;UKBB;UKBB;Willer_et_al_2013;UKBB;UKBB;Willer_et_al_2013;UKBB;UKBB;UKBB;UKBB;UKBB;UKBB;UKBB;UKBB;UKBB;UKBB;UKBB;UKBB;UKBB;UKBB;UKBB;UKBB;UKBB;UKBB;UKBB;UKBB;UKBB;UKBB;UKBB;UKBB;UKBB;UKBB;UKBB;UKBB;UKBB;UKBB;UKBB;UKBB;UKBB;UKBB;UKBB;UKBB;UKBB;UKBB;UKBB;UKBB;UKBB;UKBB;UKBB;UKBB;UKBB;UKBB;UKBB;UKBB;UKBB;UKBB;UKBB;UKBB;UKBB;UKBB;UKBB;UKBB;UKBB;UKBB;UKBB;UKBB;UKBB;UKBB;UKBB;UKBB;UKBB;UKBB;UKBB;UKBB;UKBB;UKBB;UKBB;UKBB;UKBB;UKBB;UKBB;UKBB;UKBB;UKBB;UKBB;UKBB;UKBB;UKBB;Willer_et_al_2013;UKBB;UKBB;UKBB;UKBB;UKBB;UKBB;UKBB;UKBB;UKBB;UKBB;UKBB;UKBB;UKBB;UKBB;UKBB;UKBB;UKBB;UKBB;UKBB;UKBB;UKBB;UKBB;UKBB;UKBB;UKBB;UKBB;UKBB;UKBB;UKBB;UKBB;UKBB;UKBB;UKBB;UKBB;UKBB;UKBB;UKBB;UKBB;UKBB;UKBB;UKBB;UKBB;UKBB;UKBB;UKBB;UKBB;Willer_et_al_2013;UKBB;UKBB;Willer_et_al_2013;UKBB;UKBB;Willer_et_al_2013;UKBB;UKBB;Willer_et_al_2013;UKBB;Willer_et_al_2013;UKBB;Willer_et_al_2013;UKBB;UKBB;UKBB;UKBB;Willer_et_al_2013;UKBB;Willer_et_al_2013;UKBB;Willer_et_al_2013;UKBB;UKBB;UKBB;UKBB;UKBB;UKBB;UKBB;Willer_et_al_2013;UKBB;Willer_et_al_2013;UKBB;Willer_et_al_2013;UKBB;Willer_et_al_2013;UKBB;Willer_et_al_2013;UKBB;Willer_et_al_2013;UKBB;Willer_et_al_2013;UKBB;UKBB;UKBB;UKBB;UKBB;Willer_et_al_2013;UKBB;UKBB;UKBB;UKBB;UKBB;UKBB;UKBB;UKBB;UKBB;UKBB;UKBB;UKBB;UKBB;UKBB;UKBB;UKBB;UKBB;UKBB;UKBB;UKBB;UKBB;UKBB;Willer_et_al_2013;UKBB;UKBB;Willer_et_al_2013;UKBB;Willer_et_al_2013;UKBB;UKBB;UKBB;UKBB;UKBB;UKBB;UKBB;UKBB;UKBB;UKBB;UKBB;UKBB;UKBB;UKBB;UKBB;UKBB;UKBB;UKBB;UKBB;Willer_et_al_2013;UKBB;Willer_et_al_2013;UKBB;UKBB;UKBB;UKBB;UKBB;Willer_et_al_2013;UKBB;UKBB;UKBB;UKBB;UKBB;UKBB;UKBB;UKBB;UKBB;UKBB;UKBB;Willer_et_al_2013;UKBB;UKBB;UKBB;UKBB;UKBB;UKBB;UKBB;Willer_et_al_2013;UKBB;UKBB;UKBB;UKBB;Willer_et_al_2013;UKBB;UKBB;UKBB;UKBB;UKBB;UKBB;Willer_et_al_2013;UKBB;UKBB;UKBB;UKBB;Willer_et_al_2013;UKBB;UKBB;Willer_et_al_2013;UKBB;UKBB;UKBB;UKBB;UKBB;UKBB;UKBB;UKBB;UKBB;UKBB;UKBB;UKBB;UKBB;UKBB;UKBB;UKBB;UKBB;UKBB;UKBB;UKBB;Willer_et_al_2013;UKBB;UKBB;UKBB;UKBB;UKBB;UKBB;Willer_et_al_2013;UKBB;UKBB;UKBB;UKBB;Willer_et_al_2013;UKBB;UKBB;Willer_et_al_2013;UKBB;UKBB;UKBB;UKBB;UKBB;UKBB;UKBB;UKBB;UKBB;UKBB;Willer_et_al_2013;UKBB;UKBB;Willer_et_al_2013;UKBB;UKBB;Willer_et_al_2013;UKBB;UKBB;Willer_et_al_2013;UKBB;UKBB;UKBB;UKBB;Willer_et_al_2013;UKBB;UKBB;Willer_et_al_2013;UKBB;UKBB;UKBB;UKBB;UKBB;UKBB;UKBB;UKBB;UKBB;UKBB;UKBB;UKBB;Willer_et_al_2013;UKBB;UKBB;UKBB;UKBB;Willer_et_al_2013;UKBB;UKBB;UKBB;UKBB;UKBB;UKBB;UKBB;UKBB;UKBB;UKBB;UKBB;UKBB;UKBB;UKBB;UKBB;UKBB;UKBB;UKBB;Willer_et_al_2013;UKBB;UKBB;UKBB;UKBB;Willer_et_al_2013;UKBB;UKBB;UKBB;UKBB;UKBB;UKBB;UKBB;UKBB;UKBB;UKBB;UKBB;UKBB;Willer_et_al_2013;UKBB;UKBB;UKBB;UKBB;UKBB;UKBB;UKBB;UKBB;UKBB;UKBB;UKBB;UKBB;UKBB;UKBB;UKBB;UKBB;Willer_et_al_2013;UKBB;UKBB;UKBB;UKBB;Willer_et_al_2013;UKBB;UKBB;Willer_et_al_2013;UKBB;UKBB;UKBB;UKBB;Willer_et_al_2013;UKBB;UKBB;UKBB;UKBB;UKBB;UKBB;Willer_et_al_2013;UKBB;UKBB;Willer_et_al_2013;UKBB;UKBB;UKBB;UKBB;UKBB;UKBB;UKBB;UKBB;UKBB;UKBB;Willer_et_al_2013;UKBB;UKBB;Willer_et_al_2013;UKBB;UKBB;Willer_et_al_2013;UKBB;UKBB;UKBB;UKBB;Willer_et_al_2013;UKBB;UKBB;UKBB;UKBB;UKBB;UKBB;UKBB;UKBB;Willer_et_al_2013;UKBB;UKBB;UKBB;UKBB;Willer_et_al_2013;UKBB;UKBB;UKBB;UKBB;UKBB;UKBB;UKBB;UKBB;UKBB;	1:25866838;1:25570081	rs61776818;rs1043879	25471342;25442719;25866838;25866838;25866838;25570081;25570081;25570081;25695835;25584976;25695835;25584976;25695835;25584976;25971646;	rs34293609;rs139604259;rs61776818;rs61776818;rs61776818;rs1043879;rs1043879;rs1043879;rs1293259;rs9438901;rs1293259;rs9438901;rs1293259;rs9438901;rs12728258;	Total_cholesterol_levels;LDL_cholesterol;Apolipoprotein_B;LDL_cholesterol;Cholesterol;Cholesterol;Apolipoprotein_B;LDL_cholesterol;Apolipoprotein_B;Apolipoprotein_B;LDL_cholesterol;LDL_cholesterol;Cholesterol;Cholesterol;Apolipoprotein_B;	Klarin_et_al.;Klarin_et_al.;Sinnott-Armstrong_et_al.;Sinnott-Armstrong_et_al.;Sinnott-Armstrong_et_al.;Sinnott-Armstrong_et_al.;Sinnott-Armstrong_et_al.;Sinnott-Armstrong_et_al.;Sinnott-Armstrong_et_al.;Sinnott-Armstrong_et_al.;Sinnott-Armstrong_et_al.;Sinnott-Armstrong_et_al.;Sinnott-Armstrong_et_al.;Sinnott-Armstrong_et_al.;Sinnott-Armstrong_et_al.;
1_6	1	24791697	26363694	S-VLDL-C	25777743	1:25777743:C:T	rs6699113	t	c	0.5307	0.0250962	0.00402122	4.35e-10	9.36	32	0.205	No	MACO1	LDLRAP1	Biology	55	ApoB;EstC;FAw6;FreeC;IDL-C;IDL-CE;IDL-FC;IDL-L;IDL-P;IDL-PL;IDL-TG;LA;LDL-C;LDL-TG;L-LDL-C;L-LDL-CE;L-LDL-CE_percent;L-LDL-FC;L-LDL-L;L-LDL-P;L-LDL-PL;L-LDL-PL_percent;L-LDL-TG;M-LDL-C;M-LDL-CE;M-LDL-CE_percent;M-LDL-FC;M-LDL-FC_percent;M-LDL-L;M-LDL-P;M-LDL-PL;M-LDL-PL_percent;M-LDL-TG;PUFA;Remnant-C;Serum-C;S-HDL-PL_percent;S-LDL-C;S-LDL-CE;S-LDL-CE_percent;S-LDL-FC;S-LDL-FC_percent;S-LDL-L;S-LDL-P;S-LDL-PL;S-LDL-PL_percent;S-LDL-TG;S-VLDL-C;S-VLDL-CE;TotFA;XL-HDL-TG;XS-VLDL-FC;XS-VLDL-L;XS-VLDL-P;XS-VLDL-PL;	2	region_1_6_locus_1	intron_variant	1:25747230:C:G;1:25747230:C:G;	missense_variant,NMD_transcript_variant;missense_variant;	RHCE;RHCE;	H8_OTHEREAR (p=1.08508e-08);	Immature fraction of reticulocytes (Astle W 2016); Mean corpuscular volume (Astle W 2016); Platelet count (Astle W 2016); Plateletcrit (Astle W 2016); Red cell distribution width (Astle W 2016);	NA	NA	NA	1:25561667;1:25561667;1:25570081;1:25570081;1:25580095;1:25580095;1:25583610;1:25583610;1:25590970;1:25590970;1:25621980;1:25621980;1:25622288;1:25622288;1:25624901;1:25624901;1:25663071;1:25663071;1:25667911;1:25667911;1:25668326;1:25668326;1:25668714;1:25668714;1:25668714;1:25674785;1:25674785;1:25674785;1:25674785;1:25674913;1:25674913;1:25676935;1:25676935;1:25677844;1:25677844;1:25684012;1:25684012;1:25684012;1:25685484;1:25685484;1:25687901;1:25687901;1:25687901;1:25688276;1:25688276;1:25688276;1:25698354;1:25698354;1:25703776;1:25703776;1:25709104;1:25709104;1:25709258;1:25709258;1:25713234;1:25713234;1:25713333;1:25713333;1:25715885;1:25715885;1:25717139;1:25717139;1:25717841;1:25717841;1:25719235;1:25719235;1:25719511;1:25719511;1:25719599;1:25719599;1:25720045;1:25720045;1:25720088;1:25720088;1:25720101;1:25720101;1:25720204;1:25720204;1:25720248;1:25720248;1:25720301;1:25720301;1:25720370;1:25720370;1:25721154;1:25721154;1:25721457;1:25721457;1:25722090;1:25722090;1:25722206;1:25722206;1:25724146;1:25724146;1:25724366;1:25724366;1:25726836;1:25726836;1:25727386;1:25727386;1:25727438;1:25727438;1:25727486;1:25727486;1:25727968;1:25727968;1:25728930;1:25728930;1:25730713;1:25730713;1:25730917;1:25730917;1:25731550;1:25731550;1:25732087;1:25732087;1:25736299;1:25736299;1:25736369;1:25736369;1:25739064;1:25739064;1:25739803;1:25739803;1:25740190;1:25740190;1:25740847;1:25740847;1:25740847;1:25741629;1:25741629;1:25742585;1:25742585;1:25742606;1:25742606;1:25742616;1:25742616;1:25743115;1:25743115;1:25743639;1:25743639;1:25744165;1:25744165;1:25744468;1:25744468;1:25745061;1:25745061;1:25745204;1:25745204;1:25745645;1:25745645;1:25746314;1:25746314;1:25746563;1:25746563;1:25747230;1:25747230;1:25747399;1:25747399;1:25747646;1:25747646;1:25747655;1:25747655;1:25748235;1:25748235;1:25748357;1:25748357;1:25748795;1:25748795;1:25749459;1:25749459;1:25751632;1:25751632;1:25752617;1:25752617;1:25752617;1:25753051;1:25753051;1:25753051;1:25753565;1:25753565;1:25753565;1:25753638;1:25753638;1:25753638;1:25753638;1:25754025;1:25754025;1:25754025;1:25754140;1:25754140;1:25755014;1:25755014;1:25755014;1:25755014;1:25756860;1:25756860;1:25756860;1:25757996;1:25757996;1:25758134;1:25758134;1:25758405;1:25758405;1:25758419;1:25758655;1:25758655;1:25758655;1:25758655;1:25760920;1:25760920;1:25760920;1:25760920;1:25761291;1:25761291;1:25761291;1:25761291;1:25761924;1:25761924;1:25762805;1:25762805;1:25762902;1:25762902;1:25762902;1:25763627;1:25763627;1:25764177;1:25764177;1:25765483;1:25765483;1:25765896;1:25765896;1:25766465;1:25766465;1:25766488;1:25766488;1:25766501;1:25766501;1:25766623;1:25766623;1:25766721;1:25766721;1:25767258;1:25767258;1:25767609;1:25767609;1:25767609;1:25768937;1:25768937;1:25768937;1:25768937;1:25769209;1:25769209;1:25769221;1:25769221;1:25770188;1:25770188;1:25770429;1:25770429;1:25771623;1:25771623;1:25771715;1:25771715;1:25773708;1:25773708;1:25774643;1:25774643;1:25775682;1:25775682;1:25775733;1:25775733;1:25775733;1:25775733;1:25776343;1:25776343;1:25777743;1:25777743;1:25778106;1:25778106;1:25778106;1:25778832;1:25778832;1:25778967;1:25778967;1:25779236;1:25779236;1:25779249;1:25779249;1:25780668;1:25780668;1:25780893;1:25781153;1:25781153;1:25783066;1:25783066;1:25783823;1:25783823;1:25784318;1:25784318;1:25784318;1:25784551;1:25784551;1:25785451;1:25785451;1:25785451;1:25785978;1:25785978;1:25787313;1:25787313;1:25788198;1:25788198;1:25788198;1:25788422;1:25788422;1:25788425;1:25788425;1:25788425;1:25790198;1:25790198;1:25790198;1:25790745;1:25790745;1:25791207;1:25791207;1:25791404;1:25791404;1:25791906;1:25791906;1:25792062;1:25792062;1:25792915;1:25792915;1:25792965;1:25792965;1:25793663;1:25793663;1:25794222;1:25794222;1:25794892;1:25794892;1:25794892;1:25795586;1:25795586;1:25797832;1:25797832;1:25798123;1:25798123;1:25798123;1:25799681;1:25799681;1:25800790;1:25800790;1:25800790;1:25801409;1:25801409;1:25801409;1:25803095;1:25803095;1:25804743;1:25804743;1:25805451;1:25805451;1:25806112;1:25806112;1:25807095;1:25807095;1:25807095;1:25808948;1:25808948;1:25808948;1:25809057;1:25809057;1:25809057;1:25810416;1:25810416;1:25810416;1:25810966;1:25810966;1:25811546;1:25811546;1:25811546;1:25812859;1:25812859;1:25812859;1:25813620;1:25813620;1:25813811;1:25813811;1:25816658;1:25816658;1:25816847;1:25816847;1:25817705;1:25817705;1:25818398;1:25818398;1:25818398;1:25818452;1:25818452;1:25821671;1:25821671;1:25821671;1:25821688;1:25821688;1:25821837;1:25821837;1:25822202;1:25822202;1:25822225;1:25822225;1:25822271;1:25822271;1:25823871;1:25823871;1:25825781;1:25825781;1:25825950;1:25825950;1:25825956;1:25825956;1:25825956;1:25826328;1:25826328;1:25826502;1:25826502;1:25826502;1:25827633;1:25827633;1:25828322;1:25828322;1:25828682;1:25828682;1:25828758;1:25828758;1:25829063;1:25829063;1:25829988;1:25829988;1:25829988;1:25830899;1:25830899;1:25833248;1:25833248;1:25834732;1:25834732;1:25839018;1:25839018;1:25839228;1:25839228;1:25840046;1:25840046;1:25840226;1:25840226;1:25840774;1:25840774;1:25840774;1:25840904;1:25840904;1:25841203;1:25841203;1:25841203;1:25841631;1:25841631;1:25841631;1:25842945;1:25842945;1:25844714;1:25844714;1:25844714;1:25846670;1:25846670;1:25847931;1:25847931;1:25849851;1:25849851;1:25849851;1:25849942;1:25849942;1:25849942;1:25850206;1:25850206;1:25851977;1:25851977;1:25852593;1:25852593;1:25852923;1:25852923;1:25853220;1:25853220;1:25853220;1:25855094;1:25855094;1:25855094;1:25855436;1:25855436;1:25855436;1:25856754;1:25856754;1:25858083;1:25858083;1:25858083;1:25858300;1:25858300;1:25858325;1:25858325;1:25858845;1:25858845;1:25859024;1:25859024;1:25859024;1:25859300;1:25859300;1:25860516;1:25860516;1:25860516;1:25860915;1:25860915;1:25863179;1:25863179;1:25863694;1:25863694;1:25866838;1:25866838;	rs55794721;rs55794721;rs1043879;rs1043879;rs9438900;rs9438900;rs72660908;rs72660908;rs201912594;rs201912594;rs190056379;rs190056379;rs2986163;rs2986163;rs1293267;rs1293267;rs596608;rs596608;rs3093578;rs3093578;rs9645452;rs9645452;rs3093584;rs3093584;rs3093584;rs3091242;rs3091242;rs3091242;rs3091242;rs3091241;rs3091241;rs3091240;rs3091240;rs3093614;rs3093614;rs3093632;rs3093632;rs3093632;rs3093638;rs3093638;rs1053438;rs1053438;rs1053438;rs9689;rs9689;rs9689;rs599691;rs599691;rs614997;rs614997;rs1293260;rs1293260;rs646867;rs646867;rs1293261;rs1293261;rs3079633;rs3079633;rs760938;rs760938;rs636889;rs636889;rs607116;rs607116;rs665372;rs665372;rs666686;rs666686;rs686631;rs686631;rs1293262;rs1293262;rs679429;rs679429;rs684422;rs684422;rs679879;rs679879;rs1293265;rs1293265;rs1296021;rs1296021;rs680732;rs680732;rs669063;rs669063;rs71652378;rs71652378;rs654818;rs654818;rs602052;rs602052;rs631133;rs631133;rs613630;rs613630;rs582717;rs582717;rs660518;rs660518;rs660129;rs660129;rs585488;rs585488;rs657894;rs657894;rs28631635;rs28631635;rs706845;rs706845;rs642255;rs642255;rs2986149;rs2986149;rs61777615;rs61777615;rs28594470;rs28594470;rs111941366;rs111941366;rs12048617;rs12048617;rs77428103;rs77428103;rs2982341;rs2982341;rs28530483;rs28530483;rs28530483;rs28633797;rs28633797;rs112136614;rs112136614;rs200043049;rs200043049;rs112695995;rs112695995;rs2982348;rs2982348;rs35379366;rs35379366;rs636206;rs636206;rs1883427;rs1883427;rs2092326;rs2092326;rs2982358;rs2982358;rs2982360;rs2982360;rs2904815;rs2904815;rs2904813;rs2904813;rs586178;rs586178;rs2072931;rs2072931;rs74937936;rs74937936;rs78103988;rs78103988;rs2375313;rs2375313;rs4649082;rs4649082;rs4649083;rs4649083;rs3866917;rs3866917;rs12402120;rs12402120;rs4649084;rs4649084;rs4649084;rs11249248;rs11249248;rs11249248;rs1811832;rs1811832;rs1811832;rs926438;rs926438;rs926438;rs926438;rs909832;rs909832;rs909832;rs909833;rs909833;rs932372;rs932372;rs932372;rs932372;rs9438904;rs9438904;rs9438904;rs909834;rs909834;rs11249249;rs11249249;rs557050696;rs557050696;rs873309;rs873308;rs873308;rs873308;rs873308;rs11802413;rs11802413;rs11802413;rs11802413;rs7541095;rs7541095;rs7541095;rs7541095;rs1534954;rs1534954;rs5773125;rs5773125;rs6699896;rs6699896;rs6699896;rs35287453;rs35287453;rs9438905;rs9438905;rs4233043;rs4233043;rs143442147;rs143442147;rs9438909;rs9438909;rs35345536;rs35345536;rs35568851;rs35568851;rs35148262;rs35148262;rs35841483;rs35841483;rs71815906;rs71815906;rs11249250;rs11249250;rs11249250;rs10903129;rs10903129;rs10903129;rs10903129;rs139604259;rs139604259;rs10903130;rs10903130;rs11249251;rs11249251;rs372000457;rs372000457;rs11297651;rs11297651;rs6661533;rs6661533;rs34596921;rs34596921;rs35789222;rs35789222;rs12027110;rs12027110;rs12027135;rs12027135;rs12027135;rs12027135;rs7548114;rs7548114;rs6699113;rs6699113;rs7554255;rs7554255;rs7554255;rs4649085;rs4649085;rs4649086;rs4649086;rs7519530;rs7519530;rs7532783;rs7532783;rs34006994;rs34006994;rs61775167;rs67124498;rs67124498;rs35497030;rs35497030;rs34997029;rs34997029;rs36003018;rs36003018;rs36003018;rs35403885;rs35403885;rs35530120;rs35530120;rs35530120;rs397979693;rs397979693;rs61775174;rs61775174;rs34933589;rs34933589;rs34933589;rs35189848;rs35189848;rs35346083;rs35346083;rs35346083;rs34355819;rs34355819;rs34355819;rs75263923;rs75263923;rs34055966;rs34055966;rs35328183;rs35328183;rs34226190;rs34226190;rs35743255;rs35743255;rs34054126;rs34054126;rs34397925;rs34397925;rs61775180;rs61775180;rs34155576;rs34155576;rs35850196;rs35850196;rs35850196;rs143095655;rs143095655;rs34293609;rs34293609;rs35614701;rs35614701;rs35614701;rs529944210;rs529944210;rs35431118;rs35431118;rs35431118;rs61775184;rs61775184;rs61775184;rs35821610;rs35821610;rs66566426;rs66566426;rs35109971;rs35109971;rs35065124;rs35065124;rs35589882;rs35589882;rs35589882;rs61775190;rs61775190;rs61775190;rs61775191;rs61775191;rs61775191;rs61775192;rs61775192;rs61775192;rs61775193;rs61775193;rs35633988;rs35633988;rs35633988;rs67886319;rs67886319;rs67886319;rs35225089;rs35225089;rs35945278;rs35945278;rs371958423;rs371958423;rs72660960;rs72660960;rs35343405;rs35343405;rs34791230;rs34791230;rs34791230;rs72660961;rs72660961;rs35243054;rs35243054;rs35243054;rs34720549;rs34720549;rs68020227;rs68020227;rs35932420;rs35932420;rs35199321;rs35199321;rs34605785;rs34605785;rs66898111;rs66898111;rs61775206;rs61775206;rs67125653;rs67125653;rs72660967;rs72660967;rs72660967;rs11538134;rs11538134;rs34491689;rs34491689;rs34491689;rs36046328;rs36046328;rs398052860;rs398052860;rs71577777;rs71577777;rs35886763;rs35886763;rs397979695;rs397979695;rs61775208;rs61775208;rs61775208;rs61775209;rs61775209;rs35936756;rs35936756;rs143461493;rs143461493;rs369593047;rs369593047;rs35176086;rs35176086;rs35941602;rs35941602;rs34490251;rs34490251;rs35734594;rs35734594;rs35734594;rs34380625;rs34380625;rs35848765;rs35848765;rs35848765;rs35189648;rs35189648;rs35189648;rs34758180;rs34758180;rs35106581;rs35106581;rs35106581;rs530909734;rs530909734;rs71577780;rs71577780;rs34131388;rs34131388;rs34131388;rs34779756;rs34779756;rs34779756;rs35172831;rs35172831;rs35495923;rs35495923;rs61775244;rs61775244;rs34567567;rs34567567;rs61775245;rs61775245;rs61775245;rs61775246;rs61775246;rs61775246;rs61775247;rs61775247;rs61775247;rs61775248;rs61775248;rs35471383;rs35471383;rs35471383;rs34865541;rs34865541;rs35793688;rs35793688;rs62795562;rs62795562;rs35260034;rs35260034;rs35260034;rs61776810;rs61776810;rs35178332;rs35178332;rs35178332;rs34201264;rs34201264;rs35447638;rs35447638;rs34594460;rs34594460;rs61776818;rs61776818;	cholesterol;LDL_C;cholesterol;LDL_C;cholesterol;LDL_C;cholesterol;LDL_C;cholesterol;LDL_C;cholesterol;LDL_C;cholesterol;LDL_C;cholesterol;LDL_C;cholesterol;LDL_C;cholesterol;LDL_C;cholesterol;LDL_C;cholesterol;LDL;LDL_C;cholesterol;LDL;LDL_C;TC;cholesterol;LDL_C;cholesterol;LDL_C;cholesterol;LDL_C;cholesterol;LDL;LDL_C;cholesterol;LDL_C;cholesterol;LDL;LDL_C;cholesterol;LDL;LDL_C;cholesterol;LDL_C;cholesterol;LDL_C;cholesterol;LDL_C;cholesterol;LDL_C;cholesterol;LDL_C;cholesterol;LDL_C;cholesterol;LDL_C;cholesterol;LDL_C;cholesterol;LDL_C;cholesterol;LDL_C;cholesterol;LDL_C;cholesterol;LDL_C;cholesterol;LDL_C;cholesterol;LDL_C;cholesterol;LDL_C;cholesterol;LDL_C;cholesterol;LDL_C;cholesterol;LDL_C;cholesterol;LDL_C;cholesterol;LDL_C;cholesterol;LDL_C;cholesterol;LDL_C;cholesterol;LDL_C;cholesterol;LDL_C;cholesterol;LDL_C;cholesterol;LDL_C;cholesterol;LDL_C;cholesterol;LDL_C;cholesterol;LDL_C;cholesterol;LDL_C;cholesterol;LDL_C;cholesterol;LDL_C;cholesterol;LDL_C;cholesterol;LDL_C;cholesterol;LDL_C;cholesterol;LDL_C;cholesterol;LDL_C;cholesterol;LDL_C;cholesterol;LDL_C;cholesterol;LDL_C;cholesterol;LDL;LDL_C;cholesterol;LDL_C;cholesterol;LDL_C;cholesterol;LDL_C;cholesterol;LDL_C;cholesterol;LDL_C;cholesterol;LDL_C;cholesterol;LDL_C;cholesterol;LDL_C;cholesterol;LDL_C;cholesterol;LDL_C;cholesterol;LDL_C;cholesterol;LDL_C;cholesterol;LDL_C;cholesterol;LDL_C;cholesterol;LDL_C;cholesterol;LDL_C;cholesterol;LDL_C;cholesterol;LDL_C;cholesterol;LDL_C;cholesterol;LDL_C;cholesterol;LDL_C;cholesterol;LDL_C;cholesterol;LDL;LDL_C;cholesterol;LDL;LDL_C;cholesterol;LDL;LDL_C;cholesterol;LDL;LDL_C;TC;cholesterol;LDL;LDL_C;cholesterol;LDL_C;cholesterol;LDL;LDL_C;TC;cholesterol;LDL;LDL_C;cholesterol;LDL_C;cholesterol;LDL_C;cholesterol;LDL_C;LDL;cholesterol;LDL;LDL_C;TC;cholesterol;LDL;LDL_C;TC;cholesterol;LDL;LDL_C;TC;cholesterol;LDL_C;cholesterol;LDL_C;cholesterol;LDL;LDL_C;cholesterol;LDL_C;cholesterol;LDL_C;cholesterol;LDL_C;cholesterol;LDL_C;cholesterol;LDL_C;cholesterol;LDL_C;cholesterol;LDL_C;cholesterol;LDL_C;cholesterol;LDL_C;cholesterol;LDL_C;cholesterol;LDL;LDL_C;cholesterol;LDL;LDL_C;TC;cholesterol;LDL_C;cholesterol;LDL_C;cholesterol;LDL_C;cholesterol;LDL_C;cholesterol;LDL_C;cholesterol;LDL_C;cholesterol;LDL_C;cholesterol;LDL_C;cholesterol;LDL_C;cholesterol;LDL;LDL_C;TC;cholesterol;LDL_C;cholesterol;LDL_C;cholesterol;LDL;LDL_C;cholesterol;LDL_C;cholesterol;LDL_C;cholesterol;LDL_C;cholesterol;LDL_C;cholesterol;LDL_C;LDL;cholesterol;LDL_C;cholesterol;LDL_C;cholesterol;LDL_C;cholesterol;LDL;LDL_C;cholesterol;LDL_C;cholesterol;LDL;LDL_C;cholesterol;LDL_C;cholesterol;LDL_C;cholesterol;LDL;LDL_C;cholesterol;LDL_C;cholesterol;LDL;LDL_C;cholesterol;LDL;LDL_C;cholesterol;LDL_C;cholesterol;LDL_C;cholesterol;LDL_C;cholesterol;LDL_C;cholesterol;LDL_C;cholesterol;LDL_C;cholesterol;LDL_C;cholesterol;LDL_C;cholesterol;LDL_C;cholesterol;LDL;LDL_C;cholesterol;LDL_C;cholesterol;LDL_C;cholesterol;LDL;LDL_C;cholesterol;LDL_C;cholesterol;LDL;LDL_C;cholesterol;LDL;LDL_C;cholesterol;LDL_C;cholesterol;LDL_C;cholesterol;LDL_C;cholesterol;LDL_C;cholesterol;LDL;LDL_C;cholesterol;LDL;LDL_C;cholesterol;LDL;LDL_C;cholesterol;LDL;LDL_C;cholesterol;LDL_C;cholesterol;LDL;LDL_C;cholesterol;LDL;LDL_C;cholesterol;LDL_C;cholesterol;LDL_C;cholesterol;LDL_C;cholesterol;LDL_C;cholesterol;LDL_C;cholesterol;LDL;LDL_C;cholesterol;LDL_C;cholesterol;LDL;LDL_C;cholesterol;LDL_C;cholesterol;LDL_C;cholesterol;LDL_C;cholesterol;LDL_C;cholesterol;LDL_C;cholesterol;LDL_C;cholesterol;LDL_C;cholesterol;LDL_C;cholesterol;LDL;LDL_C;cholesterol;LDL_C;cholesterol;LDL;LDL_C;cholesterol;LDL_C;cholesterol;LDL_C;cholesterol;LDL_C;cholesterol;LDL_C;cholesterol;LDL_C;cholesterol;LDL;LDL_C;cholesterol;LDL_C;cholesterol;LDL_C;cholesterol;LDL_C;cholesterol;LDL_C;cholesterol;LDL_C;cholesterol;LDL_C;cholesterol;LDL_C;cholesterol;LDL;LDL_C;cholesterol;LDL_C;cholesterol;LDL;LDL_C;cholesterol;LDL;LDL_C;cholesterol;LDL_C;cholesterol;LDL;LDL_C;cholesterol;LDL_C;cholesterol;LDL_C;cholesterol;LDL;LDL_C;cholesterol;LDL;LDL_C;cholesterol;LDL_C;cholesterol;LDL_C;cholesterol;LDL_C;cholesterol;LDL_C;cholesterol;LDL;LDL_C;cholesterol;LDL;LDL_C;cholesterol;LDL;LDL_C;cholesterol;LDL_C;cholesterol;LDL;LDL_C;cholesterol;LDL_C;cholesterol;LDL_C;cholesterol;LDL_C;cholesterol;LDL;LDL_C;cholesterol;LDL_C;cholesterol;LDL;LDL_C;cholesterol;LDL_C;cholesterol;LDL_C;cholesterol;LDL_C;cholesterol;LDL_C;	UKBB;UKBB;UKBB;UKBB;UKBB;UKBB;UKBB;UKBB;UKBB;UKBB;UKBB;UKBB;UKBB;UKBB;UKBB;UKBB;UKBB;UKBB;UKBB;UKBB;UKBB;UKBB;UKBB;Willer_et_al_2013;UKBB;UKBB;Willer_et_al_2013;UKBB;Willer_et_al_2013;UKBB;UKBB;UKBB;UKBB;UKBB;UKBB;UKBB;Willer_et_al_2013;UKBB;UKBB;UKBB;UKBB;Willer_et_al_2013;UKBB;UKBB;Willer_et_al_2013;UKBB;UKBB;UKBB;UKBB;UKBB;UKBB;UKBB;UKBB;UKBB;UKBB;UKBB;UKBB;UKBB;UKBB;UKBB;UKBB;UKBB;UKBB;UKBB;UKBB;UKBB;UKBB;UKBB;UKBB;UKBB;UKBB;UKBB;UKBB;UKBB;UKBB;UKBB;UKBB;UKBB;UKBB;UKBB;UKBB;UKBB;UKBB;UKBB;UKBB;UKBB;UKBB;UKBB;UKBB;UKBB;UKBB;UKBB;UKBB;UKBB;UKBB;UKBB;UKBB;UKBB;UKBB;UKBB;UKBB;UKBB;UKBB;UKBB;UKBB;UKBB;UKBB;UKBB;UKBB;UKBB;UKBB;UKBB;UKBB;UKBB;UKBB;UKBB;UKBB;UKBB;UKBB;UKBB;UKBB;UKBB;UKBB;UKBB;UKBB;UKBB;UKBB;Willer_et_al_2013;UKBB;UKBB;UKBB;UKBB;UKBB;UKBB;UKBB;UKBB;UKBB;UKBB;UKBB;UKBB;UKBB;UKBB;UKBB;UKBB;UKBB;UKBB;UKBB;UKBB;UKBB;UKBB;UKBB;UKBB;UKBB;UKBB;UKBB;UKBB;UKBB;UKBB;UKBB;UKBB;UKBB;UKBB;UKBB;UKBB;UKBB;UKBB;UKBB;UKBB;UKBB;UKBB;UKBB;UKBB;UKBB;UKBB;Willer_et_al_2013;UKBB;UKBB;Willer_et_al_2013;UKBB;UKBB;Willer_et_al_2013;UKBB;UKBB;Willer_et_al_2013;UKBB;Willer_et_al_2013;UKBB;Willer_et_al_2013;UKBB;UKBB;UKBB;UKBB;Willer_et_al_2013;UKBB;Willer_et_al_2013;UKBB;Willer_et_al_2013;UKBB;UKBB;UKBB;UKBB;UKBB;UKBB;UKBB;Willer_et_al_2013;UKBB;Willer_et_al_2013;UKBB;Willer_et_al_2013;UKBB;Willer_et_al_2013;UKBB;Willer_et_al_2013;UKBB;Willer_et_al_2013;UKBB;Willer_et_al_2013;UKBB;UKBB;UKBB;UKBB;UKBB;Willer_et_al_2013;UKBB;UKBB;UKBB;UKBB;UKBB;UKBB;UKBB;UKBB;UKBB;UKBB;UKBB;UKBB;UKBB;UKBB;UKBB;UKBB;UKBB;UKBB;UKBB;UKBB;UKBB;UKBB;Willer_et_al_2013;UKBB;UKBB;Willer_et_al_2013;UKBB;Willer_et_al_2013;UKBB;UKBB;UKBB;UKBB;UKBB;UKBB;UKBB;UKBB;UKBB;UKBB;UKBB;UKBB;UKBB;UKBB;UKBB;UKBB;UKBB;UKBB;UKBB;Willer_et_al_2013;UKBB;Willer_et_al_2013;UKBB;UKBB;UKBB;UKBB;UKBB;Willer_et_al_2013;UKBB;UKBB;UKBB;UKBB;UKBB;UKBB;UKBB;UKBB;UKBB;UKBB;UKBB;Willer_et_al_2013;UKBB;UKBB;UKBB;UKBB;UKBB;UKBB;UKBB;Willer_et_al_2013;UKBB;UKBB;UKBB;UKBB;Willer_et_al_2013;UKBB;UKBB;UKBB;UKBB;UKBB;UKBB;Willer_et_al_2013;UKBB;UKBB;UKBB;UKBB;Willer_et_al_2013;UKBB;UKBB;Willer_et_al_2013;UKBB;UKBB;UKBB;UKBB;UKBB;UKBB;UKBB;UKBB;UKBB;UKBB;UKBB;UKBB;UKBB;UKBB;UKBB;UKBB;UKBB;UKBB;UKBB;UKBB;Willer_et_al_2013;UKBB;UKBB;UKBB;UKBB;UKBB;UKBB;Willer_et_al_2013;UKBB;UKBB;UKBB;UKBB;Willer_et_al_2013;UKBB;UKBB;Willer_et_al_2013;UKBB;UKBB;UKBB;UKBB;UKBB;UKBB;UKBB;UKBB;UKBB;UKBB;Willer_et_al_2013;UKBB;UKBB;Willer_et_al_2013;UKBB;UKBB;Willer_et_al_2013;UKBB;UKBB;Willer_et_al_2013;UKBB;UKBB;UKBB;UKBB;Willer_et_al_2013;UKBB;UKBB;Willer_et_al_2013;UKBB;UKBB;UKBB;UKBB;UKBB;UKBB;UKBB;UKBB;UKBB;UKBB;UKBB;UKBB;Willer_et_al_2013;UKBB;UKBB;UKBB;UKBB;Willer_et_al_2013;UKBB;UKBB;UKBB;UKBB;UKBB;UKBB;UKBB;UKBB;UKBB;UKBB;UKBB;UKBB;UKBB;UKBB;UKBB;UKBB;UKBB;UKBB;Willer_et_al_2013;UKBB;UKBB;UKBB;UKBB;Willer_et_al_2013;UKBB;UKBB;UKBB;UKBB;UKBB;UKBB;UKBB;UKBB;UKBB;UKBB;UKBB;UKBB;Willer_et_al_2013;UKBB;UKBB;UKBB;UKBB;UKBB;UKBB;UKBB;UKBB;UKBB;UKBB;UKBB;UKBB;UKBB;UKBB;UKBB;UKBB;Willer_et_al_2013;UKBB;UKBB;UKBB;UKBB;Willer_et_al_2013;UKBB;UKBB;Willer_et_al_2013;UKBB;UKBB;UKBB;UKBB;Willer_et_al_2013;UKBB;UKBB;UKBB;UKBB;UKBB;UKBB;Willer_et_al_2013;UKBB;UKBB;Willer_et_al_2013;UKBB;UKBB;UKBB;UKBB;UKBB;UKBB;UKBB;UKBB;UKBB;UKBB;Willer_et_al_2013;UKBB;UKBB;Willer_et_al_2013;UKBB;UKBB;Willer_et_al_2013;UKBB;UKBB;UKBB;UKBB;Willer_et_al_2013;UKBB;UKBB;UKBB;UKBB;UKBB;UKBB;UKBB;UKBB;Willer_et_al_2013;UKBB;UKBB;UKBB;UKBB;Willer_et_al_2013;UKBB;UKBB;UKBB;UKBB;UKBB;UKBB;UKBB;UKBB;UKBB;	1:25866838;1:25570081	rs61776818;rs1043879	25471342;25442719;25866838;25866838;25866838;25570081;25570081;25570081;25695835;25584976;25695835;25584976;25695835;25584976;25971646;	rs34293609;rs139604259;rs61776818;rs61776818;rs61776818;rs1043879;rs1043879;rs1043879;rs1293259;rs9438901;rs1293259;rs9438901;rs1293259;rs9438901;rs12728258;	Total_cholesterol_levels;LDL_cholesterol;Apolipoprotein_B;LDL_cholesterol;Cholesterol;Cholesterol;Apolipoprotein_B;LDL_cholesterol;Apolipoprotein_B;Apolipoprotein_B;LDL_cholesterol;LDL_cholesterol;Cholesterol;Cholesterol;Apolipoprotein_B;	Klarin_et_al.;Klarin_et_al.;Sinnott-Armstrong_et_al.;Sinnott-Armstrong_et_al.;Sinnott-Armstrong_et_al.;Sinnott-Armstrong_et_al.;Sinnott-Armstrong_et_al.;Sinnott-Armstrong_et_al.;Sinnott-Armstrong_et_al.;Sinnott-Armstrong_et_al.;Sinnott-Armstrong_et_al.;Sinnott-Armstrong_et_al.;Sinnott-Armstrong_et_al.;Sinnott-Armstrong_et_al.;Sinnott-Armstrong_et_al.;
1_6	1	24791697	26363694	S-VLDL-CE	25777743	1:25777743:C:T	rs6699113	t	c	0.5307	0.024955	0.00401881	5.313e-10	9.27	32	0.2985	No	MACO1	LDLRAP1	Biology	55	ApoB;EstC;FAw6;FreeC;IDL-C;IDL-CE;IDL-FC;IDL-L;IDL-P;IDL-PL;IDL-TG;LA;LDL-C;LDL-TG;L-LDL-C;L-LDL-CE;L-LDL-CE_percent;L-LDL-FC;L-LDL-L;L-LDL-P;L-LDL-PL;L-LDL-PL_percent;L-LDL-TG;M-LDL-C;M-LDL-CE;M-LDL-CE_percent;M-LDL-FC;M-LDL-FC_percent;M-LDL-L;M-LDL-P;M-LDL-PL;M-LDL-PL_percent;M-LDL-TG;PUFA;Remnant-C;Serum-C;S-HDL-PL_percent;S-LDL-C;S-LDL-CE;S-LDL-CE_percent;S-LDL-FC;S-LDL-FC_percent;S-LDL-L;S-LDL-P;S-LDL-PL;S-LDL-PL_percent;S-LDL-TG;S-VLDL-C;S-VLDL-CE;TotFA;XL-HDL-TG;XS-VLDL-FC;XS-VLDL-L;XS-VLDL-P;XS-VLDL-PL;	2	region_1_6_locus_1	intron_variant	1:25747230:C:G;1:25747230:C:G;	missense_variant,NMD_transcript_variant;missense_variant;	RHCE;RHCE;	H8_OTHEREAR (p=1.08508e-08);	Immature fraction of reticulocytes (Astle W 2016); Mean corpuscular volume (Astle W 2016); Platelet count (Astle W 2016); Plateletcrit (Astle W 2016); Red cell distribution width (Astle W 2016);	NA	NA	NA	1:25561667;1:25561667;1:25570081;1:25570081;1:25580095;1:25580095;1:25583610;1:25583610;1:25590970;1:25590970;1:25621980;1:25621980;1:25622288;1:25622288;1:25624901;1:25624901;1:25663071;1:25663071;1:25667911;1:25667911;1:25668326;1:25668326;1:25668714;1:25668714;1:25668714;1:25674785;1:25674785;1:25674785;1:25674785;1:25674913;1:25674913;1:25676935;1:25676935;1:25677844;1:25677844;1:25684012;1:25684012;1:25684012;1:25685484;1:25685484;1:25687901;1:25687901;1:25687901;1:25688276;1:25688276;1:25688276;1:25698354;1:25698354;1:25703776;1:25703776;1:25709104;1:25709104;1:25709258;1:25709258;1:25713234;1:25713234;1:25713333;1:25713333;1:25715885;1:25715885;1:25717139;1:25717139;1:25717841;1:25717841;1:25719235;1:25719235;1:25719511;1:25719511;1:25719599;1:25719599;1:25720045;1:25720045;1:25720088;1:25720088;1:25720101;1:25720101;1:25720204;1:25720204;1:25720248;1:25720248;1:25720301;1:25720301;1:25720370;1:25720370;1:25721154;1:25721154;1:25721457;1:25721457;1:25722090;1:25722090;1:25722206;1:25722206;1:25724146;1:25724146;1:25724366;1:25724366;1:25726836;1:25726836;1:25727386;1:25727386;1:25727438;1:25727438;1:25727486;1:25727486;1:25727968;1:25727968;1:25728930;1:25728930;1:25730713;1:25730713;1:25730917;1:25730917;1:25731550;1:25731550;1:25732087;1:25732087;1:25736299;1:25736299;1:25736369;1:25736369;1:25739064;1:25739064;1:25739803;1:25739803;1:25740190;1:25740190;1:25740847;1:25740847;1:25740847;1:25741629;1:25741629;1:25742585;1:25742585;1:25742606;1:25742606;1:25742616;1:25742616;1:25743115;1:25743115;1:25743639;1:25743639;1:25744165;1:25744165;1:25744468;1:25744468;1:25745061;1:25745061;1:25745204;1:25745204;1:25745645;1:25745645;1:25746314;1:25746314;1:25746563;1:25746563;1:25747230;1:25747230;1:25747399;1:25747399;1:25747646;1:25747646;1:25747655;1:25747655;1:25748235;1:25748235;1:25748357;1:25748357;1:25748795;1:25748795;1:25749459;1:25749459;1:25751632;1:25751632;1:25752617;1:25752617;1:25752617;1:25753051;1:25753051;1:25753051;1:25753565;1:25753565;1:25753565;1:25753638;1:25753638;1:25753638;1:25753638;1:25754025;1:25754025;1:25754025;1:25754140;1:25754140;1:25755014;1:25755014;1:25755014;1:25755014;1:25756860;1:25756860;1:25756860;1:25757996;1:25757996;1:25758134;1:25758134;1:25758405;1:25758405;1:25758419;1:25758655;1:25758655;1:25758655;1:25758655;1:25760920;1:25760920;1:25760920;1:25760920;1:25761291;1:25761291;1:25761291;1:25761291;1:25761924;1:25761924;1:25762805;1:25762805;1:25762902;1:25762902;1:25762902;1:25763627;1:25763627;1:25764177;1:25764177;1:25765483;1:25765483;1:25765896;1:25765896;1:25766465;1:25766465;1:25766488;1:25766488;1:25766501;1:25766501;1:25766623;1:25766623;1:25766721;1:25766721;1:25767258;1:25767258;1:25767609;1:25767609;1:25767609;1:25768937;1:25768937;1:25768937;1:25768937;1:25769209;1:25769209;1:25769221;1:25769221;1:25770188;1:25770188;1:25770429;1:25770429;1:25771623;1:25771623;1:25771715;1:25771715;1:25773708;1:25773708;1:25774643;1:25774643;1:25775682;1:25775682;1:25775733;1:25775733;1:25775733;1:25775733;1:25776343;1:25776343;1:25777743;1:25777743;1:25778106;1:25778106;1:25778106;1:25778832;1:25778832;1:25778967;1:25778967;1:25779236;1:25779236;1:25779249;1:25779249;1:25780668;1:25780668;1:25780893;1:25781153;1:25781153;1:25783066;1:25783066;1:25783823;1:25783823;1:25784318;1:25784318;1:25784318;1:25784551;1:25784551;1:25785451;1:25785451;1:25785451;1:25785978;1:25785978;1:25787313;1:25787313;1:25788198;1:25788198;1:25788198;1:25788422;1:25788422;1:25788425;1:25788425;1:25788425;1:25790198;1:25790198;1:25790198;1:25790745;1:25790745;1:25791207;1:25791207;1:25791404;1:25791404;1:25791906;1:25791906;1:25792062;1:25792062;1:25792915;1:25792915;1:25792965;1:25792965;1:25793663;1:25793663;1:25794222;1:25794222;1:25794892;1:25794892;1:25794892;1:25795586;1:25795586;1:25797832;1:25797832;1:25798123;1:25798123;1:25798123;1:25799681;1:25799681;1:25800790;1:25800790;1:25800790;1:25801409;1:25801409;1:25801409;1:25803095;1:25803095;1:25804743;1:25804743;1:25805451;1:25805451;1:25806112;1:25806112;1:25807095;1:25807095;1:25807095;1:25808948;1:25808948;1:25808948;1:25809057;1:25809057;1:25809057;1:25810416;1:25810416;1:25810416;1:25810966;1:25810966;1:25811546;1:25811546;1:25811546;1:25812859;1:25812859;1:25812859;1:25813620;1:25813620;1:25813811;1:25813811;1:25816658;1:25816658;1:25816847;1:25816847;1:25817705;1:25817705;1:25818398;1:25818398;1:25818398;1:25818452;1:25818452;1:25821671;1:25821671;1:25821671;1:25821688;1:25821688;1:25821837;1:25821837;1:25822202;1:25822202;1:25822225;1:25822225;1:25822271;1:25822271;1:25823871;1:25823871;1:25825781;1:25825781;1:25825950;1:25825950;1:25825956;1:25825956;1:25825956;1:25826328;1:25826328;1:25826502;1:25826502;1:25826502;1:25827633;1:25827633;1:25828322;1:25828322;1:25828682;1:25828682;1:25828758;1:25828758;1:25829063;1:25829063;1:25829988;1:25829988;1:25829988;1:25830899;1:25830899;1:25833248;1:25833248;1:25834732;1:25834732;1:25839018;1:25839018;1:25839228;1:25839228;1:25840046;1:25840046;1:25840226;1:25840226;1:25840774;1:25840774;1:25840774;1:25840904;1:25840904;1:25841203;1:25841203;1:25841203;1:25841631;1:25841631;1:25841631;1:25842945;1:25842945;1:25844714;1:25844714;1:25844714;1:25846670;1:25846670;1:25847931;1:25847931;1:25849851;1:25849851;1:25849851;1:25849942;1:25849942;1:25849942;1:25850206;1:25850206;1:25851977;1:25851977;1:25852593;1:25852593;1:25852923;1:25852923;1:25853220;1:25853220;1:25853220;1:25855094;1:25855094;1:25855094;1:25855436;1:25855436;1:25855436;1:25856754;1:25856754;1:25858083;1:25858083;1:25858083;1:25858300;1:25858300;1:25858325;1:25858325;1:25858845;1:25858845;1:25859024;1:25859024;1:25859024;1:25859300;1:25859300;1:25860516;1:25860516;1:25860516;1:25860915;1:25860915;1:25863179;1:25863179;1:25863694;1:25863694;1:25866838;1:25866838;	rs55794721;rs55794721;rs1043879;rs1043879;rs9438900;rs9438900;rs72660908;rs72660908;rs201912594;rs201912594;rs190056379;rs190056379;rs2986163;rs2986163;rs1293267;rs1293267;rs596608;rs596608;rs3093578;rs3093578;rs9645452;rs9645452;rs3093584;rs3093584;rs3093584;rs3091242;rs3091242;rs3091242;rs3091242;rs3091241;rs3091241;rs3091240;rs3091240;rs3093614;rs3093614;rs3093632;rs3093632;rs3093632;rs3093638;rs3093638;rs1053438;rs1053438;rs1053438;rs9689;rs9689;rs9689;rs599691;rs599691;rs614997;rs614997;rs1293260;rs1293260;rs646867;rs646867;rs1293261;rs1293261;rs3079633;rs3079633;rs760938;rs760938;rs636889;rs636889;rs607116;rs607116;rs665372;rs665372;rs666686;rs666686;rs686631;rs686631;rs1293262;rs1293262;rs679429;rs679429;rs684422;rs684422;rs679879;rs679879;rs1293265;rs1293265;rs1296021;rs1296021;rs680732;rs680732;rs669063;rs669063;rs71652378;rs71652378;rs654818;rs654818;rs602052;rs602052;rs631133;rs631133;rs613630;rs613630;rs582717;rs582717;rs660518;rs660518;rs660129;rs660129;rs585488;rs585488;rs657894;rs657894;rs28631635;rs28631635;rs706845;rs706845;rs642255;rs642255;rs2986149;rs2986149;rs61777615;rs61777615;rs28594470;rs28594470;rs111941366;rs111941366;rs12048617;rs12048617;rs77428103;rs77428103;rs2982341;rs2982341;rs28530483;rs28530483;rs28530483;rs28633797;rs28633797;rs112136614;rs112136614;rs200043049;rs200043049;rs112695995;rs112695995;rs2982348;rs2982348;rs35379366;rs35379366;rs636206;rs636206;rs1883427;rs1883427;rs2092326;rs2092326;rs2982358;rs2982358;rs2982360;rs2982360;rs2904815;rs2904815;rs2904813;rs2904813;rs586178;rs586178;rs2072931;rs2072931;rs74937936;rs74937936;rs78103988;rs78103988;rs2375313;rs2375313;rs4649082;rs4649082;rs4649083;rs4649083;rs3866917;rs3866917;rs12402120;rs12402120;rs4649084;rs4649084;rs4649084;rs11249248;rs11249248;rs11249248;rs1811832;rs1811832;rs1811832;rs926438;rs926438;rs926438;rs926438;rs909832;rs909832;rs909832;rs909833;rs909833;rs932372;rs932372;rs932372;rs932372;rs9438904;rs9438904;rs9438904;rs909834;rs909834;rs11249249;rs11249249;rs557050696;rs557050696;rs873309;rs873308;rs873308;rs873308;rs873308;rs11802413;rs11802413;rs11802413;rs11802413;rs7541095;rs7541095;rs7541095;rs7541095;rs1534954;rs1534954;rs5773125;rs5773125;rs6699896;rs6699896;rs6699896;rs35287453;rs35287453;rs9438905;rs9438905;rs4233043;rs4233043;rs143442147;rs143442147;rs9438909;rs9438909;rs35345536;rs35345536;rs35568851;rs35568851;rs35148262;rs35148262;rs35841483;rs35841483;rs71815906;rs71815906;rs11249250;rs11249250;rs11249250;rs10903129;rs10903129;rs10903129;rs10903129;rs139604259;rs139604259;rs10903130;rs10903130;rs11249251;rs11249251;rs372000457;rs372000457;rs11297651;rs11297651;rs6661533;rs6661533;rs34596921;rs34596921;rs35789222;rs35789222;rs12027110;rs12027110;rs12027135;rs12027135;rs12027135;rs12027135;rs7548114;rs7548114;rs6699113;rs6699113;rs7554255;rs7554255;rs7554255;rs4649085;rs4649085;rs4649086;rs4649086;rs7519530;rs7519530;rs7532783;rs7532783;rs34006994;rs34006994;rs61775167;rs67124498;rs67124498;rs35497030;rs35497030;rs34997029;rs34997029;rs36003018;rs36003018;rs36003018;rs35403885;rs35403885;rs35530120;rs35530120;rs35530120;rs397979693;rs397979693;rs61775174;rs61775174;rs34933589;rs34933589;rs34933589;rs35189848;rs35189848;rs35346083;rs35346083;rs35346083;rs34355819;rs34355819;rs34355819;rs75263923;rs75263923;rs34055966;rs34055966;rs35328183;rs35328183;rs34226190;rs34226190;rs35743255;rs35743255;rs34054126;rs34054126;rs34397925;rs34397925;rs61775180;rs61775180;rs34155576;rs34155576;rs35850196;rs35850196;rs35850196;rs143095655;rs143095655;rs34293609;rs34293609;rs35614701;rs35614701;rs35614701;rs529944210;rs529944210;rs35431118;rs35431118;rs35431118;rs61775184;rs61775184;rs61775184;rs35821610;rs35821610;rs66566426;rs66566426;rs35109971;rs35109971;rs35065124;rs35065124;rs35589882;rs35589882;rs35589882;rs61775190;rs61775190;rs61775190;rs61775191;rs61775191;rs61775191;rs61775192;rs61775192;rs61775192;rs61775193;rs61775193;rs35633988;rs35633988;rs35633988;rs67886319;rs67886319;rs67886319;rs35225089;rs35225089;rs35945278;rs35945278;rs371958423;rs371958423;rs72660960;rs72660960;rs35343405;rs35343405;rs34791230;rs34791230;rs34791230;rs72660961;rs72660961;rs35243054;rs35243054;rs35243054;rs34720549;rs34720549;rs68020227;rs68020227;rs35932420;rs35932420;rs35199321;rs35199321;rs34605785;rs34605785;rs66898111;rs66898111;rs61775206;rs61775206;rs67125653;rs67125653;rs72660967;rs72660967;rs72660967;rs11538134;rs11538134;rs34491689;rs34491689;rs34491689;rs36046328;rs36046328;rs398052860;rs398052860;rs71577777;rs71577777;rs35886763;rs35886763;rs397979695;rs397979695;rs61775208;rs61775208;rs61775208;rs61775209;rs61775209;rs35936756;rs35936756;rs143461493;rs143461493;rs369593047;rs369593047;rs35176086;rs35176086;rs35941602;rs35941602;rs34490251;rs34490251;rs35734594;rs35734594;rs35734594;rs34380625;rs34380625;rs35848765;rs35848765;rs35848765;rs35189648;rs35189648;rs35189648;rs34758180;rs34758180;rs35106581;rs35106581;rs35106581;rs530909734;rs530909734;rs71577780;rs71577780;rs34131388;rs34131388;rs34131388;rs34779756;rs34779756;rs34779756;rs35172831;rs35172831;rs35495923;rs35495923;rs61775244;rs61775244;rs34567567;rs34567567;rs61775245;rs61775245;rs61775245;rs61775246;rs61775246;rs61775246;rs61775247;rs61775247;rs61775247;rs61775248;rs61775248;rs35471383;rs35471383;rs35471383;rs34865541;rs34865541;rs35793688;rs35793688;rs62795562;rs62795562;rs35260034;rs35260034;rs35260034;rs61776810;rs61776810;rs35178332;rs35178332;rs35178332;rs34201264;rs34201264;rs35447638;rs35447638;rs34594460;rs34594460;rs61776818;rs61776818;	cholesterol;LDL_C;cholesterol;LDL_C;cholesterol;LDL_C;cholesterol;LDL_C;cholesterol;LDL_C;cholesterol;LDL_C;cholesterol;LDL_C;cholesterol;LDL_C;cholesterol;LDL_C;cholesterol;LDL_C;cholesterol;LDL_C;cholesterol;LDL;LDL_C;cholesterol;LDL;LDL_C;TC;cholesterol;LDL_C;cholesterol;LDL_C;cholesterol;LDL_C;cholesterol;LDL;LDL_C;cholesterol;LDL_C;cholesterol;LDL;LDL_C;cholesterol;LDL;LDL_C;cholesterol;LDL_C;cholesterol;LDL_C;cholesterol;LDL_C;cholesterol;LDL_C;cholesterol;LDL_C;cholesterol;LDL_C;cholesterol;LDL_C;cholesterol;LDL_C;cholesterol;LDL_C;cholesterol;LDL_C;cholesterol;LDL_C;cholesterol;LDL_C;cholesterol;LDL_C;cholesterol;LDL_C;cholesterol;LDL_C;cholesterol;LDL_C;cholesterol;LDL_C;cholesterol;LDL_C;cholesterol;LDL_C;cholesterol;LDL_C;cholesterol;LDL_C;cholesterol;LDL_C;cholesterol;LDL_C;cholesterol;LDL_C;cholesterol;LDL_C;cholesterol;LDL_C;cholesterol;LDL_C;cholesterol;LDL_C;cholesterol;LDL_C;cholesterol;LDL_C;cholesterol;LDL_C;cholesterol;LDL_C;cholesterol;LDL_C;cholesterol;LDL_C;cholesterol;LDL_C;cholesterol;LDL_C;cholesterol;LDL_C;cholesterol;LDL_C;cholesterol;LDL_C;cholesterol;LDL_C;cholesterol;LDL;LDL_C;cholesterol;LDL_C;cholesterol;LDL_C;cholesterol;LDL_C;cholesterol;LDL_C;cholesterol;LDL_C;cholesterol;LDL_C;cholesterol;LDL_C;cholesterol;LDL_C;cholesterol;LDL_C;cholesterol;LDL_C;cholesterol;LDL_C;cholesterol;LDL_C;cholesterol;LDL_C;cholesterol;LDL_C;cholesterol;LDL_C;cholesterol;LDL_C;cholesterol;LDL_C;cholesterol;LDL_C;cholesterol;LDL_C;cholesterol;LDL_C;cholesterol;LDL_C;cholesterol;LDL_C;cholesterol;LDL;LDL_C;cholesterol;LDL;LDL_C;cholesterol;LDL;LDL_C;cholesterol;LDL;LDL_C;TC;cholesterol;LDL;LDL_C;cholesterol;LDL_C;cholesterol;LDL;LDL_C;TC;cholesterol;LDL;LDL_C;cholesterol;LDL_C;cholesterol;LDL_C;cholesterol;LDL_C;LDL;cholesterol;LDL;LDL_C;TC;cholesterol;LDL;LDL_C;TC;cholesterol;LDL;LDL_C;TC;cholesterol;LDL_C;cholesterol;LDL_C;cholesterol;LDL;LDL_C;cholesterol;LDL_C;cholesterol;LDL_C;cholesterol;LDL_C;cholesterol;LDL_C;cholesterol;LDL_C;cholesterol;LDL_C;cholesterol;LDL_C;cholesterol;LDL_C;cholesterol;LDL_C;cholesterol;LDL_C;cholesterol;LDL;LDL_C;cholesterol;LDL;LDL_C;TC;cholesterol;LDL_C;cholesterol;LDL_C;cholesterol;LDL_C;cholesterol;LDL_C;cholesterol;LDL_C;cholesterol;LDL_C;cholesterol;LDL_C;cholesterol;LDL_C;cholesterol;LDL_C;cholesterol;LDL;LDL_C;TC;cholesterol;LDL_C;cholesterol;LDL_C;cholesterol;LDL;LDL_C;cholesterol;LDL_C;cholesterol;LDL_C;cholesterol;LDL_C;cholesterol;LDL_C;cholesterol;LDL_C;LDL;cholesterol;LDL_C;cholesterol;LDL_C;cholesterol;LDL_C;cholesterol;LDL;LDL_C;cholesterol;LDL_C;cholesterol;LDL;LDL_C;cholesterol;LDL_C;cholesterol;LDL_C;cholesterol;LDL;LDL_C;cholesterol;LDL_C;cholesterol;LDL;LDL_C;cholesterol;LDL;LDL_C;cholesterol;LDL_C;cholesterol;LDL_C;cholesterol;LDL_C;cholesterol;LDL_C;cholesterol;LDL_C;cholesterol;LDL_C;cholesterol;LDL_C;cholesterol;LDL_C;cholesterol;LDL_C;cholesterol;LDL;LDL_C;cholesterol;LDL_C;cholesterol;LDL_C;cholesterol;LDL;LDL_C;cholesterol;LDL_C;cholesterol;LDL;LDL_C;cholesterol;LDL;LDL_C;cholesterol;LDL_C;cholesterol;LDL_C;cholesterol;LDL_C;cholesterol;LDL_C;cholesterol;LDL;LDL_C;cholesterol;LDL;LDL_C;cholesterol;LDL;LDL_C;cholesterol;LDL;LDL_C;cholesterol;LDL_C;cholesterol;LDL;LDL_C;cholesterol;LDL;LDL_C;cholesterol;LDL_C;cholesterol;LDL_C;cholesterol;LDL_C;cholesterol;LDL_C;cholesterol;LDL_C;cholesterol;LDL;LDL_C;cholesterol;LDL_C;cholesterol;LDL;LDL_C;cholesterol;LDL_C;cholesterol;LDL_C;cholesterol;LDL_C;cholesterol;LDL_C;cholesterol;LDL_C;cholesterol;LDL_C;cholesterol;LDL_C;cholesterol;LDL_C;cholesterol;LDL;LDL_C;cholesterol;LDL_C;cholesterol;LDL;LDL_C;cholesterol;LDL_C;cholesterol;LDL_C;cholesterol;LDL_C;cholesterol;LDL_C;cholesterol;LDL_C;cholesterol;LDL;LDL_C;cholesterol;LDL_C;cholesterol;LDL_C;cholesterol;LDL_C;cholesterol;LDL_C;cholesterol;LDL_C;cholesterol;LDL_C;cholesterol;LDL_C;cholesterol;LDL;LDL_C;cholesterol;LDL_C;cholesterol;LDL;LDL_C;cholesterol;LDL;LDL_C;cholesterol;LDL_C;cholesterol;LDL;LDL_C;cholesterol;LDL_C;cholesterol;LDL_C;cholesterol;LDL;LDL_C;cholesterol;LDL;LDL_C;cholesterol;LDL_C;cholesterol;LDL_C;cholesterol;LDL_C;cholesterol;LDL_C;cholesterol;LDL;LDL_C;cholesterol;LDL;LDL_C;cholesterol;LDL;LDL_C;cholesterol;LDL_C;cholesterol;LDL;LDL_C;cholesterol;LDL_C;cholesterol;LDL_C;cholesterol;LDL_C;cholesterol;LDL;LDL_C;cholesterol;LDL_C;cholesterol;LDL;LDL_C;cholesterol;LDL_C;cholesterol;LDL_C;cholesterol;LDL_C;cholesterol;LDL_C;	UKBB;UKBB;UKBB;UKBB;UKBB;UKBB;UKBB;UKBB;UKBB;UKBB;UKBB;UKBB;UKBB;UKBB;UKBB;UKBB;UKBB;UKBB;UKBB;UKBB;UKBB;UKBB;UKBB;Willer_et_al_2013;UKBB;UKBB;Willer_et_al_2013;UKBB;Willer_et_al_2013;UKBB;UKBB;UKBB;UKBB;UKBB;UKBB;UKBB;Willer_et_al_2013;UKBB;UKBB;UKBB;UKBB;Willer_et_al_2013;UKBB;UKBB;Willer_et_al_2013;UKBB;UKBB;UKBB;UKBB;UKBB;UKBB;UKBB;UKBB;UKBB;UKBB;UKBB;UKBB;UKBB;UKBB;UKBB;UKBB;UKBB;UKBB;UKBB;UKBB;UKBB;UKBB;UKBB;UKBB;UKBB;UKBB;UKBB;UKBB;UKBB;UKBB;UKBB;UKBB;UKBB;UKBB;UKBB;UKBB;UKBB;UKBB;UKBB;UKBB;UKBB;UKBB;UKBB;UKBB;UKBB;UKBB;UKBB;UKBB;UKBB;UKBB;UKBB;UKBB;UKBB;UKBB;UKBB;UKBB;UKBB;UKBB;UKBB;UKBB;UKBB;UKBB;UKBB;UKBB;UKBB;UKBB;UKBB;UKBB;UKBB;UKBB;UKBB;UKBB;UKBB;UKBB;UKBB;UKBB;UKBB;UKBB;UKBB;UKBB;UKBB;UKBB;Willer_et_al_2013;UKBB;UKBB;UKBB;UKBB;UKBB;UKBB;UKBB;UKBB;UKBB;UKBB;UKBB;UKBB;UKBB;UKBB;UKBB;UKBB;UKBB;UKBB;UKBB;UKBB;UKBB;UKBB;UKBB;UKBB;UKBB;UKBB;UKBB;UKBB;UKBB;UKBB;UKBB;UKBB;UKBB;UKBB;UKBB;UKBB;UKBB;UKBB;UKBB;UKBB;UKBB;UKBB;UKBB;UKBB;UKBB;UKBB;Willer_et_al_2013;UKBB;UKBB;Willer_et_al_2013;UKBB;UKBB;Willer_et_al_2013;UKBB;UKBB;Willer_et_al_2013;UKBB;Willer_et_al_2013;UKBB;Willer_et_al_2013;UKBB;UKBB;UKBB;UKBB;Willer_et_al_2013;UKBB;Willer_et_al_2013;UKBB;Willer_et_al_2013;UKBB;UKBB;UKBB;UKBB;UKBB;UKBB;UKBB;Willer_et_al_2013;UKBB;Willer_et_al_2013;UKBB;Willer_et_al_2013;UKBB;Willer_et_al_2013;UKBB;Willer_et_al_2013;UKBB;Willer_et_al_2013;UKBB;Willer_et_al_2013;UKBB;UKBB;UKBB;UKBB;UKBB;Willer_et_al_2013;UKBB;UKBB;UKBB;UKBB;UKBB;UKBB;UKBB;UKBB;UKBB;UKBB;UKBB;UKBB;UKBB;UKBB;UKBB;UKBB;UKBB;UKBB;UKBB;UKBB;UKBB;UKBB;Willer_et_al_2013;UKBB;UKBB;Willer_et_al_2013;UKBB;Willer_et_al_2013;UKBB;UKBB;UKBB;UKBB;UKBB;UKBB;UKBB;UKBB;UKBB;UKBB;UKBB;UKBB;UKBB;UKBB;UKBB;UKBB;UKBB;UKBB;UKBB;Willer_et_al_2013;UKBB;Willer_et_al_2013;UKBB;UKBB;UKBB;UKBB;UKBB;Willer_et_al_2013;UKBB;UKBB;UKBB;UKBB;UKBB;UKBB;UKBB;UKBB;UKBB;UKBB;UKBB;Willer_et_al_2013;UKBB;UKBB;UKBB;UKBB;UKBB;UKBB;UKBB;Willer_et_al_2013;UKBB;UKBB;UKBB;UKBB;Willer_et_al_2013;UKBB;UKBB;UKBB;UKBB;UKBB;UKBB;Willer_et_al_2013;UKBB;UKBB;UKBB;UKBB;Willer_et_al_2013;UKBB;UKBB;Willer_et_al_2013;UKBB;UKBB;UKBB;UKBB;UKBB;UKBB;UKBB;UKBB;UKBB;UKBB;UKBB;UKBB;UKBB;UKBB;UKBB;UKBB;UKBB;UKBB;UKBB;UKBB;Willer_et_al_2013;UKBB;UKBB;UKBB;UKBB;UKBB;UKBB;Willer_et_al_2013;UKBB;UKBB;UKBB;UKBB;Willer_et_al_2013;UKBB;UKBB;Willer_et_al_2013;UKBB;UKBB;UKBB;UKBB;UKBB;UKBB;UKBB;UKBB;UKBB;UKBB;Willer_et_al_2013;UKBB;UKBB;Willer_et_al_2013;UKBB;UKBB;Willer_et_al_2013;UKBB;UKBB;Willer_et_al_2013;UKBB;UKBB;UKBB;UKBB;Willer_et_al_2013;UKBB;UKBB;Willer_et_al_2013;UKBB;UKBB;UKBB;UKBB;UKBB;UKBB;UKBB;UKBB;UKBB;UKBB;UKBB;UKBB;Willer_et_al_2013;UKBB;UKBB;UKBB;UKBB;Willer_et_al_2013;UKBB;UKBB;UKBB;UKBB;UKBB;UKBB;UKBB;UKBB;UKBB;UKBB;UKBB;UKBB;UKBB;UKBB;UKBB;UKBB;UKBB;UKBB;Willer_et_al_2013;UKBB;UKBB;UKBB;UKBB;Willer_et_al_2013;UKBB;UKBB;UKBB;UKBB;UKBB;UKBB;UKBB;UKBB;UKBB;UKBB;UKBB;UKBB;Willer_et_al_2013;UKBB;UKBB;UKBB;UKBB;UKBB;UKBB;UKBB;UKBB;UKBB;UKBB;UKBB;UKBB;UKBB;UKBB;UKBB;UKBB;Willer_et_al_2013;UKBB;UKBB;UKBB;UKBB;Willer_et_al_2013;UKBB;UKBB;Willer_et_al_2013;UKBB;UKBB;UKBB;UKBB;Willer_et_al_2013;UKBB;UKBB;UKBB;UKBB;UKBB;UKBB;Willer_et_al_2013;UKBB;UKBB;Willer_et_al_2013;UKBB;UKBB;UKBB;UKBB;UKBB;UKBB;UKBB;UKBB;UKBB;UKBB;Willer_et_al_2013;UKBB;UKBB;Willer_et_al_2013;UKBB;UKBB;Willer_et_al_2013;UKBB;UKBB;UKBB;UKBB;Willer_et_al_2013;UKBB;UKBB;UKBB;UKBB;UKBB;UKBB;UKBB;UKBB;Willer_et_al_2013;UKBB;UKBB;UKBB;UKBB;Willer_et_al_2013;UKBB;UKBB;UKBB;UKBB;UKBB;UKBB;UKBB;UKBB;UKBB;	1:25866838;1:25570081	rs61776818;rs1043879	25471342;25442719;25866838;25866838;25866838;25570081;25570081;25570081;25695835;25584976;25695835;25584976;25695835;25584976;25971646;	rs34293609;rs139604259;rs61776818;rs61776818;rs61776818;rs1043879;rs1043879;rs1043879;rs1293259;rs9438901;rs1293259;rs9438901;rs1293259;rs9438901;rs12728258;	Total_cholesterol_levels;LDL_cholesterol;Apolipoprotein_B;LDL_cholesterol;Cholesterol;Cholesterol;Apolipoprotein_B;LDL_cholesterol;Apolipoprotein_B;Apolipoprotein_B;LDL_cholesterol;LDL_cholesterol;Cholesterol;Cholesterol;Apolipoprotein_B;	Klarin_et_al.;Klarin_et_al.;Sinnott-Armstrong_et_al.;Sinnott-Armstrong_et_al.;Sinnott-Armstrong_et_al.;Sinnott-Armstrong_et_al.;Sinnott-Armstrong_et_al.;Sinnott-Armstrong_et_al.;Sinnott-Armstrong_et_al.;Sinnott-Armstrong_et_al.;Sinnott-Armstrong_et_al.;Sinnott-Armstrong_et_al.;Sinnott-Armstrong_et_al.;Sinnott-Armstrong_et_al.;Sinnott-Armstrong_et_al.;
1_6	1	24791697	26363694	IDL-TG	25777743	1:25777743:C:T	rs6699113	t	c	0.5305	0.0249994	0.00405735	7.205e-10	9.14	32	0.1885	No	MACO1	LDLRAP1	Biology	55	ApoB;EstC;FAw6;FreeC;IDL-C;IDL-CE;IDL-FC;IDL-L;IDL-P;IDL-PL;IDL-TG;LA;LDL-C;LDL-TG;L-LDL-C;L-LDL-CE;L-LDL-CE_percent;L-LDL-FC;L-LDL-L;L-LDL-P;L-LDL-PL;L-LDL-PL_percent;L-LDL-TG;M-LDL-C;M-LDL-CE;M-LDL-CE_percent;M-LDL-FC;M-LDL-FC_percent;M-LDL-L;M-LDL-P;M-LDL-PL;M-LDL-PL_percent;M-LDL-TG;PUFA;Remnant-C;Serum-C;S-HDL-PL_percent;S-LDL-C;S-LDL-CE;S-LDL-CE_percent;S-LDL-FC;S-LDL-FC_percent;S-LDL-L;S-LDL-P;S-LDL-PL;S-LDL-PL_percent;S-LDL-TG;S-VLDL-C;S-VLDL-CE;TotFA;XL-HDL-TG;XS-VLDL-FC;XS-VLDL-L;XS-VLDL-P;XS-VLDL-PL;	2	region_1_6_locus_1	intron_variant	1:25747230:C:G;1:25747230:C:G;	missense_variant,NMD_transcript_variant;missense_variant;	RHCE;RHCE;	H8_OTHEREAR (p=1.08508e-08);	Immature fraction of reticulocytes (Astle W 2016); Mean corpuscular volume (Astle W 2016); Platelet count (Astle W 2016); Plateletcrit (Astle W 2016); Red cell distribution width (Astle W 2016);	NA	NA	NA	1:25561667;1:25561667;1:25570081;1:25570081;1:25580095;1:25580095;1:25583610;1:25583610;1:25590970;1:25590970;1:25621980;1:25621980;1:25622288;1:25622288;1:25624901;1:25624901;1:25663071;1:25663071;1:25667911;1:25667911;1:25668326;1:25668326;1:25668714;1:25668714;1:25668714;1:25674785;1:25674785;1:25674785;1:25674785;1:25674913;1:25674913;1:25676935;1:25676935;1:25677844;1:25677844;1:25684012;1:25684012;1:25684012;1:25685484;1:25685484;1:25687901;1:25687901;1:25687901;1:25688276;1:25688276;1:25688276;1:25698354;1:25698354;1:25703776;1:25703776;1:25709104;1:25709104;1:25709258;1:25709258;1:25713234;1:25713234;1:25713333;1:25713333;1:25715885;1:25715885;1:25717139;1:25717139;1:25717841;1:25717841;1:25719235;1:25719235;1:25719511;1:25719511;1:25719599;1:25719599;1:25720045;1:25720045;1:25720088;1:25720088;1:25720101;1:25720101;1:25720204;1:25720204;1:25720248;1:25720248;1:25720301;1:25720301;1:25720370;1:25720370;1:25721154;1:25721154;1:25721457;1:25721457;1:25722090;1:25722090;1:25722206;1:25722206;1:25724146;1:25724146;1:25724366;1:25724366;1:25726836;1:25726836;1:25727386;1:25727386;1:25727438;1:25727438;1:25727486;1:25727486;1:25727968;1:25727968;1:25728930;1:25728930;1:25730713;1:25730713;1:25730917;1:25730917;1:25731550;1:25731550;1:25732087;1:25732087;1:25736299;1:25736299;1:25736369;1:25736369;1:25739064;1:25739064;1:25739803;1:25739803;1:25740190;1:25740190;1:25740847;1:25740847;1:25740847;1:25741629;1:25741629;1:25742585;1:25742585;1:25742606;1:25742606;1:25742616;1:25742616;1:25743115;1:25743115;1:25743639;1:25743639;1:25744165;1:25744165;1:25744468;1:25744468;1:25745061;1:25745061;1:25745204;1:25745204;1:25745645;1:25745645;1:25746314;1:25746314;1:25746563;1:25746563;1:25747230;1:25747230;1:25747399;1:25747399;1:25747646;1:25747646;1:25747655;1:25747655;1:25748235;1:25748235;1:25748357;1:25748357;1:25748795;1:25748795;1:25749459;1:25749459;1:25751632;1:25751632;1:25752617;1:25752617;1:25752617;1:25753051;1:25753051;1:25753051;1:25753565;1:25753565;1:25753565;1:25753638;1:25753638;1:25753638;1:25753638;1:25754025;1:25754025;1:25754025;1:25754140;1:25754140;1:25755014;1:25755014;1:25755014;1:25755014;1:25756860;1:25756860;1:25756860;1:25757996;1:25757996;1:25758134;1:25758134;1:25758405;1:25758405;1:25758419;1:25758655;1:25758655;1:25758655;1:25758655;1:25760920;1:25760920;1:25760920;1:25760920;1:25761291;1:25761291;1:25761291;1:25761291;1:25761924;1:25761924;1:25762805;1:25762805;1:25762902;1:25762902;1:25762902;1:25763627;1:25763627;1:25764177;1:25764177;1:25765483;1:25765483;1:25765896;1:25765896;1:25766465;1:25766465;1:25766488;1:25766488;1:25766501;1:25766501;1:25766623;1:25766623;1:25766721;1:25766721;1:25767258;1:25767258;1:25767609;1:25767609;1:25767609;1:25768937;1:25768937;1:25768937;1:25768937;1:25769209;1:25769209;1:25769221;1:25769221;1:25770188;1:25770188;1:25770429;1:25770429;1:25771623;1:25771623;1:25771715;1:25771715;1:25773708;1:25773708;1:25774643;1:25774643;1:25775682;1:25775682;1:25775733;1:25775733;1:25775733;1:25775733;1:25776343;1:25776343;1:25777743;1:25777743;1:25778106;1:25778106;1:25778106;1:25778832;1:25778832;1:25778967;1:25778967;1:25779236;1:25779236;1:25779249;1:25779249;1:25780668;1:25780668;1:25780893;1:25781153;1:25781153;1:25783066;1:25783066;1:25783823;1:25783823;1:25784318;1:25784318;1:25784318;1:25784551;1:25784551;1:25785451;1:25785451;1:25785451;1:25785978;1:25785978;1:25787313;1:25787313;1:25788198;1:25788198;1:25788198;1:25788422;1:25788422;1:25788425;1:25788425;1:25788425;1:25790198;1:25790198;1:25790198;1:25790745;1:25790745;1:25791207;1:25791207;1:25791404;1:25791404;1:25791906;1:25791906;1:25792062;1:25792062;1:25792915;1:25792915;1:25792965;1:25792965;1:25793663;1:25793663;1:25794222;1:25794222;1:25794892;1:25794892;1:25794892;1:25795586;1:25795586;1:25797832;1:25797832;1:25798123;1:25798123;1:25798123;1:25799681;1:25799681;1:25800790;1:25800790;1:25800790;1:25801409;1:25801409;1:25801409;1:25803095;1:25803095;1:25804743;1:25804743;1:25805451;1:25805451;1:25806112;1:25806112;1:25807095;1:25807095;1:25807095;1:25808948;1:25808948;1:25808948;1:25809057;1:25809057;1:25809057;1:25810416;1:25810416;1:25810416;1:25810966;1:25810966;1:25811546;1:25811546;1:25811546;1:25812859;1:25812859;1:25812859;1:25813620;1:25813620;1:25813811;1:25813811;1:25816658;1:25816658;1:25816847;1:25816847;1:25817705;1:25817705;1:25818398;1:25818398;1:25818398;1:25818452;1:25818452;1:25821671;1:25821671;1:25821671;1:25821688;1:25821688;1:25821837;1:25821837;1:25822202;1:25822202;1:25822225;1:25822225;1:25822271;1:25822271;1:25823871;1:25823871;1:25825781;1:25825781;1:25825950;1:25825950;1:25825956;1:25825956;1:25825956;1:25826328;1:25826328;1:25826502;1:25826502;1:25826502;1:25827633;1:25827633;1:25828322;1:25828322;1:25828682;1:25828682;1:25828758;1:25828758;1:25829063;1:25829063;1:25829988;1:25829988;1:25829988;1:25830899;1:25830899;1:25833248;1:25833248;1:25834732;1:25834732;1:25839018;1:25839018;1:25839228;1:25839228;1:25840046;1:25840046;1:25840226;1:25840226;1:25840774;1:25840774;1:25840774;1:25840904;1:25840904;1:25841203;1:25841203;1:25841203;1:25841631;1:25841631;1:25841631;1:25842945;1:25842945;1:25844714;1:25844714;1:25844714;1:25846670;1:25846670;1:25847931;1:25847931;1:25849851;1:25849851;1:25849851;1:25849942;1:25849942;1:25849942;1:25850206;1:25850206;1:25851977;1:25851977;1:25852593;1:25852593;1:25852923;1:25852923;1:25853220;1:25853220;1:25853220;1:25855094;1:25855094;1:25855094;1:25855436;1:25855436;1:25855436;1:25856754;1:25856754;1:25858083;1:25858083;1:25858083;1:25858300;1:25858300;1:25858325;1:25858325;1:25858845;1:25858845;1:25859024;1:25859024;1:25859024;1:25859300;1:25859300;1:25860516;1:25860516;1:25860516;1:25860915;1:25860915;1:25863179;1:25863179;1:25863694;1:25863694;1:25866838;1:25866838;	rs55794721;rs55794721;rs1043879;rs1043879;rs9438900;rs9438900;rs72660908;rs72660908;rs201912594;rs201912594;rs190056379;rs190056379;rs2986163;rs2986163;rs1293267;rs1293267;rs596608;rs596608;rs3093578;rs3093578;rs9645452;rs9645452;rs3093584;rs3093584;rs3093584;rs3091242;rs3091242;rs3091242;rs3091242;rs3091241;rs3091241;rs3091240;rs3091240;rs3093614;rs3093614;rs3093632;rs3093632;rs3093632;rs3093638;rs3093638;rs1053438;rs1053438;rs1053438;rs9689;rs9689;rs9689;rs599691;rs599691;rs614997;rs614997;rs1293260;rs1293260;rs646867;rs646867;rs1293261;rs1293261;rs3079633;rs3079633;rs760938;rs760938;rs636889;rs636889;rs607116;rs607116;rs665372;rs665372;rs666686;rs666686;rs686631;rs686631;rs1293262;rs1293262;rs679429;rs679429;rs684422;rs684422;rs679879;rs679879;rs1293265;rs1293265;rs1296021;rs1296021;rs680732;rs680732;rs669063;rs669063;rs71652378;rs71652378;rs654818;rs654818;rs602052;rs602052;rs631133;rs631133;rs613630;rs613630;rs582717;rs582717;rs660518;rs660518;rs660129;rs660129;rs585488;rs585488;rs657894;rs657894;rs28631635;rs28631635;rs706845;rs706845;rs642255;rs642255;rs2986149;rs2986149;rs61777615;rs61777615;rs28594470;rs28594470;rs111941366;rs111941366;rs12048617;rs12048617;rs77428103;rs77428103;rs2982341;rs2982341;rs28530483;rs28530483;rs28530483;rs28633797;rs28633797;rs112136614;rs112136614;rs200043049;rs200043049;rs112695995;rs112695995;rs2982348;rs2982348;rs35379366;rs35379366;rs636206;rs636206;rs1883427;rs1883427;rs2092326;rs2092326;rs2982358;rs2982358;rs2982360;rs2982360;rs2904815;rs2904815;rs2904813;rs2904813;rs586178;rs586178;rs2072931;rs2072931;rs74937936;rs74937936;rs78103988;rs78103988;rs2375313;rs2375313;rs4649082;rs4649082;rs4649083;rs4649083;rs3866917;rs3866917;rs12402120;rs12402120;rs4649084;rs4649084;rs4649084;rs11249248;rs11249248;rs11249248;rs1811832;rs1811832;rs1811832;rs926438;rs926438;rs926438;rs926438;rs909832;rs909832;rs909832;rs909833;rs909833;rs932372;rs932372;rs932372;rs932372;rs9438904;rs9438904;rs9438904;rs909834;rs909834;rs11249249;rs11249249;rs557050696;rs557050696;rs873309;rs873308;rs873308;rs873308;rs873308;rs11802413;rs11802413;rs11802413;rs11802413;rs7541095;rs7541095;rs7541095;rs7541095;rs1534954;rs1534954;rs5773125;rs5773125;rs6699896;rs6699896;rs6699896;rs35287453;rs35287453;rs9438905;rs9438905;rs4233043;rs4233043;rs143442147;rs143442147;rs9438909;rs9438909;rs35345536;rs35345536;rs35568851;rs35568851;rs35148262;rs35148262;rs35841483;rs35841483;rs71815906;rs71815906;rs11249250;rs11249250;rs11249250;rs10903129;rs10903129;rs10903129;rs10903129;rs139604259;rs139604259;rs10903130;rs10903130;rs11249251;rs11249251;rs372000457;rs372000457;rs11297651;rs11297651;rs6661533;rs6661533;rs34596921;rs34596921;rs35789222;rs35789222;rs12027110;rs12027110;rs12027135;rs12027135;rs12027135;rs12027135;rs7548114;rs7548114;rs6699113;rs6699113;rs7554255;rs7554255;rs7554255;rs4649085;rs4649085;rs4649086;rs4649086;rs7519530;rs7519530;rs7532783;rs7532783;rs34006994;rs34006994;rs61775167;rs67124498;rs67124498;rs35497030;rs35497030;rs34997029;rs34997029;rs36003018;rs36003018;rs36003018;rs35403885;rs35403885;rs35530120;rs35530120;rs35530120;rs397979693;rs397979693;rs61775174;rs61775174;rs34933589;rs34933589;rs34933589;rs35189848;rs35189848;rs35346083;rs35346083;rs35346083;rs34355819;rs34355819;rs34355819;rs75263923;rs75263923;rs34055966;rs34055966;rs35328183;rs35328183;rs34226190;rs34226190;rs35743255;rs35743255;rs34054126;rs34054126;rs34397925;rs34397925;rs61775180;rs61775180;rs34155576;rs34155576;rs35850196;rs35850196;rs35850196;rs143095655;rs143095655;rs34293609;rs34293609;rs35614701;rs35614701;rs35614701;rs529944210;rs529944210;rs35431118;rs35431118;rs35431118;rs61775184;rs61775184;rs61775184;rs35821610;rs35821610;rs66566426;rs66566426;rs35109971;rs35109971;rs35065124;rs35065124;rs35589882;rs35589882;rs35589882;rs61775190;rs61775190;rs61775190;rs61775191;rs61775191;rs61775191;rs61775192;rs61775192;rs61775192;rs61775193;rs61775193;rs35633988;rs35633988;rs35633988;rs67886319;rs67886319;rs67886319;rs35225089;rs35225089;rs35945278;rs35945278;rs371958423;rs371958423;rs72660960;rs72660960;rs35343405;rs35343405;rs34791230;rs34791230;rs34791230;rs72660961;rs72660961;rs35243054;rs35243054;rs35243054;rs34720549;rs34720549;rs68020227;rs68020227;rs35932420;rs35932420;rs35199321;rs35199321;rs34605785;rs34605785;rs66898111;rs66898111;rs61775206;rs61775206;rs67125653;rs67125653;rs72660967;rs72660967;rs72660967;rs11538134;rs11538134;rs34491689;rs34491689;rs34491689;rs36046328;rs36046328;rs398052860;rs398052860;rs71577777;rs71577777;rs35886763;rs35886763;rs397979695;rs397979695;rs61775208;rs61775208;rs61775208;rs61775209;rs61775209;rs35936756;rs35936756;rs143461493;rs143461493;rs369593047;rs369593047;rs35176086;rs35176086;rs35941602;rs35941602;rs34490251;rs34490251;rs35734594;rs35734594;rs35734594;rs34380625;rs34380625;rs35848765;rs35848765;rs35848765;rs35189648;rs35189648;rs35189648;rs34758180;rs34758180;rs35106581;rs35106581;rs35106581;rs530909734;rs530909734;rs71577780;rs71577780;rs34131388;rs34131388;rs34131388;rs34779756;rs34779756;rs34779756;rs35172831;rs35172831;rs35495923;rs35495923;rs61775244;rs61775244;rs34567567;rs34567567;rs61775245;rs61775245;rs61775245;rs61775246;rs61775246;rs61775246;rs61775247;rs61775247;rs61775247;rs61775248;rs61775248;rs35471383;rs35471383;rs35471383;rs34865541;rs34865541;rs35793688;rs35793688;rs62795562;rs62795562;rs35260034;rs35260034;rs35260034;rs61776810;rs61776810;rs35178332;rs35178332;rs35178332;rs34201264;rs34201264;rs35447638;rs35447638;rs34594460;rs34594460;rs61776818;rs61776818;	cholesterol;LDL_C;cholesterol;LDL_C;cholesterol;LDL_C;cholesterol;LDL_C;cholesterol;LDL_C;cholesterol;LDL_C;cholesterol;LDL_C;cholesterol;LDL_C;cholesterol;LDL_C;cholesterol;LDL_C;cholesterol;LDL_C;cholesterol;LDL;LDL_C;cholesterol;LDL;LDL_C;TC;cholesterol;LDL_C;cholesterol;LDL_C;cholesterol;LDL_C;cholesterol;LDL;LDL_C;cholesterol;LDL_C;cholesterol;LDL;LDL_C;cholesterol;LDL;LDL_C;cholesterol;LDL_C;cholesterol;LDL_C;cholesterol;LDL_C;cholesterol;LDL_C;cholesterol;LDL_C;cholesterol;LDL_C;cholesterol;LDL_C;cholesterol;LDL_C;cholesterol;LDL_C;cholesterol;LDL_C;cholesterol;LDL_C;cholesterol;LDL_C;cholesterol;LDL_C;cholesterol;LDL_C;cholesterol;LDL_C;cholesterol;LDL_C;cholesterol;LDL_C;cholesterol;LDL_C;cholesterol;LDL_C;cholesterol;LDL_C;cholesterol;LDL_C;cholesterol;LDL_C;cholesterol;LDL_C;cholesterol;LDL_C;cholesterol;LDL_C;cholesterol;LDL_C;cholesterol;LDL_C;cholesterol;LDL_C;cholesterol;LDL_C;cholesterol;LDL_C;cholesterol;LDL_C;cholesterol;LDL_C;cholesterol;LDL_C;cholesterol;LDL_C;cholesterol;LDL_C;cholesterol;LDL_C;cholesterol;LDL_C;cholesterol;LDL_C;cholesterol;LDL_C;cholesterol;LDL_C;cholesterol;LDL;LDL_C;cholesterol;LDL_C;cholesterol;LDL_C;cholesterol;LDL_C;cholesterol;LDL_C;cholesterol;LDL_C;cholesterol;LDL_C;cholesterol;LDL_C;cholesterol;LDL_C;cholesterol;LDL_C;cholesterol;LDL_C;cholesterol;LDL_C;cholesterol;LDL_C;cholesterol;LDL_C;cholesterol;LDL_C;cholesterol;LDL_C;cholesterol;LDL_C;cholesterol;LDL_C;cholesterol;LDL_C;cholesterol;LDL_C;cholesterol;LDL_C;cholesterol;LDL_C;cholesterol;LDL_C;cholesterol;LDL;LDL_C;cholesterol;LDL;LDL_C;cholesterol;LDL;LDL_C;cholesterol;LDL;LDL_C;TC;cholesterol;LDL;LDL_C;cholesterol;LDL_C;cholesterol;LDL;LDL_C;TC;cholesterol;LDL;LDL_C;cholesterol;LDL_C;cholesterol;LDL_C;cholesterol;LDL_C;LDL;cholesterol;LDL;LDL_C;TC;cholesterol;LDL;LDL_C;TC;cholesterol;LDL;LDL_C;TC;cholesterol;LDL_C;cholesterol;LDL_C;cholesterol;LDL;LDL_C;cholesterol;LDL_C;cholesterol;LDL_C;cholesterol;LDL_C;cholesterol;LDL_C;cholesterol;LDL_C;cholesterol;LDL_C;cholesterol;LDL_C;cholesterol;LDL_C;cholesterol;LDL_C;cholesterol;LDL_C;cholesterol;LDL;LDL_C;cholesterol;LDL;LDL_C;TC;cholesterol;LDL_C;cholesterol;LDL_C;cholesterol;LDL_C;cholesterol;LDL_C;cholesterol;LDL_C;cholesterol;LDL_C;cholesterol;LDL_C;cholesterol;LDL_C;cholesterol;LDL_C;cholesterol;LDL;LDL_C;TC;cholesterol;LDL_C;cholesterol;LDL_C;cholesterol;LDL;LDL_C;cholesterol;LDL_C;cholesterol;LDL_C;cholesterol;LDL_C;cholesterol;LDL_C;cholesterol;LDL_C;LDL;cholesterol;LDL_C;cholesterol;LDL_C;cholesterol;LDL_C;cholesterol;LDL;LDL_C;cholesterol;LDL_C;cholesterol;LDL;LDL_C;cholesterol;LDL_C;cholesterol;LDL_C;cholesterol;LDL;LDL_C;cholesterol;LDL_C;cholesterol;LDL;LDL_C;cholesterol;LDL;LDL_C;cholesterol;LDL_C;cholesterol;LDL_C;cholesterol;LDL_C;cholesterol;LDL_C;cholesterol;LDL_C;cholesterol;LDL_C;cholesterol;LDL_C;cholesterol;LDL_C;cholesterol;LDL_C;cholesterol;LDL;LDL_C;cholesterol;LDL_C;cholesterol;LDL_C;cholesterol;LDL;LDL_C;cholesterol;LDL_C;cholesterol;LDL;LDL_C;cholesterol;LDL;LDL_C;cholesterol;LDL_C;cholesterol;LDL_C;cholesterol;LDL_C;cholesterol;LDL_C;cholesterol;LDL;LDL_C;cholesterol;LDL;LDL_C;cholesterol;LDL;LDL_C;cholesterol;LDL;LDL_C;cholesterol;LDL_C;cholesterol;LDL;LDL_C;cholesterol;LDL;LDL_C;cholesterol;LDL_C;cholesterol;LDL_C;cholesterol;LDL_C;cholesterol;LDL_C;cholesterol;LDL_C;cholesterol;LDL;LDL_C;cholesterol;LDL_C;cholesterol;LDL;LDL_C;cholesterol;LDL_C;cholesterol;LDL_C;cholesterol;LDL_C;cholesterol;LDL_C;cholesterol;LDL_C;cholesterol;LDL_C;cholesterol;LDL_C;cholesterol;LDL_C;cholesterol;LDL;LDL_C;cholesterol;LDL_C;cholesterol;LDL;LDL_C;cholesterol;LDL_C;cholesterol;LDL_C;cholesterol;LDL_C;cholesterol;LDL_C;cholesterol;LDL_C;cholesterol;LDL;LDL_C;cholesterol;LDL_C;cholesterol;LDL_C;cholesterol;LDL_C;cholesterol;LDL_C;cholesterol;LDL_C;cholesterol;LDL_C;cholesterol;LDL_C;cholesterol;LDL;LDL_C;cholesterol;LDL_C;cholesterol;LDL;LDL_C;cholesterol;LDL;LDL_C;cholesterol;LDL_C;cholesterol;LDL;LDL_C;cholesterol;LDL_C;cholesterol;LDL_C;cholesterol;LDL;LDL_C;cholesterol;LDL;LDL_C;cholesterol;LDL_C;cholesterol;LDL_C;cholesterol;LDL_C;cholesterol;LDL_C;cholesterol;LDL;LDL_C;cholesterol;LDL;LDL_C;cholesterol;LDL;LDL_C;cholesterol;LDL_C;cholesterol;LDL;LDL_C;cholesterol;LDL_C;cholesterol;LDL_C;cholesterol;LDL_C;cholesterol;LDL;LDL_C;cholesterol;LDL_C;cholesterol;LDL;LDL_C;cholesterol;LDL_C;cholesterol;LDL_C;cholesterol;LDL_C;cholesterol;LDL_C;	UKBB;UKBB;UKBB;UKBB;UKBB;UKBB;UKBB;UKBB;UKBB;UKBB;UKBB;UKBB;UKBB;UKBB;UKBB;UKBB;UKBB;UKBB;UKBB;UKBB;UKBB;UKBB;UKBB;Willer_et_al_2013;UKBB;UKBB;Willer_et_al_2013;UKBB;Willer_et_al_2013;UKBB;UKBB;UKBB;UKBB;UKBB;UKBB;UKBB;Willer_et_al_2013;UKBB;UKBB;UKBB;UKBB;Willer_et_al_2013;UKBB;UKBB;Willer_et_al_2013;UKBB;UKBB;UKBB;UKBB;UKBB;UKBB;UKBB;UKBB;UKBB;UKBB;UKBB;UKBB;UKBB;UKBB;UKBB;UKBB;UKBB;UKBB;UKBB;UKBB;UKBB;UKBB;UKBB;UKBB;UKBB;UKBB;UKBB;UKBB;UKBB;UKBB;UKBB;UKBB;UKBB;UKBB;UKBB;UKBB;UKBB;UKBB;UKBB;UKBB;UKBB;UKBB;UKBB;UKBB;UKBB;UKBB;UKBB;UKBB;UKBB;UKBB;UKBB;UKBB;UKBB;UKBB;UKBB;UKBB;UKBB;UKBB;UKBB;UKBB;UKBB;UKBB;UKBB;UKBB;UKBB;UKBB;UKBB;UKBB;UKBB;UKBB;UKBB;UKBB;UKBB;UKBB;UKBB;UKBB;UKBB;UKBB;UKBB;UKBB;UKBB;UKBB;Willer_et_al_2013;UKBB;UKBB;UKBB;UKBB;UKBB;UKBB;UKBB;UKBB;UKBB;UKBB;UKBB;UKBB;UKBB;UKBB;UKBB;UKBB;UKBB;UKBB;UKBB;UKBB;UKBB;UKBB;UKBB;UKBB;UKBB;UKBB;UKBB;UKBB;UKBB;UKBB;UKBB;UKBB;UKBB;UKBB;UKBB;UKBB;UKBB;UKBB;UKBB;UKBB;UKBB;UKBB;UKBB;UKBB;UKBB;UKBB;Willer_et_al_2013;UKBB;UKBB;Willer_et_al_2013;UKBB;UKBB;Willer_et_al_2013;UKBB;UKBB;Willer_et_al_2013;UKBB;Willer_et_al_2013;UKBB;Willer_et_al_2013;UKBB;UKBB;UKBB;UKBB;Willer_et_al_2013;UKBB;Willer_et_al_2013;UKBB;Willer_et_al_2013;UKBB;UKBB;UKBB;UKBB;UKBB;UKBB;UKBB;Willer_et_al_2013;UKBB;Willer_et_al_2013;UKBB;Willer_et_al_2013;UKBB;Willer_et_al_2013;UKBB;Willer_et_al_2013;UKBB;Willer_et_al_2013;UKBB;Willer_et_al_2013;UKBB;UKBB;UKBB;UKBB;UKBB;Willer_et_al_2013;UKBB;UKBB;UKBB;UKBB;UKBB;UKBB;UKBB;UKBB;UKBB;UKBB;UKBB;UKBB;UKBB;UKBB;UKBB;UKBB;UKBB;UKBB;UKBB;UKBB;UKBB;UKBB;Willer_et_al_2013;UKBB;UKBB;Willer_et_al_2013;UKBB;Willer_et_al_2013;UKBB;UKBB;UKBB;UKBB;UKBB;UKBB;UKBB;UKBB;UKBB;UKBB;UKBB;UKBB;UKBB;UKBB;UKBB;UKBB;UKBB;UKBB;UKBB;Willer_et_al_2013;UKBB;Willer_et_al_2013;UKBB;UKBB;UKBB;UKBB;UKBB;Willer_et_al_2013;UKBB;UKBB;UKBB;UKBB;UKBB;UKBB;UKBB;UKBB;UKBB;UKBB;UKBB;Willer_et_al_2013;UKBB;UKBB;UKBB;UKBB;UKBB;UKBB;UKBB;Willer_et_al_2013;UKBB;UKBB;UKBB;UKBB;Willer_et_al_2013;UKBB;UKBB;UKBB;UKBB;UKBB;UKBB;Willer_et_al_2013;UKBB;UKBB;UKBB;UKBB;Willer_et_al_2013;UKBB;UKBB;Willer_et_al_2013;UKBB;UKBB;UKBB;UKBB;UKBB;UKBB;UKBB;UKBB;UKBB;UKBB;UKBB;UKBB;UKBB;UKBB;UKBB;UKBB;UKBB;UKBB;UKBB;UKBB;Willer_et_al_2013;UKBB;UKBB;UKBB;UKBB;UKBB;UKBB;Willer_et_al_2013;UKBB;UKBB;UKBB;UKBB;Willer_et_al_2013;UKBB;UKBB;Willer_et_al_2013;UKBB;UKBB;UKBB;UKBB;UKBB;UKBB;UKBB;UKBB;UKBB;UKBB;Willer_et_al_2013;UKBB;UKBB;Willer_et_al_2013;UKBB;UKBB;Willer_et_al_2013;UKBB;UKBB;Willer_et_al_2013;UKBB;UKBB;UKBB;UKBB;Willer_et_al_2013;UKBB;UKBB;Willer_et_al_2013;UKBB;UKBB;UKBB;UKBB;UKBB;UKBB;UKBB;UKBB;UKBB;UKBB;UKBB;UKBB;Willer_et_al_2013;UKBB;UKBB;UKBB;UKBB;Willer_et_al_2013;UKBB;UKBB;UKBB;UKBB;UKBB;UKBB;UKBB;UKBB;UKBB;UKBB;UKBB;UKBB;UKBB;UKBB;UKBB;UKBB;UKBB;UKBB;Willer_et_al_2013;UKBB;UKBB;UKBB;UKBB;Willer_et_al_2013;UKBB;UKBB;UKBB;UKBB;UKBB;UKBB;UKBB;UKBB;UKBB;UKBB;UKBB;UKBB;Willer_et_al_2013;UKBB;UKBB;UKBB;UKBB;UKBB;UKBB;UKBB;UKBB;UKBB;UKBB;UKBB;UKBB;UKBB;UKBB;UKBB;UKBB;Willer_et_al_2013;UKBB;UKBB;UKBB;UKBB;Willer_et_al_2013;UKBB;UKBB;Willer_et_al_2013;UKBB;UKBB;UKBB;UKBB;Willer_et_al_2013;UKBB;UKBB;UKBB;UKBB;UKBB;UKBB;Willer_et_al_2013;UKBB;UKBB;Willer_et_al_2013;UKBB;UKBB;UKBB;UKBB;UKBB;UKBB;UKBB;UKBB;UKBB;UKBB;Willer_et_al_2013;UKBB;UKBB;Willer_et_al_2013;UKBB;UKBB;Willer_et_al_2013;UKBB;UKBB;UKBB;UKBB;Willer_et_al_2013;UKBB;UKBB;UKBB;UKBB;UKBB;UKBB;UKBB;UKBB;Willer_et_al_2013;UKBB;UKBB;UKBB;UKBB;Willer_et_al_2013;UKBB;UKBB;UKBB;UKBB;UKBB;UKBB;UKBB;UKBB;UKBB;	1:25866838;1:25570081	rs61776818;rs1043879	25471342;25442719;25866838;25866838;25866838;25570081;25570081;25570081;25695835;25584976;25695835;25584976;25695835;25584976;25971646;	rs34293609;rs139604259;rs61776818;rs61776818;rs61776818;rs1043879;rs1043879;rs1043879;rs1293259;rs9438901;rs1293259;rs9438901;rs1293259;rs9438901;rs12728258;	Total_cholesterol_levels;LDL_cholesterol;Apolipoprotein_B;LDL_cholesterol;Cholesterol;Cholesterol;Apolipoprotein_B;LDL_cholesterol;Apolipoprotein_B;Apolipoprotein_B;LDL_cholesterol;LDL_cholesterol;Cholesterol;Cholesterol;Apolipoprotein_B;	Klarin_et_al.;Klarin_et_al.;Sinnott-Armstrong_et_al.;Sinnott-Armstrong_et_al.;Sinnott-Armstrong_et_al.;Sinnott-Armstrong_et_al.;Sinnott-Armstrong_et_al.;Sinnott-Armstrong_et_al.;Sinnott-Armstrong_et_al.;Sinnott-Armstrong_et_al.;Sinnott-Armstrong_et_al.;Sinnott-Armstrong_et_al.;Sinnott-Armstrong_et_al.;Sinnott-Armstrong_et_al.;Sinnott-Armstrong_et_al.;
1_6	1	24791697	26363694	S-LDL-L	25778106	1:25778106:C:T	rs7554255	t	c	0.5306	0.0329729	0.00406096	4.682e-16	15.33	32	0.479	No	MACO1	LDLRAP1	Biology	56	ApoB;EstC;FAw6;FreeC;IDL-C;IDL-CE;IDL-FC;IDL-L;IDL-P;IDL-PL;IDL-TG;LA;LDL-C;LDL-TG;L-LDL-C;L-LDL-CE;L-LDL-CE_percent;L-LDL-FC;L-LDL-L;L-LDL-P;L-LDL-PL;L-LDL-PL_percent;L-LDL-TG;M-LDL-C;M-LDL-CE;M-LDL-CE_percent;M-LDL-FC;M-LDL-FC_percent;M-LDL-L;M-LDL-P;M-LDL-PL;M-LDL-PL_percent;M-LDL-TG;PUFA;Remnant-C;Serum-C;S-HDL-PL_percent;S-LDL-C;S-LDL-CE;S-LDL-CE_percent;S-LDL-C_percent;S-LDL-FC;S-LDL-FC_percent;S-LDL-L;S-LDL-P;S-LDL-PL;S-LDL-PL_percent;S-LDL-TG;S-VLDL-C;S-VLDL-CE;TotFA;XL-HDL-TG;XS-VLDL-FC;XS-VLDL-L;XS-VLDL-P;XS-VLDL-PL;	2	region_1_6_locus_1	intron_variant	1:25747230:C:G;1:25747230:C:G;	missense_variant,NMD_transcript_variant;missense_variant;	RHCE;RHCE;	H8_OTHEREAR (p=1.08233e-08);	Immature fraction of reticulocytes (Astle W 2016); Mean corpuscular volume (Astle W 2016); Platelet count (Astle W 2016); Plateletcrit (Astle W 2016); Red cell distribution width (Astle W 2016); Low density lipoprotein (GLGC 2013);	NA	NA	NA	1:25561667;1:25561667;1:25570081;1:25570081;1:25580095;1:25580095;1:25583610;1:25583610;1:25590970;1:25590970;1:25621980;1:25621980;1:25622288;1:25622288;1:25624901;1:25624901;1:25663071;1:25663071;1:25667911;1:25667911;1:25668326;1:25668326;1:25668714;1:25668714;1:25668714;1:25674785;1:25674785;1:25674785;1:25674785;1:25674913;1:25674913;1:25676935;1:25676935;1:25677844;1:25677844;1:25684012;1:25684012;1:25684012;1:25685484;1:25685484;1:25687901;1:25687901;1:25687901;1:25688276;1:25688276;1:25688276;1:25698354;1:25698354;1:25703776;1:25703776;1:25709104;1:25709104;1:25709258;1:25709258;1:25713234;1:25713234;1:25713333;1:25713333;1:25715885;1:25715885;1:25717139;1:25717139;1:25717841;1:25717841;1:25719235;1:25719235;1:25719511;1:25719511;1:25719599;1:25719599;1:25720045;1:25720045;1:25720088;1:25720088;1:25720101;1:25720101;1:25720204;1:25720204;1:25720248;1:25720248;1:25720301;1:25720301;1:25720370;1:25720370;1:25721154;1:25721154;1:25721457;1:25721457;1:25722090;1:25722090;1:25722206;1:25722206;1:25724146;1:25724146;1:25724366;1:25724366;1:25726836;1:25726836;1:25727386;1:25727386;1:25727438;1:25727438;1:25727486;1:25727486;1:25727968;1:25727968;1:25728930;1:25728930;1:25730713;1:25730713;1:25730917;1:25730917;1:25731550;1:25731550;1:25732087;1:25732087;1:25736299;1:25736299;1:25736369;1:25736369;1:25739064;1:25739064;1:25739803;1:25739803;1:25740190;1:25740190;1:25740847;1:25740847;1:25740847;1:25741629;1:25741629;1:25742585;1:25742585;1:25742606;1:25742606;1:25742616;1:25742616;1:25743115;1:25743115;1:25743639;1:25743639;1:25744165;1:25744165;1:25744468;1:25744468;1:25745061;1:25745061;1:25745204;1:25745204;1:25745645;1:25745645;1:25746314;1:25746314;1:25746563;1:25746563;1:25747230;1:25747230;1:25747399;1:25747399;1:25747646;1:25747646;1:25747655;1:25747655;1:25748235;1:25748235;1:25748357;1:25748357;1:25748795;1:25748795;1:25749459;1:25749459;1:25751632;1:25751632;1:25752617;1:25752617;1:25752617;1:25753051;1:25753051;1:25753051;1:25753565;1:25753565;1:25753565;1:25753638;1:25753638;1:25753638;1:25753638;1:25754025;1:25754025;1:25754025;1:25754140;1:25754140;1:25755014;1:25755014;1:25755014;1:25755014;1:25756860;1:25756860;1:25756860;1:25757996;1:25757996;1:25758134;1:25758134;1:25758405;1:25758405;1:25758419;1:25758655;1:25758655;1:25758655;1:25758655;1:25760920;1:25760920;1:25760920;1:25760920;1:25761291;1:25761291;1:25761291;1:25761291;1:25761924;1:25761924;1:25762805;1:25762805;1:25762902;1:25762902;1:25762902;1:25763627;1:25763627;1:25764177;1:25764177;1:25765483;1:25765483;1:25765896;1:25765896;1:25766465;1:25766465;1:25766488;1:25766488;1:25766501;1:25766501;1:25766623;1:25766623;1:25766721;1:25766721;1:25767258;1:25767258;1:25767609;1:25767609;1:25767609;1:25768937;1:25768937;1:25768937;1:25768937;1:25769209;1:25769209;1:25769221;1:25769221;1:25770188;1:25770188;1:25770429;1:25770429;1:25771623;1:25771623;1:25771715;1:25771715;1:25773708;1:25773708;1:25774643;1:25774643;1:25775682;1:25775682;1:25775733;1:25775733;1:25775733;1:25775733;1:25776343;1:25776343;1:25777743;1:25777743;1:25778106;1:25778106;1:25778106;1:25778832;1:25778832;1:25778967;1:25778967;1:25779236;1:25779236;1:25779249;1:25779249;1:25780668;1:25780668;1:25780893;1:25781153;1:25781153;1:25783066;1:25783066;1:25783823;1:25783823;1:25784318;1:25784318;1:25784318;1:25784551;1:25784551;1:25785451;1:25785451;1:25785451;1:25785978;1:25785978;1:25787313;1:25787313;1:25788198;1:25788198;1:25788198;1:25788422;1:25788422;1:25788425;1:25788425;1:25788425;1:25790198;1:25790198;1:25790198;1:25790745;1:25790745;1:25791207;1:25791207;1:25791404;1:25791404;1:25791906;1:25791906;1:25792062;1:25792062;1:25792915;1:25792915;1:25792965;1:25792965;1:25793663;1:25793663;1:25794222;1:25794222;1:25794892;1:25794892;1:25794892;1:25795586;1:25795586;1:25797832;1:25797832;1:25798123;1:25798123;1:25798123;1:25799681;1:25799681;1:25800790;1:25800790;1:25800790;1:25801409;1:25801409;1:25801409;1:25803095;1:25803095;1:25804743;1:25804743;1:25805451;1:25805451;1:25806112;1:25806112;1:25807095;1:25807095;1:25807095;1:25808948;1:25808948;1:25808948;1:25809057;1:25809057;1:25809057;1:25810416;1:25810416;1:25810416;1:25810966;1:25810966;1:25811546;1:25811546;1:25811546;1:25812859;1:25812859;1:25812859;1:25813620;1:25813620;1:25813811;1:25813811;1:25816658;1:25816658;1:25816847;1:25816847;1:25817705;1:25817705;1:25818398;1:25818398;1:25818398;1:25818452;1:25818452;1:25821671;1:25821671;1:25821671;1:25821688;1:25821688;1:25821837;1:25821837;1:25822202;1:25822202;1:25822225;1:25822225;1:25822271;1:25822271;1:25823871;1:25823871;1:25825781;1:25825781;1:25825950;1:25825950;1:25825956;1:25825956;1:25825956;1:25826328;1:25826328;1:25826502;1:25826502;1:25826502;1:25827633;1:25827633;1:25828322;1:25828322;1:25828682;1:25828682;1:25828758;1:25828758;1:25829063;1:25829063;1:25829988;1:25829988;1:25829988;1:25830899;1:25830899;1:25833248;1:25833248;1:25834732;1:25834732;1:25839018;1:25839018;1:25839228;1:25839228;1:25840046;1:25840046;1:25840226;1:25840226;1:25840774;1:25840774;1:25840774;1:25840904;1:25840904;1:25841203;1:25841203;1:25841203;1:25841631;1:25841631;1:25841631;1:25842945;1:25842945;1:25844714;1:25844714;1:25844714;1:25846670;1:25846670;1:25847931;1:25847931;1:25849851;1:25849851;1:25849851;1:25849942;1:25849942;1:25849942;1:25850206;1:25850206;1:25851977;1:25851977;1:25852593;1:25852593;1:25852923;1:25852923;1:25853220;1:25853220;1:25853220;1:25855094;1:25855094;1:25855094;1:25855436;1:25855436;1:25855436;1:25856754;1:25856754;1:25858083;1:25858083;1:25858083;1:25858300;1:25858300;1:25858325;1:25858325;1:25858845;1:25858845;1:25859024;1:25859024;1:25859024;1:25859300;1:25859300;1:25860516;1:25860516;1:25860516;1:25860915;1:25860915;1:25863179;1:25863179;1:25863694;1:25863694;1:25866838;1:25866838;	rs55794721;rs55794721;rs1043879;rs1043879;rs9438900;rs9438900;rs72660908;rs72660908;rs201912594;rs201912594;rs190056379;rs190056379;rs2986163;rs2986163;rs1293267;rs1293267;rs596608;rs596608;rs3093578;rs3093578;rs9645452;rs9645452;rs3093584;rs3093584;rs3093584;rs3091242;rs3091242;rs3091242;rs3091242;rs3091241;rs3091241;rs3091240;rs3091240;rs3093614;rs3093614;rs3093632;rs3093632;rs3093632;rs3093638;rs3093638;rs1053438;rs1053438;rs1053438;rs9689;rs9689;rs9689;rs599691;rs599691;rs614997;rs614997;rs1293260;rs1293260;rs646867;rs646867;rs1293261;rs1293261;rs3079633;rs3079633;rs760938;rs760938;rs636889;rs636889;rs607116;rs607116;rs665372;rs665372;rs666686;rs666686;rs686631;rs686631;rs1293262;rs1293262;rs679429;rs679429;rs684422;rs684422;rs679879;rs679879;rs1293265;rs1293265;rs1296021;rs1296021;rs680732;rs680732;rs669063;rs669063;rs71652378;rs71652378;rs654818;rs654818;rs602052;rs602052;rs631133;rs631133;rs613630;rs613630;rs582717;rs582717;rs660518;rs660518;rs660129;rs660129;rs585488;rs585488;rs657894;rs657894;rs28631635;rs28631635;rs706845;rs706845;rs642255;rs642255;rs2986149;rs2986149;rs61777615;rs61777615;rs28594470;rs28594470;rs111941366;rs111941366;rs12048617;rs12048617;rs77428103;rs77428103;rs2982341;rs2982341;rs28530483;rs28530483;rs28530483;rs28633797;rs28633797;rs112136614;rs112136614;rs200043049;rs200043049;rs112695995;rs112695995;rs2982348;rs2982348;rs35379366;rs35379366;rs636206;rs636206;rs1883427;rs1883427;rs2092326;rs2092326;rs2982358;rs2982358;rs2982360;rs2982360;rs2904815;rs2904815;rs2904813;rs2904813;rs586178;rs586178;rs2072931;rs2072931;rs74937936;rs74937936;rs78103988;rs78103988;rs2375313;rs2375313;rs4649082;rs4649082;rs4649083;rs4649083;rs3866917;rs3866917;rs12402120;rs12402120;rs4649084;rs4649084;rs4649084;rs11249248;rs11249248;rs11249248;rs1811832;rs1811832;rs1811832;rs926438;rs926438;rs926438;rs926438;rs909832;rs909832;rs909832;rs909833;rs909833;rs932372;rs932372;rs932372;rs932372;rs9438904;rs9438904;rs9438904;rs909834;rs909834;rs11249249;rs11249249;rs557050696;rs557050696;rs873309;rs873308;rs873308;rs873308;rs873308;rs11802413;rs11802413;rs11802413;rs11802413;rs7541095;rs7541095;rs7541095;rs7541095;rs1534954;rs1534954;rs5773125;rs5773125;rs6699896;rs6699896;rs6699896;rs35287453;rs35287453;rs9438905;rs9438905;rs4233043;rs4233043;rs143442147;rs143442147;rs9438909;rs9438909;rs35345536;rs35345536;rs35568851;rs35568851;rs35148262;rs35148262;rs35841483;rs35841483;rs71815906;rs71815906;rs11249250;rs11249250;rs11249250;rs10903129;rs10903129;rs10903129;rs10903129;rs139604259;rs139604259;rs10903130;rs10903130;rs11249251;rs11249251;rs372000457;rs372000457;rs11297651;rs11297651;rs6661533;rs6661533;rs34596921;rs34596921;rs35789222;rs35789222;rs12027110;rs12027110;rs12027135;rs12027135;rs12027135;rs12027135;rs7548114;rs7548114;rs6699113;rs6699113;rs7554255;rs7554255;rs7554255;rs4649085;rs4649085;rs4649086;rs4649086;rs7519530;rs7519530;rs7532783;rs7532783;rs34006994;rs34006994;rs61775167;rs67124498;rs67124498;rs35497030;rs35497030;rs34997029;rs34997029;rs36003018;rs36003018;rs36003018;rs35403885;rs35403885;rs35530120;rs35530120;rs35530120;rs397979693;rs397979693;rs61775174;rs61775174;rs34933589;rs34933589;rs34933589;rs35189848;rs35189848;rs35346083;rs35346083;rs35346083;rs34355819;rs34355819;rs34355819;rs75263923;rs75263923;rs34055966;rs34055966;rs35328183;rs35328183;rs34226190;rs34226190;rs35743255;rs35743255;rs34054126;rs34054126;rs34397925;rs34397925;rs61775180;rs61775180;rs34155576;rs34155576;rs35850196;rs35850196;rs35850196;rs143095655;rs143095655;rs34293609;rs34293609;rs35614701;rs35614701;rs35614701;rs529944210;rs529944210;rs35431118;rs35431118;rs35431118;rs61775184;rs61775184;rs61775184;rs35821610;rs35821610;rs66566426;rs66566426;rs35109971;rs35109971;rs35065124;rs35065124;rs35589882;rs35589882;rs35589882;rs61775190;rs61775190;rs61775190;rs61775191;rs61775191;rs61775191;rs61775192;rs61775192;rs61775192;rs61775193;rs61775193;rs35633988;rs35633988;rs35633988;rs67886319;rs67886319;rs67886319;rs35225089;rs35225089;rs35945278;rs35945278;rs371958423;rs371958423;rs72660960;rs72660960;rs35343405;rs35343405;rs34791230;rs34791230;rs34791230;rs72660961;rs72660961;rs35243054;rs35243054;rs35243054;rs34720549;rs34720549;rs68020227;rs68020227;rs35932420;rs35932420;rs35199321;rs35199321;rs34605785;rs34605785;rs66898111;rs66898111;rs61775206;rs61775206;rs67125653;rs67125653;rs72660967;rs72660967;rs72660967;rs11538134;rs11538134;rs34491689;rs34491689;rs34491689;rs36046328;rs36046328;rs398052860;rs398052860;rs71577777;rs71577777;rs35886763;rs35886763;rs397979695;rs397979695;rs61775208;rs61775208;rs61775208;rs61775209;rs61775209;rs35936756;rs35936756;rs143461493;rs143461493;rs369593047;rs369593047;rs35176086;rs35176086;rs35941602;rs35941602;rs34490251;rs34490251;rs35734594;rs35734594;rs35734594;rs34380625;rs34380625;rs35848765;rs35848765;rs35848765;rs35189648;rs35189648;rs35189648;rs34758180;rs34758180;rs35106581;rs35106581;rs35106581;rs530909734;rs530909734;rs71577780;rs71577780;rs34131388;rs34131388;rs34131388;rs34779756;rs34779756;rs34779756;rs35172831;rs35172831;rs35495923;rs35495923;rs61775244;rs61775244;rs34567567;rs34567567;rs61775245;rs61775245;rs61775245;rs61775246;rs61775246;rs61775246;rs61775247;rs61775247;rs61775247;rs61775248;rs61775248;rs35471383;rs35471383;rs35471383;rs34865541;rs34865541;rs35793688;rs35793688;rs62795562;rs62795562;rs35260034;rs35260034;rs35260034;rs61776810;rs61776810;rs35178332;rs35178332;rs35178332;rs34201264;rs34201264;rs35447638;rs35447638;rs34594460;rs34594460;rs61776818;rs61776818;	cholesterol;LDL_C;cholesterol;LDL_C;cholesterol;LDL_C;cholesterol;LDL_C;cholesterol;LDL_C;cholesterol;LDL_C;cholesterol;LDL_C;cholesterol;LDL_C;cholesterol;LDL_C;cholesterol;LDL_C;cholesterol;LDL_C;cholesterol;LDL;LDL_C;cholesterol;LDL;LDL_C;TC;cholesterol;LDL_C;cholesterol;LDL_C;cholesterol;LDL_C;cholesterol;LDL;LDL_C;cholesterol;LDL_C;cholesterol;LDL;LDL_C;cholesterol;LDL;LDL_C;cholesterol;LDL_C;cholesterol;LDL_C;cholesterol;LDL_C;cholesterol;LDL_C;cholesterol;LDL_C;cholesterol;LDL_C;cholesterol;LDL_C;cholesterol;LDL_C;cholesterol;LDL_C;cholesterol;LDL_C;cholesterol;LDL_C;cholesterol;LDL_C;cholesterol;LDL_C;cholesterol;LDL_C;cholesterol;LDL_C;cholesterol;LDL_C;cholesterol;LDL_C;cholesterol;LDL_C;cholesterol;LDL_C;cholesterol;LDL_C;cholesterol;LDL_C;cholesterol;LDL_C;cholesterol;LDL_C;cholesterol;LDL_C;cholesterol;LDL_C;cholesterol;LDL_C;cholesterol;LDL_C;cholesterol;LDL_C;cholesterol;LDL_C;cholesterol;LDL_C;cholesterol;LDL_C;cholesterol;LDL_C;cholesterol;LDL_C;cholesterol;LDL_C;cholesterol;LDL_C;cholesterol;LDL_C;cholesterol;LDL_C;cholesterol;LDL_C;cholesterol;LDL_C;cholesterol;LDL_C;cholesterol;LDL;LDL_C;cholesterol;LDL_C;cholesterol;LDL_C;cholesterol;LDL_C;cholesterol;LDL_C;cholesterol;LDL_C;cholesterol;LDL_C;cholesterol;LDL_C;cholesterol;LDL_C;cholesterol;LDL_C;cholesterol;LDL_C;cholesterol;LDL_C;cholesterol;LDL_C;cholesterol;LDL_C;cholesterol;LDL_C;cholesterol;LDL_C;cholesterol;LDL_C;cholesterol;LDL_C;cholesterol;LDL_C;cholesterol;LDL_C;cholesterol;LDL_C;cholesterol;LDL_C;cholesterol;LDL_C;cholesterol;LDL;LDL_C;cholesterol;LDL;LDL_C;cholesterol;LDL;LDL_C;cholesterol;LDL;LDL_C;TC;cholesterol;LDL;LDL_C;cholesterol;LDL_C;cholesterol;LDL;LDL_C;TC;cholesterol;LDL;LDL_C;cholesterol;LDL_C;cholesterol;LDL_C;cholesterol;LDL_C;LDL;cholesterol;LDL;LDL_C;TC;cholesterol;LDL;LDL_C;TC;cholesterol;LDL;LDL_C;TC;cholesterol;LDL_C;cholesterol;LDL_C;cholesterol;LDL;LDL_C;cholesterol;LDL_C;cholesterol;LDL_C;cholesterol;LDL_C;cholesterol;LDL_C;cholesterol;LDL_C;cholesterol;LDL_C;cholesterol;LDL_C;cholesterol;LDL_C;cholesterol;LDL_C;cholesterol;LDL_C;cholesterol;LDL;LDL_C;cholesterol;LDL;LDL_C;TC;cholesterol;LDL_C;cholesterol;LDL_C;cholesterol;LDL_C;cholesterol;LDL_C;cholesterol;LDL_C;cholesterol;LDL_C;cholesterol;LDL_C;cholesterol;LDL_C;cholesterol;LDL_C;cholesterol;LDL;LDL_C;TC;cholesterol;LDL_C;cholesterol;LDL_C;cholesterol;LDL;LDL_C;cholesterol;LDL_C;cholesterol;LDL_C;cholesterol;LDL_C;cholesterol;LDL_C;cholesterol;LDL_C;LDL;cholesterol;LDL_C;cholesterol;LDL_C;cholesterol;LDL_C;cholesterol;LDL;LDL_C;cholesterol;LDL_C;cholesterol;LDL;LDL_C;cholesterol;LDL_C;cholesterol;LDL_C;cholesterol;LDL;LDL_C;cholesterol;LDL_C;cholesterol;LDL;LDL_C;cholesterol;LDL;LDL_C;cholesterol;LDL_C;cholesterol;LDL_C;cholesterol;LDL_C;cholesterol;LDL_C;cholesterol;LDL_C;cholesterol;LDL_C;cholesterol;LDL_C;cholesterol;LDL_C;cholesterol;LDL_C;cholesterol;LDL;LDL_C;cholesterol;LDL_C;cholesterol;LDL_C;cholesterol;LDL;LDL_C;cholesterol;LDL_C;cholesterol;LDL;LDL_C;cholesterol;LDL;LDL_C;cholesterol;LDL_C;cholesterol;LDL_C;cholesterol;LDL_C;cholesterol;LDL_C;cholesterol;LDL;LDL_C;cholesterol;LDL;LDL_C;cholesterol;LDL;LDL_C;cholesterol;LDL;LDL_C;cholesterol;LDL_C;cholesterol;LDL;LDL_C;cholesterol;LDL;LDL_C;cholesterol;LDL_C;cholesterol;LDL_C;cholesterol;LDL_C;cholesterol;LDL_C;cholesterol;LDL_C;cholesterol;LDL;LDL_C;cholesterol;LDL_C;cholesterol;LDL;LDL_C;cholesterol;LDL_C;cholesterol;LDL_C;cholesterol;LDL_C;cholesterol;LDL_C;cholesterol;LDL_C;cholesterol;LDL_C;cholesterol;LDL_C;cholesterol;LDL_C;cholesterol;LDL;LDL_C;cholesterol;LDL_C;cholesterol;LDL;LDL_C;cholesterol;LDL_C;cholesterol;LDL_C;cholesterol;LDL_C;cholesterol;LDL_C;cholesterol;LDL_C;cholesterol;LDL;LDL_C;cholesterol;LDL_C;cholesterol;LDL_C;cholesterol;LDL_C;cholesterol;LDL_C;cholesterol;LDL_C;cholesterol;LDL_C;cholesterol;LDL_C;cholesterol;LDL;LDL_C;cholesterol;LDL_C;cholesterol;LDL;LDL_C;cholesterol;LDL;LDL_C;cholesterol;LDL_C;cholesterol;LDL;LDL_C;cholesterol;LDL_C;cholesterol;LDL_C;cholesterol;LDL;LDL_C;cholesterol;LDL;LDL_C;cholesterol;LDL_C;cholesterol;LDL_C;cholesterol;LDL_C;cholesterol;LDL_C;cholesterol;LDL;LDL_C;cholesterol;LDL;LDL_C;cholesterol;LDL;LDL_C;cholesterol;LDL_C;cholesterol;LDL;LDL_C;cholesterol;LDL_C;cholesterol;LDL_C;cholesterol;LDL_C;cholesterol;LDL;LDL_C;cholesterol;LDL_C;cholesterol;LDL;LDL_C;cholesterol;LDL_C;cholesterol;LDL_C;cholesterol;LDL_C;cholesterol;LDL_C;	UKBB;UKBB;UKBB;UKBB;UKBB;UKBB;UKBB;UKBB;UKBB;UKBB;UKBB;UKBB;UKBB;UKBB;UKBB;UKBB;UKBB;UKBB;UKBB;UKBB;UKBB;UKBB;UKBB;Willer_et_al_2013;UKBB;UKBB;Willer_et_al_2013;UKBB;Willer_et_al_2013;UKBB;UKBB;UKBB;UKBB;UKBB;UKBB;UKBB;Willer_et_al_2013;UKBB;UKBB;UKBB;UKBB;Willer_et_al_2013;UKBB;UKBB;Willer_et_al_2013;UKBB;UKBB;UKBB;UKBB;UKBB;UKBB;UKBB;UKBB;UKBB;UKBB;UKBB;UKBB;UKBB;UKBB;UKBB;UKBB;UKBB;UKBB;UKBB;UKBB;UKBB;UKBB;UKBB;UKBB;UKBB;UKBB;UKBB;UKBB;UKBB;UKBB;UKBB;UKBB;UKBB;UKBB;UKBB;UKBB;UKBB;UKBB;UKBB;UKBB;UKBB;UKBB;UKBB;UKBB;UKBB;UKBB;UKBB;UKBB;UKBB;UKBB;UKBB;UKBB;UKBB;UKBB;UKBB;UKBB;UKBB;UKBB;UKBB;UKBB;UKBB;UKBB;UKBB;UKBB;UKBB;UKBB;UKBB;UKBB;UKBB;UKBB;UKBB;UKBB;UKBB;UKBB;UKBB;UKBB;UKBB;UKBB;UKBB;UKBB;UKBB;UKBB;Willer_et_al_2013;UKBB;UKBB;UKBB;UKBB;UKBB;UKBB;UKBB;UKBB;UKBB;UKBB;UKBB;UKBB;UKBB;UKBB;UKBB;UKBB;UKBB;UKBB;UKBB;UKBB;UKBB;UKBB;UKBB;UKBB;UKBB;UKBB;UKBB;UKBB;UKBB;UKBB;UKBB;UKBB;UKBB;UKBB;UKBB;UKBB;UKBB;UKBB;UKBB;UKBB;UKBB;UKBB;UKBB;UKBB;UKBB;UKBB;Willer_et_al_2013;UKBB;UKBB;Willer_et_al_2013;UKBB;UKBB;Willer_et_al_2013;UKBB;UKBB;Willer_et_al_2013;UKBB;Willer_et_al_2013;UKBB;Willer_et_al_2013;UKBB;UKBB;UKBB;UKBB;Willer_et_al_2013;UKBB;Willer_et_al_2013;UKBB;Willer_et_al_2013;UKBB;UKBB;UKBB;UKBB;UKBB;UKBB;UKBB;Willer_et_al_2013;UKBB;Willer_et_al_2013;UKBB;Willer_et_al_2013;UKBB;Willer_et_al_2013;UKBB;Willer_et_al_2013;UKBB;Willer_et_al_2013;UKBB;Willer_et_al_2013;UKBB;UKBB;UKBB;UKBB;UKBB;Willer_et_al_2013;UKBB;UKBB;UKBB;UKBB;UKBB;UKBB;UKBB;UKBB;UKBB;UKBB;UKBB;UKBB;UKBB;UKBB;UKBB;UKBB;UKBB;UKBB;UKBB;UKBB;UKBB;UKBB;Willer_et_al_2013;UKBB;UKBB;Willer_et_al_2013;UKBB;Willer_et_al_2013;UKBB;UKBB;UKBB;UKBB;UKBB;UKBB;UKBB;UKBB;UKBB;UKBB;UKBB;UKBB;UKBB;UKBB;UKBB;UKBB;UKBB;UKBB;UKBB;Willer_et_al_2013;UKBB;Willer_et_al_2013;UKBB;UKBB;UKBB;UKBB;UKBB;Willer_et_al_2013;UKBB;UKBB;UKBB;UKBB;UKBB;UKBB;UKBB;UKBB;UKBB;UKBB;UKBB;Willer_et_al_2013;UKBB;UKBB;UKBB;UKBB;UKBB;UKBB;UKBB;Willer_et_al_2013;UKBB;UKBB;UKBB;UKBB;Willer_et_al_2013;UKBB;UKBB;UKBB;UKBB;UKBB;UKBB;Willer_et_al_2013;UKBB;UKBB;UKBB;UKBB;Willer_et_al_2013;UKBB;UKBB;Willer_et_al_2013;UKBB;UKBB;UKBB;UKBB;UKBB;UKBB;UKBB;UKBB;UKBB;UKBB;UKBB;UKBB;UKBB;UKBB;UKBB;UKBB;UKBB;UKBB;UKBB;UKBB;Willer_et_al_2013;UKBB;UKBB;UKBB;UKBB;UKBB;UKBB;Willer_et_al_2013;UKBB;UKBB;UKBB;UKBB;Willer_et_al_2013;UKBB;UKBB;Willer_et_al_2013;UKBB;UKBB;UKBB;UKBB;UKBB;UKBB;UKBB;UKBB;UKBB;UKBB;Willer_et_al_2013;UKBB;UKBB;Willer_et_al_2013;UKBB;UKBB;Willer_et_al_2013;UKBB;UKBB;Willer_et_al_2013;UKBB;UKBB;UKBB;UKBB;Willer_et_al_2013;UKBB;UKBB;Willer_et_al_2013;UKBB;UKBB;UKBB;UKBB;UKBB;UKBB;UKBB;UKBB;UKBB;UKBB;UKBB;UKBB;Willer_et_al_2013;UKBB;UKBB;UKBB;UKBB;Willer_et_al_2013;UKBB;UKBB;UKBB;UKBB;UKBB;UKBB;UKBB;UKBB;UKBB;UKBB;UKBB;UKBB;UKBB;UKBB;UKBB;UKBB;UKBB;UKBB;Willer_et_al_2013;UKBB;UKBB;UKBB;UKBB;Willer_et_al_2013;UKBB;UKBB;UKBB;UKBB;UKBB;UKBB;UKBB;UKBB;UKBB;UKBB;UKBB;UKBB;Willer_et_al_2013;UKBB;UKBB;UKBB;UKBB;UKBB;UKBB;UKBB;UKBB;UKBB;UKBB;UKBB;UKBB;UKBB;UKBB;UKBB;UKBB;Willer_et_al_2013;UKBB;UKBB;UKBB;UKBB;Willer_et_al_2013;UKBB;UKBB;Willer_et_al_2013;UKBB;UKBB;UKBB;UKBB;Willer_et_al_2013;UKBB;UKBB;UKBB;UKBB;UKBB;UKBB;Willer_et_al_2013;UKBB;UKBB;Willer_et_al_2013;UKBB;UKBB;UKBB;UKBB;UKBB;UKBB;UKBB;UKBB;UKBB;UKBB;Willer_et_al_2013;UKBB;UKBB;Willer_et_al_2013;UKBB;UKBB;Willer_et_al_2013;UKBB;UKBB;UKBB;UKBB;Willer_et_al_2013;UKBB;UKBB;UKBB;UKBB;UKBB;UKBB;UKBB;UKBB;Willer_et_al_2013;UKBB;UKBB;UKBB;UKBB;Willer_et_al_2013;UKBB;UKBB;UKBB;UKBB;UKBB;UKBB;UKBB;UKBB;UKBB;	1:25866838;1:25570081	rs61776818;rs1043879	25471342;25442719;25866838;25866838;25866838;25570081;25570081;25570081;25695835;25584976;25695835;25584976;25695835;25584976;25971646;	rs34293609;rs139604259;rs61776818;rs61776818;rs61776818;rs1043879;rs1043879;rs1043879;rs1293259;rs9438901;rs1293259;rs9438901;rs1293259;rs9438901;rs12728258;	Total_cholesterol_levels;LDL_cholesterol;Apolipoprotein_B;LDL_cholesterol;Cholesterol;Cholesterol;Apolipoprotein_B;LDL_cholesterol;Apolipoprotein_B;Apolipoprotein_B;LDL_cholesterol;LDL_cholesterol;Cholesterol;Cholesterol;Apolipoprotein_B;	Klarin_et_al.;Klarin_et_al.;Sinnott-Armstrong_et_al.;Sinnott-Armstrong_et_al.;Sinnott-Armstrong_et_al.;Sinnott-Armstrong_et_al.;Sinnott-Armstrong_et_al.;Sinnott-Armstrong_et_al.;Sinnott-Armstrong_et_al.;Sinnott-Armstrong_et_al.;Sinnott-Armstrong_et_al.;Sinnott-Armstrong_et_al.;Sinnott-Armstrong_et_al.;Sinnott-Armstrong_et_al.;Sinnott-Armstrong_et_al.;
