## Supplementary Tables S1-S11 for "Genome-wide characterization of circulating metabolic biomarkers reveals substantial pleiotropy and novel disease pathways" (part 2 of 3)

### Sheet: TableS5_all_lead_SNP_assoc (continued)
Table S5. Significant lead SNP – metabolic trait associations.
1_6	1	24791697	26363694	S-LDL-C	25778106	1:25778106:C:T	rs7554255	t	c	0.5306	0.0328115	0.00406246	6.652e-16	15.18	32	0.5045	No	MACO1	LDLRAP1	Biology	56	ApoB;EstC;FAw6;FreeC;IDL-C;IDL-CE;IDL-FC;IDL-L;IDL-P;IDL-PL;IDL-TG;LA;LDL-C;LDL-TG;L-LDL-C;L-LDL-CE;L-LDL-CE_percent;L-LDL-FC;L-LDL-L;L-LDL-P;L-LDL-PL;L-LDL-PL_percent;L-LDL-TG;M-LDL-C;M-LDL-CE;M-LDL-CE_percent;M-LDL-FC;M-LDL-FC_percent;M-LDL-L;M-LDL-P;M-LDL-PL;M-LDL-PL_percent;M-LDL-TG;PUFA;Remnant-C;Serum-C;S-HDL-PL_percent;S-LDL-C;S-LDL-CE;S-LDL-CE_percent;S-LDL-C_percent;S-LDL-FC;S-LDL-FC_percent;S-LDL-L;S-LDL-P;S-LDL-PL;S-LDL-PL_percent;S-LDL-TG;S-VLDL-C;S-VLDL-CE;TotFA;XL-HDL-TG;XS-VLDL-FC;XS-VLDL-L;XS-VLDL-P;XS-VLDL-PL;	2	region_1_6_locus_1	intron_variant	1:25747230:C:G;1:25747230:C:G;	missense_variant,NMD_transcript_variant;missense_variant;	RHCE;RHCE;	H8_OTHEREAR (p=1.08233e-08);	Immature fraction of reticulocytes (Astle W 2016); Mean corpuscular volume (Astle W 2016); Platelet count (Astle W 2016); Plateletcrit (Astle W 2016); Red cell distribution width (Astle W 2016); Low density lipoprotein (GLGC 2013);	NA	NA	NA	1:25561667;1:25561667;1:25570081;1:25570081;1:25580095;1:25580095;1:25583610;1:25583610;1:25590970;1:25590970;1:25621980;1:25621980;1:25622288;1:25622288;1:25624901;1:25624901;1:25663071;1:25663071;1:25667911;1:25667911;1:25668326;1:25668326;1:25668714;1:25668714;1:25668714;1:25674785;1:25674785;1:25674785;1:25674785;1:25674913;1:25674913;1:25676935;1:25676935;1:25677844;1:25677844;1:25684012;1:25684012;1:25684012;1:25685484;1:25685484;1:25687901;1:25687901;1:25687901;1:25688276;1:25688276;1:25688276;1:25698354;1:25698354;1:25703776;1:25703776;1:25709104;1:25709104;1:25709258;1:25709258;1:25713234;1:25713234;1:25713333;1:25713333;1:25715885;1:25715885;1:25717139;1:25717139;1:25717841;1:25717841;1:25719235;1:25719235;1:25719511;1:25719511;1:25719599;1:25719599;1:25720045;1:25720045;1:25720088;1:25720088;1:25720101;1:25720101;1:25720204;1:25720204;1:25720248;1:25720248;1:25720301;1:25720301;1:25720370;1:25720370;1:25721154;1:25721154;1:25721457;1:25721457;1:25722090;1:25722090;1:25722206;1:25722206;1:25724146;1:25724146;1:25724366;1:25724366;1:25726836;1:25726836;1:25727386;1:25727386;1:25727438;1:25727438;1:25727486;1:25727486;1:25727968;1:25727968;1:25728930;1:25728930;1:25730713;1:25730713;1:25730917;1:25730917;1:25731550;1:25731550;1:25732087;1:25732087;1:25736299;1:25736299;1:25736369;1:25736369;1:25739064;1:25739064;1:25739803;1:25739803;1:25740190;1:25740190;1:25740847;1:25740847;1:25740847;1:25741629;1:25741629;1:25742585;1:25742585;1:25742606;1:25742606;1:25742616;1:25742616;1:25743115;1:25743115;1:25743639;1:25743639;1:25744165;1:25744165;1:25744468;1:25744468;1:25745061;1:25745061;1:25745204;1:25745204;1:25745645;1:25745645;1:25746314;1:25746314;1:25746563;1:25746563;1:25747230;1:25747230;1:25747399;1:25747399;1:25747646;1:25747646;1:25747655;1:25747655;1:25748235;1:25748235;1:25748357;1:25748357;1:25748795;1:25748795;1:25749459;1:25749459;1:25751632;1:25751632;1:25752617;1:25752617;1:25752617;1:25753051;1:25753051;1:25753051;1:25753565;1:25753565;1:25753565;1:25753638;1:25753638;1:25753638;1:25753638;1:25754025;1:25754025;1:25754025;1:25754140;1:25754140;1:25755014;1:25755014;1:25755014;1:25755014;1:25756860;1:25756860;1:25756860;1:25757996;1:25757996;1:25758134;1:25758134;1:25758405;1:25758405;1:25758419;1:25758655;1:25758655;1:25758655;1:25758655;1:25760920;1:25760920;1:25760920;1:25760920;1:25761291;1:25761291;1:25761291;1:25761291;1:25761924;1:25761924;1:25762805;1:25762805;1:25762902;1:25762902;1:25762902;1:25763627;1:25763627;1:25764177;1:25764177;1:25765483;1:25765483;1:25765896;1:25765896;1:25766465;1:25766465;1:25766488;1:25766488;1:25766501;1:25766501;1:25766623;1:25766623;1:25766721;1:25766721;1:25767258;1:25767258;1:25767609;1:25767609;1:25767609;1:25768937;1:25768937;1:25768937;1:25768937;1:25769209;1:25769209;1:25769221;1:25769221;1:25770188;1:25770188;1:25770429;1:25770429;1:25771623;1:25771623;1:25771715;1:25771715;1:25773708;1:25773708;1:25774643;1:25774643;1:25775682;1:25775682;1:25775733;1:25775733;1:25775733;1:25775733;1:25776343;1:25776343;1:25777743;1:25777743;1:25778106;1:25778106;1:25778106;1:25778832;1:25778832;1:25778967;1:25778967;1:25779236;1:25779236;1:25779249;1:25779249;1:25780668;1:25780668;1:25780893;1:25781153;1:25781153;1:25783066;1:25783066;1:25783823;1:25783823;1:25784318;1:25784318;1:25784318;1:25784551;1:25784551;1:25785451;1:25785451;1:25785451;1:25785978;1:25785978;1:25787313;1:25787313;1:25788198;1:25788198;1:25788198;1:25788422;1:25788422;1:25788425;1:25788425;1:25788425;1:25790198;1:25790198;1:25790198;1:25790745;1:25790745;1:25791207;1:25791207;1:25791404;1:25791404;1:25791906;1:25791906;1:25792062;1:25792062;1:25792915;1:25792915;1:25792965;1:25792965;1:25793663;1:25793663;1:25794222;1:25794222;1:25794892;1:25794892;1:25794892;1:25795586;1:25795586;1:25797832;1:25797832;1:25798123;1:25798123;1:25798123;1:25799681;1:25799681;1:25800790;1:25800790;1:25800790;1:25801409;1:25801409;1:25801409;1:25803095;1:25803095;1:25804743;1:25804743;1:25805451;1:25805451;1:25806112;1:25806112;1:25807095;1:25807095;1:25807095;1:25808948;1:25808948;1:25808948;1:25809057;1:25809057;1:25809057;1:25810416;1:25810416;1:25810416;1:25810966;1:25810966;1:25811546;1:25811546;1:25811546;1:25812859;1:25812859;1:25812859;1:25813620;1:25813620;1:25813811;1:25813811;1:25816658;1:25816658;1:25816847;1:25816847;1:25817705;1:25817705;1:25818398;1:25818398;1:25818398;1:25818452;1:25818452;1:25821671;1:25821671;1:25821671;1:25821688;1:25821688;1:25821837;1:25821837;1:25822202;1:25822202;1:25822225;1:25822225;1:25822271;1:25822271;1:25823871;1:25823871;1:25825781;1:25825781;1:25825950;1:25825950;1:25825956;1:25825956;1:25825956;1:25826328;1:25826328;1:25826502;1:25826502;1:25826502;1:25827633;1:25827633;1:25828322;1:25828322;1:25828682;1:25828682;1:25828758;1:25828758;1:25829063;1:25829063;1:25829988;1:25829988;1:25829988;1:25830899;1:25830899;1:25833248;1:25833248;1:25834732;1:25834732;1:25839018;1:25839018;1:25839228;1:25839228;1:25840046;1:25840046;1:25840226;1:25840226;1:25840774;1:25840774;1:25840774;1:25840904;1:25840904;1:25841203;1:25841203;1:25841203;1:25841631;1:25841631;1:25841631;1:25842945;1:25842945;1:25844714;1:25844714;1:25844714;1:25846670;1:25846670;1:25847931;1:25847931;1:25849851;1:25849851;1:25849851;1:25849942;1:25849942;1:25849942;1:25850206;1:25850206;1:25851977;1:25851977;1:25852593;1:25852593;1:25852923;1:25852923;1:25853220;1:25853220;1:25853220;1:25855094;1:25855094;1:25855094;1:25855436;1:25855436;1:25855436;1:25856754;1:25856754;1:25858083;1:25858083;1:25858083;1:25858300;1:25858300;1:25858325;1:25858325;1:25858845;1:25858845;1:25859024;1:25859024;1:25859024;1:25859300;1:25859300;1:25860516;1:25860516;1:25860516;1:25860915;1:25860915;1:25863179;1:25863179;1:25863694;1:25863694;1:25866838;1:25866838;	rs55794721;rs55794721;rs1043879;rs1043879;rs9438900;rs9438900;rs72660908;rs72660908;rs201912594;rs201912594;rs190056379;rs190056379;rs2986163;rs2986163;rs1293267;rs1293267;rs596608;rs596608;rs3093578;rs3093578;rs9645452;rs9645452;rs3093584;rs3093584;rs3093584;rs3091242;rs3091242;rs3091242;rs3091242;rs3091241;rs3091241;rs3091240;rs3091240;rs3093614;rs3093614;rs3093632;rs3093632;rs3093632;rs3093638;rs3093638;rs1053438;rs1053438;rs1053438;rs9689;rs9689;rs9689;rs599691;rs599691;rs614997;rs614997;rs1293260;rs1293260;rs646867;rs646867;rs1293261;rs1293261;rs3079633;rs3079633;rs760938;rs760938;rs636889;rs636889;rs607116;rs607116;rs665372;rs665372;rs666686;rs666686;rs686631;rs686631;rs1293262;rs1293262;rs679429;rs679429;rs684422;rs684422;rs679879;rs679879;rs1293265;rs1293265;rs1296021;rs1296021;rs680732;rs680732;rs669063;rs669063;rs71652378;rs71652378;rs654818;rs654818;rs602052;rs602052;rs631133;rs631133;rs613630;rs613630;rs582717;rs582717;rs660518;rs660518;rs660129;rs660129;rs585488;rs585488;rs657894;rs657894;rs28631635;rs28631635;rs706845;rs706845;rs642255;rs642255;rs2986149;rs2986149;rs61777615;rs61777615;rs28594470;rs28594470;rs111941366;rs111941366;rs12048617;rs12048617;rs77428103;rs77428103;rs2982341;rs2982341;rs28530483;rs28530483;rs28530483;rs28633797;rs28633797;rs112136614;rs112136614;rs200043049;rs200043049;rs112695995;rs112695995;rs2982348;rs2982348;rs35379366;rs35379366;rs636206;rs636206;rs1883427;rs1883427;rs2092326;rs2092326;rs2982358;rs2982358;rs2982360;rs2982360;rs2904815;rs2904815;rs2904813;rs2904813;rs586178;rs586178;rs2072931;rs2072931;rs74937936;rs74937936;rs78103988;rs78103988;rs2375313;rs2375313;rs4649082;rs4649082;rs4649083;rs4649083;rs3866917;rs3866917;rs12402120;rs12402120;rs4649084;rs4649084;rs4649084;rs11249248;rs11249248;rs11249248;rs1811832;rs1811832;rs1811832;rs926438;rs926438;rs926438;rs926438;rs909832;rs909832;rs909832;rs909833;rs909833;rs932372;rs932372;rs932372;rs932372;rs9438904;rs9438904;rs9438904;rs909834;rs909834;rs11249249;rs11249249;rs557050696;rs557050696;rs873309;rs873308;rs873308;rs873308;rs873308;rs11802413;rs11802413;rs11802413;rs11802413;rs7541095;rs7541095;rs7541095;rs7541095;rs1534954;rs1534954;rs5773125;rs5773125;rs6699896;rs6699896;rs6699896;rs35287453;rs35287453;rs9438905;rs9438905;rs4233043;rs4233043;rs143442147;rs143442147;rs9438909;rs9438909;rs35345536;rs35345536;rs35568851;rs35568851;rs35148262;rs35148262;rs35841483;rs35841483;rs71815906;rs71815906;rs11249250;rs11249250;rs11249250;rs10903129;rs10903129;rs10903129;rs10903129;rs139604259;rs139604259;rs10903130;rs10903130;rs11249251;rs11249251;rs372000457;rs372000457;rs11297651;rs11297651;rs6661533;rs6661533;rs34596921;rs34596921;rs35789222;rs35789222;rs12027110;rs12027110;rs12027135;rs12027135;rs12027135;rs12027135;rs7548114;rs7548114;rs6699113;rs6699113;rs7554255;rs7554255;rs7554255;rs4649085;rs4649085;rs4649086;rs4649086;rs7519530;rs7519530;rs7532783;rs7532783;rs34006994;rs34006994;rs61775167;rs67124498;rs67124498;rs35497030;rs35497030;rs34997029;rs34997029;rs36003018;rs36003018;rs36003018;rs35403885;rs35403885;rs35530120;rs35530120;rs35530120;rs397979693;rs397979693;rs61775174;rs61775174;rs34933589;rs34933589;rs34933589;rs35189848;rs35189848;rs35346083;rs35346083;rs35346083;rs34355819;rs34355819;rs34355819;rs75263923;rs75263923;rs34055966;rs34055966;rs35328183;rs35328183;rs34226190;rs34226190;rs35743255;rs35743255;rs34054126;rs34054126;rs34397925;rs34397925;rs61775180;rs61775180;rs34155576;rs34155576;rs35850196;rs35850196;rs35850196;rs143095655;rs143095655;rs34293609;rs34293609;rs35614701;rs35614701;rs35614701;rs529944210;rs529944210;rs35431118;rs35431118;rs35431118;rs61775184;rs61775184;rs61775184;rs35821610;rs35821610;rs66566426;rs66566426;rs35109971;rs35109971;rs35065124;rs35065124;rs35589882;rs35589882;rs35589882;rs61775190;rs61775190;rs61775190;rs61775191;rs61775191;rs61775191;rs61775192;rs61775192;rs61775192;rs61775193;rs61775193;rs35633988;rs35633988;rs35633988;rs67886319;rs67886319;rs67886319;rs35225089;rs35225089;rs35945278;rs35945278;rs371958423;rs371958423;rs72660960;rs72660960;rs35343405;rs35343405;rs34791230;rs34791230;rs34791230;rs72660961;rs72660961;rs35243054;rs35243054;rs35243054;rs34720549;rs34720549;rs68020227;rs68020227;rs35932420;rs35932420;rs35199321;rs35199321;rs34605785;rs34605785;rs66898111;rs66898111;rs61775206;rs61775206;rs67125653;rs67125653;rs72660967;rs72660967;rs72660967;rs11538134;rs11538134;rs34491689;rs34491689;rs34491689;rs36046328;rs36046328;rs398052860;rs398052860;rs71577777;rs71577777;rs35886763;rs35886763;rs397979695;rs397979695;rs61775208;rs61775208;rs61775208;rs61775209;rs61775209;rs35936756;rs35936756;rs143461493;rs143461493;rs369593047;rs369593047;rs35176086;rs35176086;rs35941602;rs35941602;rs34490251;rs34490251;rs35734594;rs35734594;rs35734594;rs34380625;rs34380625;rs35848765;rs35848765;rs35848765;rs35189648;rs35189648;rs35189648;rs34758180;rs34758180;rs35106581;rs35106581;rs35106581;rs530909734;rs530909734;rs71577780;rs71577780;rs34131388;rs34131388;rs34131388;rs34779756;rs34779756;rs34779756;rs35172831;rs35172831;rs35495923;rs35495923;rs61775244;rs61775244;rs34567567;rs34567567;rs61775245;rs61775245;rs61775245;rs61775246;rs61775246;rs61775246;rs61775247;rs61775247;rs61775247;rs61775248;rs61775248;rs35471383;rs35471383;rs35471383;rs34865541;rs34865541;rs35793688;rs35793688;rs62795562;rs62795562;rs35260034;rs35260034;rs35260034;rs61776810;rs61776810;rs35178332;rs35178332;rs35178332;rs34201264;rs34201264;rs35447638;rs35447638;rs34594460;rs34594460;rs61776818;rs61776818;	cholesterol;LDL_C;cholesterol;LDL_C;cholesterol;LDL_C;cholesterol;LDL_C;cholesterol;LDL_C;cholesterol;LDL_C;cholesterol;LDL_C;cholesterol;LDL_C;cholesterol;LDL_C;cholesterol;LDL_C;cholesterol;LDL_C;cholesterol;LDL;LDL_C;cholesterol;LDL;LDL_C;TC;cholesterol;LDL_C;cholesterol;LDL_C;cholesterol;LDL_C;cholesterol;LDL;LDL_C;cholesterol;LDL_C;cholesterol;LDL;LDL_C;cholesterol;LDL;LDL_C;cholesterol;LDL_C;cholesterol;LDL_C;cholesterol;LDL_C;cholesterol;LDL_C;cholesterol;LDL_C;cholesterol;LDL_C;cholesterol;LDL_C;cholesterol;LDL_C;cholesterol;LDL_C;cholesterol;LDL_C;cholesterol;LDL_C;cholesterol;LDL_C;cholesterol;LDL_C;cholesterol;LDL_C;cholesterol;LDL_C;cholesterol;LDL_C;cholesterol;LDL_C;cholesterol;LDL_C;cholesterol;LDL_C;cholesterol;LDL_C;cholesterol;LDL_C;cholesterol;LDL_C;cholesterol;LDL_C;cholesterol;LDL_C;cholesterol;LDL_C;cholesterol;LDL_C;cholesterol;LDL_C;cholesterol;LDL_C;cholesterol;LDL_C;cholesterol;LDL_C;cholesterol;LDL_C;cholesterol;LDL_C;cholesterol;LDL_C;cholesterol;LDL_C;cholesterol;LDL_C;cholesterol;LDL_C;cholesterol;LDL_C;cholesterol;LDL_C;cholesterol;LDL_C;cholesterol;LDL_C;cholesterol;LDL;LDL_C;cholesterol;LDL_C;cholesterol;LDL_C;cholesterol;LDL_C;cholesterol;LDL_C;cholesterol;LDL_C;cholesterol;LDL_C;cholesterol;LDL_C;cholesterol;LDL_C;cholesterol;LDL_C;cholesterol;LDL_C;cholesterol;LDL_C;cholesterol;LDL_C;cholesterol;LDL_C;cholesterol;LDL_C;cholesterol;LDL_C;cholesterol;LDL_C;cholesterol;LDL_C;cholesterol;LDL_C;cholesterol;LDL_C;cholesterol;LDL_C;cholesterol;LDL_C;cholesterol;LDL_C;cholesterol;LDL;LDL_C;cholesterol;LDL;LDL_C;cholesterol;LDL;LDL_C;cholesterol;LDL;LDL_C;TC;cholesterol;LDL;LDL_C;cholesterol;LDL_C;cholesterol;LDL;LDL_C;TC;cholesterol;LDL;LDL_C;cholesterol;LDL_C;cholesterol;LDL_C;cholesterol;LDL_C;LDL;cholesterol;LDL;LDL_C;TC;cholesterol;LDL;LDL_C;TC;cholesterol;LDL;LDL_C;TC;cholesterol;LDL_C;cholesterol;LDL_C;cholesterol;LDL;LDL_C;cholesterol;LDL_C;cholesterol;LDL_C;cholesterol;LDL_C;cholesterol;LDL_C;cholesterol;LDL_C;cholesterol;LDL_C;cholesterol;LDL_C;cholesterol;LDL_C;cholesterol;LDL_C;cholesterol;LDL_C;cholesterol;LDL;LDL_C;cholesterol;LDL;LDL_C;TC;cholesterol;LDL_C;cholesterol;LDL_C;cholesterol;LDL_C;cholesterol;LDL_C;cholesterol;LDL_C;cholesterol;LDL_C;cholesterol;LDL_C;cholesterol;LDL_C;cholesterol;LDL_C;cholesterol;LDL;LDL_C;TC;cholesterol;LDL_C;cholesterol;LDL_C;cholesterol;LDL;LDL_C;cholesterol;LDL_C;cholesterol;LDL_C;cholesterol;LDL_C;cholesterol;LDL_C;cholesterol;LDL_C;LDL;cholesterol;LDL_C;cholesterol;LDL_C;cholesterol;LDL_C;cholesterol;LDL;LDL_C;cholesterol;LDL_C;cholesterol;LDL;LDL_C;cholesterol;LDL_C;cholesterol;LDL_C;cholesterol;LDL;LDL_C;cholesterol;LDL_C;cholesterol;LDL;LDL_C;cholesterol;LDL;LDL_C;cholesterol;LDL_C;cholesterol;LDL_C;cholesterol;LDL_C;cholesterol;LDL_C;cholesterol;LDL_C;cholesterol;LDL_C;cholesterol;LDL_C;cholesterol;LDL_C;cholesterol;LDL_C;cholesterol;LDL;LDL_C;cholesterol;LDL_C;cholesterol;LDL_C;cholesterol;LDL;LDL_C;cholesterol;LDL_C;cholesterol;LDL;LDL_C;cholesterol;LDL;LDL_C;cholesterol;LDL_C;cholesterol;LDL_C;cholesterol;LDL_C;cholesterol;LDL_C;cholesterol;LDL;LDL_C;cholesterol;LDL;LDL_C;cholesterol;LDL;LDL_C;cholesterol;LDL;LDL_C;cholesterol;LDL_C;cholesterol;LDL;LDL_C;cholesterol;LDL;LDL_C;cholesterol;LDL_C;cholesterol;LDL_C;cholesterol;LDL_C;cholesterol;LDL_C;cholesterol;LDL_C;cholesterol;LDL;LDL_C;cholesterol;LDL_C;cholesterol;LDL;LDL_C;cholesterol;LDL_C;cholesterol;LDL_C;cholesterol;LDL_C;cholesterol;LDL_C;cholesterol;LDL_C;cholesterol;LDL_C;cholesterol;LDL_C;cholesterol;LDL_C;cholesterol;LDL;LDL_C;cholesterol;LDL_C;cholesterol;LDL;LDL_C;cholesterol;LDL_C;cholesterol;LDL_C;cholesterol;LDL_C;cholesterol;LDL_C;cholesterol;LDL_C;cholesterol;LDL;LDL_C;cholesterol;LDL_C;cholesterol;LDL_C;cholesterol;LDL_C;cholesterol;LDL_C;cholesterol;LDL_C;cholesterol;LDL_C;cholesterol;LDL_C;cholesterol;LDL;LDL_C;cholesterol;LDL_C;cholesterol;LDL;LDL_C;cholesterol;LDL;LDL_C;cholesterol;LDL_C;cholesterol;LDL;LDL_C;cholesterol;LDL_C;cholesterol;LDL_C;cholesterol;LDL;LDL_C;cholesterol;LDL;LDL_C;cholesterol;LDL_C;cholesterol;LDL_C;cholesterol;LDL_C;cholesterol;LDL_C;cholesterol;LDL;LDL_C;cholesterol;LDL;LDL_C;cholesterol;LDL;LDL_C;cholesterol;LDL_C;cholesterol;LDL;LDL_C;cholesterol;LDL_C;cholesterol;LDL_C;cholesterol;LDL_C;cholesterol;LDL;LDL_C;cholesterol;LDL_C;cholesterol;LDL;LDL_C;cholesterol;LDL_C;cholesterol;LDL_C;cholesterol;LDL_C;cholesterol;LDL_C;	UKBB;UKBB;UKBB;UKBB;UKBB;UKBB;UKBB;UKBB;UKBB;UKBB;UKBB;UKBB;UKBB;UKBB;UKBB;UKBB;UKBB;UKBB;UKBB;UKBB;UKBB;UKBB;UKBB;Willer_et_al_2013;UKBB;UKBB;Willer_et_al_2013;UKBB;Willer_et_al_2013;UKBB;UKBB;UKBB;UKBB;UKBB;UKBB;UKBB;Willer_et_al_2013;UKBB;UKBB;UKBB;UKBB;Willer_et_al_2013;UKBB;UKBB;Willer_et_al_2013;UKBB;UKBB;UKBB;UKBB;UKBB;UKBB;UKBB;UKBB;UKBB;UKBB;UKBB;UKBB;UKBB;UKBB;UKBB;UKBB;UKBB;UKBB;UKBB;UKBB;UKBB;UKBB;UKBB;UKBB;UKBB;UKBB;UKBB;UKBB;UKBB;UKBB;UKBB;UKBB;UKBB;UKBB;UKBB;UKBB;UKBB;UKBB;UKBB;UKBB;UKBB;UKBB;UKBB;UKBB;UKBB;UKBB;UKBB;UKBB;UKBB;UKBB;UKBB;UKBB;UKBB;UKBB;UKBB;UKBB;UKBB;UKBB;UKBB;UKBB;UKBB;UKBB;UKBB;UKBB;UKBB;UKBB;UKBB;UKBB;UKBB;UKBB;UKBB;UKBB;UKBB;UKBB;UKBB;UKBB;UKBB;UKBB;UKBB;UKBB;UKBB;UKBB;Willer_et_al_2013;UKBB;UKBB;UKBB;UKBB;UKBB;UKBB;UKBB;UKBB;UKBB;UKBB;UKBB;UKBB;UKBB;UKBB;UKBB;UKBB;UKBB;UKBB;UKBB;UKBB;UKBB;UKBB;UKBB;UKBB;UKBB;UKBB;UKBB;UKBB;UKBB;UKBB;UKBB;UKBB;UKBB;UKBB;UKBB;UKBB;UKBB;UKBB;UKBB;UKBB;UKBB;UKBB;UKBB;UKBB;UKBB;UKBB;Willer_et_al_2013;UKBB;UKBB;Willer_et_al_2013;UKBB;UKBB;Willer_et_al_2013;UKBB;UKBB;Willer_et_al_2013;UKBB;Willer_et_al_2013;UKBB;Willer_et_al_2013;UKBB;UKBB;UKBB;UKBB;Willer_et_al_2013;UKBB;Willer_et_al_2013;UKBB;Willer_et_al_2013;UKBB;UKBB;UKBB;UKBB;UKBB;UKBB;UKBB;Willer_et_al_2013;UKBB;Willer_et_al_2013;UKBB;Willer_et_al_2013;UKBB;Willer_et_al_2013;UKBB;Willer_et_al_2013;UKBB;Willer_et_al_2013;UKBB;Willer_et_al_2013;UKBB;UKBB;UKBB;UKBB;UKBB;Willer_et_al_2013;UKBB;UKBB;UKBB;UKBB;UKBB;UKBB;UKBB;UKBB;UKBB;UKBB;UKBB;UKBB;UKBB;UKBB;UKBB;UKBB;UKBB;UKBB;UKBB;UKBB;UKBB;UKBB;Willer_et_al_2013;UKBB;UKBB;Willer_et_al_2013;UKBB;Willer_et_al_2013;UKBB;UKBB;UKBB;UKBB;UKBB;UKBB;UKBB;UKBB;UKBB;UKBB;UKBB;UKBB;UKBB;UKBB;UKBB;UKBB;UKBB;UKBB;UKBB;Willer_et_al_2013;UKBB;Willer_et_al_2013;UKBB;UKBB;UKBB;UKBB;UKBB;Willer_et_al_2013;UKBB;UKBB;UKBB;UKBB;UKBB;UKBB;UKBB;UKBB;UKBB;UKBB;UKBB;Willer_et_al_2013;UKBB;UKBB;UKBB;UKBB;UKBB;UKBB;UKBB;Willer_et_al_2013;UKBB;UKBB;UKBB;UKBB;Willer_et_al_2013;UKBB;UKBB;UKBB;UKBB;UKBB;UKBB;Willer_et_al_2013;UKBB;UKBB;UKBB;UKBB;Willer_et_al_2013;UKBB;UKBB;Willer_et_al_2013;UKBB;UKBB;UKBB;UKBB;UKBB;UKBB;UKBB;UKBB;UKBB;UKBB;UKBB;UKBB;UKBB;UKBB;UKBB;UKBB;UKBB;UKBB;UKBB;UKBB;Willer_et_al_2013;UKBB;UKBB;UKBB;UKBB;UKBB;UKBB;Willer_et_al_2013;UKBB;UKBB;UKBB;UKBB;Willer_et_al_2013;UKBB;UKBB;Willer_et_al_2013;UKBB;UKBB;UKBB;UKBB;UKBB;UKBB;UKBB;UKBB;UKBB;UKBB;Willer_et_al_2013;UKBB;UKBB;Willer_et_al_2013;UKBB;UKBB;Willer_et_al_2013;UKBB;UKBB;Willer_et_al_2013;UKBB;UKBB;UKBB;UKBB;Willer_et_al_2013;UKBB;UKBB;Willer_et_al_2013;UKBB;UKBB;UKBB;UKBB;UKBB;UKBB;UKBB;UKBB;UKBB;UKBB;UKBB;UKBB;Willer_et_al_2013;UKBB;UKBB;UKBB;UKBB;Willer_et_al_2013;UKBB;UKBB;UKBB;UKBB;UKBB;UKBB;UKBB;UKBB;UKBB;UKBB;UKBB;UKBB;UKBB;UKBB;UKBB;UKBB;UKBB;UKBB;Willer_et_al_2013;UKBB;UKBB;UKBB;UKBB;Willer_et_al_2013;UKBB;UKBB;UKBB;UKBB;UKBB;UKBB;UKBB;UKBB;UKBB;UKBB;UKBB;UKBB;Willer_et_al_2013;UKBB;UKBB;UKBB;UKBB;UKBB;UKBB;UKBB;UKBB;UKBB;UKBB;UKBB;UKBB;UKBB;UKBB;UKBB;UKBB;Willer_et_al_2013;UKBB;UKBB;UKBB;UKBB;Willer_et_al_2013;UKBB;UKBB;Willer_et_al_2013;UKBB;UKBB;UKBB;UKBB;Willer_et_al_2013;UKBB;UKBB;UKBB;UKBB;UKBB;UKBB;Willer_et_al_2013;UKBB;UKBB;Willer_et_al_2013;UKBB;UKBB;UKBB;UKBB;UKBB;UKBB;UKBB;UKBB;UKBB;UKBB;Willer_et_al_2013;UKBB;UKBB;Willer_et_al_2013;UKBB;UKBB;Willer_et_al_2013;UKBB;UKBB;UKBB;UKBB;Willer_et_al_2013;UKBB;UKBB;UKBB;UKBB;UKBB;UKBB;UKBB;UKBB;Willer_et_al_2013;UKBB;UKBB;UKBB;UKBB;Willer_et_al_2013;UKBB;UKBB;UKBB;UKBB;UKBB;UKBB;UKBB;UKBB;UKBB;	1:25866838;1:25570081	rs61776818;rs1043879	25471342;25442719;25866838;25866838;25866838;25570081;25570081;25570081;25695835;25584976;25695835;25584976;25695835;25584976;25971646;	rs34293609;rs139604259;rs61776818;rs61776818;rs61776818;rs1043879;rs1043879;rs1043879;rs1293259;rs9438901;rs1293259;rs9438901;rs1293259;rs9438901;rs12728258;	Total_cholesterol_levels;LDL_cholesterol;Apolipoprotein_B;LDL_cholesterol;Cholesterol;Cholesterol;Apolipoprotein_B;LDL_cholesterol;Apolipoprotein_B;Apolipoprotein_B;LDL_cholesterol;LDL_cholesterol;Cholesterol;Cholesterol;Apolipoprotein_B;	Klarin_et_al.;Klarin_et_al.;Sinnott-Armstrong_et_al.;Sinnott-Armstrong_et_al.;Sinnott-Armstrong_et_al.;Sinnott-Armstrong_et_al.;Sinnott-Armstrong_et_al.;Sinnott-Armstrong_et_al.;Sinnott-Armstrong_et_al.;Sinnott-Armstrong_et_al.;Sinnott-Armstrong_et_al.;Sinnott-Armstrong_et_al.;Sinnott-Armstrong_et_al.;Sinnott-Armstrong_et_al.;Sinnott-Armstrong_et_al.;
1_6	1	24791697	26363694	LDL-C	25778106	1:25778106:C:T	rs7554255	t	c	0.5306	0.0327655	0.00406346	7.417e-16	15.13	32	0.432	No	MACO1	LDLRAP1	Biology	56	ApoB;EstC;FAw6;FreeC;IDL-C;IDL-CE;IDL-FC;IDL-L;IDL-P;IDL-PL;IDL-TG;LA;LDL-C;LDL-TG;L-LDL-C;L-LDL-CE;L-LDL-CE_percent;L-LDL-FC;L-LDL-L;L-LDL-P;L-LDL-PL;L-LDL-PL_percent;L-LDL-TG;M-LDL-C;M-LDL-CE;M-LDL-CE_percent;M-LDL-FC;M-LDL-FC_percent;M-LDL-L;M-LDL-P;M-LDL-PL;M-LDL-PL_percent;M-LDL-TG;PUFA;Remnant-C;Serum-C;S-HDL-PL_percent;S-LDL-C;S-LDL-CE;S-LDL-CE_percent;S-LDL-C_percent;S-LDL-FC;S-LDL-FC_percent;S-LDL-L;S-LDL-P;S-LDL-PL;S-LDL-PL_percent;S-LDL-TG;S-VLDL-C;S-VLDL-CE;TotFA;XL-HDL-TG;XS-VLDL-FC;XS-VLDL-L;XS-VLDL-P;XS-VLDL-PL;	2	region_1_6_locus_1	intron_variant	1:25747230:C:G;1:25747230:C:G;	missense_variant,NMD_transcript_variant;missense_variant;	RHCE;RHCE;	H8_OTHEREAR (p=1.08233e-08);	Immature fraction of reticulocytes (Astle W 2016); Mean corpuscular volume (Astle W 2016); Platelet count (Astle W 2016); Plateletcrit (Astle W 2016); Red cell distribution width (Astle W 2016); Low density lipoprotein (GLGC 2013);	NA	NA	NA	1:25561667;1:25561667;1:25570081;1:25570081;1:25580095;1:25580095;1:25583610;1:25583610;1:25590970;1:25590970;1:25621980;1:25621980;1:25622288;1:25622288;1:25624901;1:25624901;1:25663071;1:25663071;1:25667911;1:25667911;1:25668326;1:25668326;1:25668714;1:25668714;1:25668714;1:25674785;1:25674785;1:25674785;1:25674785;1:25674913;1:25674913;1:25676935;1:25676935;1:25677844;1:25677844;1:25684012;1:25684012;1:25684012;1:25685484;1:25685484;1:25687901;1:25687901;1:25687901;1:25688276;1:25688276;1:25688276;1:25698354;1:25698354;1:25703776;1:25703776;1:25709104;1:25709104;1:25709258;1:25709258;1:25713234;1:25713234;1:25713333;1:25713333;1:25715885;1:25715885;1:25717139;1:25717139;1:25717841;1:25717841;1:25719235;1:25719235;1:25719511;1:25719511;1:25719599;1:25719599;1:25720045;1:25720045;1:25720088;1:25720088;1:25720101;1:25720101;1:25720204;1:25720204;1:25720248;1:25720248;1:25720301;1:25720301;1:25720370;1:25720370;1:25721154;1:25721154;1:25721457;1:25721457;1:25722090;1:25722090;1:25722206;1:25722206;1:25724146;1:25724146;1:25724366;1:25724366;1:25726836;1:25726836;1:25727386;1:25727386;1:25727438;1:25727438;1:25727486;1:25727486;1:25727968;1:25727968;1:25728930;1:25728930;1:25730713;1:25730713;1:25730917;1:25730917;1:25731550;1:25731550;1:25732087;1:25732087;1:25736299;1:25736299;1:25736369;1:25736369;1:25739064;1:25739064;1:25739803;1:25739803;1:25740190;1:25740190;1:25740847;1:25740847;1:25740847;1:25741629;1:25741629;1:25742585;1:25742585;1:25742606;1:25742606;1:25742616;1:25742616;1:25743115;1:25743115;1:25743639;1:25743639;1:25744165;1:25744165;1:25744468;1:25744468;1:25745061;1:25745061;1:25745204;1:25745204;1:25745645;1:25745645;1:25746314;1:25746314;1:25746563;1:25746563;1:25747230;1:25747230;1:25747399;1:25747399;1:25747646;1:25747646;1:25747655;1:25747655;1:25748235;1:25748235;1:25748357;1:25748357;1:25748795;1:25748795;1:25749459;1:25749459;1:25751632;1:25751632;1:25752617;1:25752617;1:25752617;1:25753051;1:25753051;1:25753051;1:25753565;1:25753565;1:25753565;1:25753638;1:25753638;1:25753638;1:25753638;1:25754025;1:25754025;1:25754025;1:25754140;1:25754140;1:25755014;1:25755014;1:25755014;1:25755014;1:25756860;1:25756860;1:25756860;1:25757996;1:25757996;1:25758134;1:25758134;1:25758405;1:25758405;1:25758419;1:25758655;1:25758655;1:25758655;1:25758655;1:25760920;1:25760920;1:25760920;1:25760920;1:25761291;1:25761291;1:25761291;1:25761291;1:25761924;1:25761924;1:25762805;1:25762805;1:25762902;1:25762902;1:25762902;1:25763627;1:25763627;1:25764177;1:25764177;1:25765483;1:25765483;1:25765896;1:25765896;1:25766465;1:25766465;1:25766488;1:25766488;1:25766501;1:25766501;1:25766623;1:25766623;1:25766721;1:25766721;1:25767258;1:25767258;1:25767609;1:25767609;1:25767609;1:25768937;1:25768937;1:25768937;1:25768937;1:25769209;1:25769209;1:25769221;1:25769221;1:25770188;1:25770188;1:25770429;1:25770429;1:25771623;1:25771623;1:25771715;1:25771715;1:25773708;1:25773708;1:25774643;1:25774643;1:25775682;1:25775682;1:25775733;1:25775733;1:25775733;1:25775733;1:25776343;1:25776343;1:25777743;1:25777743;1:25778106;1:25778106;1:25778106;1:25778832;1:25778832;1:25778967;1:25778967;1:25779236;1:25779236;1:25779249;1:25779249;1:25780668;1:25780668;1:25780893;1:25781153;1:25781153;1:25783066;1:25783066;1:25783823;1:25783823;1:25784318;1:25784318;1:25784318;1:25784551;1:25784551;1:25785451;1:25785451;1:25785451;1:25785978;1:25785978;1:25787313;1:25787313;1:25788198;1:25788198;1:25788198;1:25788422;1:25788422;1:25788425;1:25788425;1:25788425;1:25790198;1:25790198;1:25790198;1:25790745;1:25790745;1:25791207;1:25791207;1:25791404;1:25791404;1:25791906;1:25791906;1:25792062;1:25792062;1:25792915;1:25792915;1:25792965;1:25792965;1:25793663;1:25793663;1:25794222;1:25794222;1:25794892;1:25794892;1:25794892;1:25795586;1:25795586;1:25797832;1:25797832;1:25798123;1:25798123;1:25798123;1:25799681;1:25799681;1:25800790;1:25800790;1:25800790;1:25801409;1:25801409;1:25801409;1:25803095;1:25803095;1:25804743;1:25804743;1:25805451;1:25805451;1:25806112;1:25806112;1:25807095;1:25807095;1:25807095;1:25808948;1:25808948;1:25808948;1:25809057;1:25809057;1:25809057;1:25810416;1:25810416;1:25810416;1:25810966;1:25810966;1:25811546;1:25811546;1:25811546;1:25812859;1:25812859;1:25812859;1:25813620;1:25813620;1:25813811;1:25813811;1:25816658;1:25816658;1:25816847;1:25816847;1:25817705;1:25817705;1:25818398;1:25818398;1:25818398;1:25818452;1:25818452;1:25821671;1:25821671;1:25821671;1:25821688;1:25821688;1:25821837;1:25821837;1:25822202;1:25822202;1:25822225;1:25822225;1:25822271;1:25822271;1:25823871;1:25823871;1:25825781;1:25825781;1:25825950;1:25825950;1:25825956;1:25825956;1:25825956;1:25826328;1:25826328;1:25826502;1:25826502;1:25826502;1:25827633;1:25827633;1:25828322;1:25828322;1:25828682;1:25828682;1:25828758;1:25828758;1:25829063;1:25829063;1:25829988;1:25829988;1:25829988;1:25830899;1:25830899;1:25833248;1:25833248;1:25834732;1:25834732;1:25839018;1:25839018;1:25839228;1:25839228;1:25840046;1:25840046;1:25840226;1:25840226;1:25840774;1:25840774;1:25840774;1:25840904;1:25840904;1:25841203;1:25841203;1:25841203;1:25841631;1:25841631;1:25841631;1:25842945;1:25842945;1:25844714;1:25844714;1:25844714;1:25846670;1:25846670;1:25847931;1:25847931;1:25849851;1:25849851;1:25849851;1:25849942;1:25849942;1:25849942;1:25850206;1:25850206;1:25851977;1:25851977;1:25852593;1:25852593;1:25852923;1:25852923;1:25853220;1:25853220;1:25853220;1:25855094;1:25855094;1:25855094;1:25855436;1:25855436;1:25855436;1:25856754;1:25856754;1:25858083;1:25858083;1:25858083;1:25858300;1:25858300;1:25858325;1:25858325;1:25858845;1:25858845;1:25859024;1:25859024;1:25859024;1:25859300;1:25859300;1:25860516;1:25860516;1:25860516;1:25860915;1:25860915;1:25863179;1:25863179;1:25863694;1:25863694;1:25866838;1:25866838;	rs55794721;rs55794721;rs1043879;rs1043879;rs9438900;rs9438900;rs72660908;rs72660908;rs201912594;rs201912594;rs190056379;rs190056379;rs2986163;rs2986163;rs1293267;rs1293267;rs596608;rs596608;rs3093578;rs3093578;rs9645452;rs9645452;rs3093584;rs3093584;rs3093584;rs3091242;rs3091242;rs3091242;rs3091242;rs3091241;rs3091241;rs3091240;rs3091240;rs3093614;rs3093614;rs3093632;rs3093632;rs3093632;rs3093638;rs3093638;rs1053438;rs1053438;rs1053438;rs9689;rs9689;rs9689;rs599691;rs599691;rs614997;rs614997;rs1293260;rs1293260;rs646867;rs646867;rs1293261;rs1293261;rs3079633;rs3079633;rs760938;rs760938;rs636889;rs636889;rs607116;rs607116;rs665372;rs665372;rs666686;rs666686;rs686631;rs686631;rs1293262;rs1293262;rs679429;rs679429;rs684422;rs684422;rs679879;rs679879;rs1293265;rs1293265;rs1296021;rs1296021;rs680732;rs680732;rs669063;rs669063;rs71652378;rs71652378;rs654818;rs654818;rs602052;rs602052;rs631133;rs631133;rs613630;rs613630;rs582717;rs582717;rs660518;rs660518;rs660129;rs660129;rs585488;rs585488;rs657894;rs657894;rs28631635;rs28631635;rs706845;rs706845;rs642255;rs642255;rs2986149;rs2986149;rs61777615;rs61777615;rs28594470;rs28594470;rs111941366;rs111941366;rs12048617;rs12048617;rs77428103;rs77428103;rs2982341;rs2982341;rs28530483;rs28530483;rs28530483;rs28633797;rs28633797;rs112136614;rs112136614;rs200043049;rs200043049;rs112695995;rs112695995;rs2982348;rs2982348;rs35379366;rs35379366;rs636206;rs636206;rs1883427;rs1883427;rs2092326;rs2092326;rs2982358;rs2982358;rs2982360;rs2982360;rs2904815;rs2904815;rs2904813;rs2904813;rs586178;rs586178;rs2072931;rs2072931;rs74937936;rs74937936;rs78103988;rs78103988;rs2375313;rs2375313;rs4649082;rs4649082;rs4649083;rs4649083;rs3866917;rs3866917;rs12402120;rs12402120;rs4649084;rs4649084;rs4649084;rs11249248;rs11249248;rs11249248;rs1811832;rs1811832;rs1811832;rs926438;rs926438;rs926438;rs926438;rs909832;rs909832;rs909832;rs909833;rs909833;rs932372;rs932372;rs932372;rs932372;rs9438904;rs9438904;rs9438904;rs909834;rs909834;rs11249249;rs11249249;rs557050696;rs557050696;rs873309;rs873308;rs873308;rs873308;rs873308;rs11802413;rs11802413;rs11802413;rs11802413;rs7541095;rs7541095;rs7541095;rs7541095;rs1534954;rs1534954;rs5773125;rs5773125;rs6699896;rs6699896;rs6699896;rs35287453;rs35287453;rs9438905;rs9438905;rs4233043;rs4233043;rs143442147;rs143442147;rs9438909;rs9438909;rs35345536;rs35345536;rs35568851;rs35568851;rs35148262;rs35148262;rs35841483;rs35841483;rs71815906;rs71815906;rs11249250;rs11249250;rs11249250;rs10903129;rs10903129;rs10903129;rs10903129;rs139604259;rs139604259;rs10903130;rs10903130;rs11249251;rs11249251;rs372000457;rs372000457;rs11297651;rs11297651;rs6661533;rs6661533;rs34596921;rs34596921;rs35789222;rs35789222;rs12027110;rs12027110;rs12027135;rs12027135;rs12027135;rs12027135;rs7548114;rs7548114;rs6699113;rs6699113;rs7554255;rs7554255;rs7554255;rs4649085;rs4649085;rs4649086;rs4649086;rs7519530;rs7519530;rs7532783;rs7532783;rs34006994;rs34006994;rs61775167;rs67124498;rs67124498;rs35497030;rs35497030;rs34997029;rs34997029;rs36003018;rs36003018;rs36003018;rs35403885;rs35403885;rs35530120;rs35530120;rs35530120;rs397979693;rs397979693;rs61775174;rs61775174;rs34933589;rs34933589;rs34933589;rs35189848;rs35189848;rs35346083;rs35346083;rs35346083;rs34355819;rs34355819;rs34355819;rs75263923;rs75263923;rs34055966;rs34055966;rs35328183;rs35328183;rs34226190;rs34226190;rs35743255;rs35743255;rs34054126;rs34054126;rs34397925;rs34397925;rs61775180;rs61775180;rs34155576;rs34155576;rs35850196;rs35850196;rs35850196;rs143095655;rs143095655;rs34293609;rs34293609;rs35614701;rs35614701;rs35614701;rs529944210;rs529944210;rs35431118;rs35431118;rs35431118;rs61775184;rs61775184;rs61775184;rs35821610;rs35821610;rs66566426;rs66566426;rs35109971;rs35109971;rs35065124;rs35065124;rs35589882;rs35589882;rs35589882;rs61775190;rs61775190;rs61775190;rs61775191;rs61775191;rs61775191;rs61775192;rs61775192;rs61775192;rs61775193;rs61775193;rs35633988;rs35633988;rs35633988;rs67886319;rs67886319;rs67886319;rs35225089;rs35225089;rs35945278;rs35945278;rs371958423;rs371958423;rs72660960;rs72660960;rs35343405;rs35343405;rs34791230;rs34791230;rs34791230;rs72660961;rs72660961;rs35243054;rs35243054;rs35243054;rs34720549;rs34720549;rs68020227;rs68020227;rs35932420;rs35932420;rs35199321;rs35199321;rs34605785;rs34605785;rs66898111;rs66898111;rs61775206;rs61775206;rs67125653;rs67125653;rs72660967;rs72660967;rs72660967;rs11538134;rs11538134;rs34491689;rs34491689;rs34491689;rs36046328;rs36046328;rs398052860;rs398052860;rs71577777;rs71577777;rs35886763;rs35886763;rs397979695;rs397979695;rs61775208;rs61775208;rs61775208;rs61775209;rs61775209;rs35936756;rs35936756;rs143461493;rs143461493;rs369593047;rs369593047;rs35176086;rs35176086;rs35941602;rs35941602;rs34490251;rs34490251;rs35734594;rs35734594;rs35734594;rs34380625;rs34380625;rs35848765;rs35848765;rs35848765;rs35189648;rs35189648;rs35189648;rs34758180;rs34758180;rs35106581;rs35106581;rs35106581;rs530909734;rs530909734;rs71577780;rs71577780;rs34131388;rs34131388;rs34131388;rs34779756;rs34779756;rs34779756;rs35172831;rs35172831;rs35495923;rs35495923;rs61775244;rs61775244;rs34567567;rs34567567;rs61775245;rs61775245;rs61775245;rs61775246;rs61775246;rs61775246;rs61775247;rs61775247;rs61775247;rs61775248;rs61775248;rs35471383;rs35471383;rs35471383;rs34865541;rs34865541;rs35793688;rs35793688;rs62795562;rs62795562;rs35260034;rs35260034;rs35260034;rs61776810;rs61776810;rs35178332;rs35178332;rs35178332;rs34201264;rs34201264;rs35447638;rs35447638;rs34594460;rs34594460;rs61776818;rs61776818;	cholesterol;LDL_C;cholesterol;LDL_C;cholesterol;LDL_C;cholesterol;LDL_C;cholesterol;LDL_C;cholesterol;LDL_C;cholesterol;LDL_C;cholesterol;LDL_C;cholesterol;LDL_C;cholesterol;LDL_C;cholesterol;LDL_C;cholesterol;LDL;LDL_C;cholesterol;LDL;LDL_C;TC;cholesterol;LDL_C;cholesterol;LDL_C;cholesterol;LDL_C;cholesterol;LDL;LDL_C;cholesterol;LDL_C;cholesterol;LDL;LDL_C;cholesterol;LDL;LDL_C;cholesterol;LDL_C;cholesterol;LDL_C;cholesterol;LDL_C;cholesterol;LDL_C;cholesterol;LDL_C;cholesterol;LDL_C;cholesterol;LDL_C;cholesterol;LDL_C;cholesterol;LDL_C;cholesterol;LDL_C;cholesterol;LDL_C;cholesterol;LDL_C;cholesterol;LDL_C;cholesterol;LDL_C;cholesterol;LDL_C;cholesterol;LDL_C;cholesterol;LDL_C;cholesterol;LDL_C;cholesterol;LDL_C;cholesterol;LDL_C;cholesterol;LDL_C;cholesterol;LDL_C;cholesterol;LDL_C;cholesterol;LDL_C;cholesterol;LDL_C;cholesterol;LDL_C;cholesterol;LDL_C;cholesterol;LDL_C;cholesterol;LDL_C;cholesterol;LDL_C;cholesterol;LDL_C;cholesterol;LDL_C;cholesterol;LDL_C;cholesterol;LDL_C;cholesterol;LDL_C;cholesterol;LDL_C;cholesterol;LDL_C;cholesterol;LDL_C;cholesterol;LDL_C;cholesterol;LDL_C;cholesterol;LDL;LDL_C;cholesterol;LDL_C;cholesterol;LDL_C;cholesterol;LDL_C;cholesterol;LDL_C;cholesterol;LDL_C;cholesterol;LDL_C;cholesterol;LDL_C;cholesterol;LDL_C;cholesterol;LDL_C;cholesterol;LDL_C;cholesterol;LDL_C;cholesterol;LDL_C;cholesterol;LDL_C;cholesterol;LDL_C;cholesterol;LDL_C;cholesterol;LDL_C;cholesterol;LDL_C;cholesterol;LDL_C;cholesterol;LDL_C;cholesterol;LDL_C;cholesterol;LDL_C;cholesterol;LDL_C;cholesterol;LDL;LDL_C;cholesterol;LDL;LDL_C;cholesterol;LDL;LDL_C;cholesterol;LDL;LDL_C;TC;cholesterol;LDL;LDL_C;cholesterol;LDL_C;cholesterol;LDL;LDL_C;TC;cholesterol;LDL;LDL_C;cholesterol;LDL_C;cholesterol;LDL_C;cholesterol;LDL_C;LDL;cholesterol;LDL;LDL_C;TC;cholesterol;LDL;LDL_C;TC;cholesterol;LDL;LDL_C;TC;cholesterol;LDL_C;cholesterol;LDL_C;cholesterol;LDL;LDL_C;cholesterol;LDL_C;cholesterol;LDL_C;cholesterol;LDL_C;cholesterol;LDL_C;cholesterol;LDL_C;cholesterol;LDL_C;cholesterol;LDL_C;cholesterol;LDL_C;cholesterol;LDL_C;cholesterol;LDL_C;cholesterol;LDL;LDL_C;cholesterol;LDL;LDL_C;TC;cholesterol;LDL_C;cholesterol;LDL_C;cholesterol;LDL_C;cholesterol;LDL_C;cholesterol;LDL_C;cholesterol;LDL_C;cholesterol;LDL_C;cholesterol;LDL_C;cholesterol;LDL_C;cholesterol;LDL;LDL_C;TC;cholesterol;LDL_C;cholesterol;LDL_C;cholesterol;LDL;LDL_C;cholesterol;LDL_C;cholesterol;LDL_C;cholesterol;LDL_C;cholesterol;LDL_C;cholesterol;LDL_C;LDL;cholesterol;LDL_C;cholesterol;LDL_C;cholesterol;LDL_C;cholesterol;LDL;LDL_C;cholesterol;LDL_C;cholesterol;LDL;LDL_C;cholesterol;LDL_C;cholesterol;LDL_C;cholesterol;LDL;LDL_C;cholesterol;LDL_C;cholesterol;LDL;LDL_C;cholesterol;LDL;LDL_C;cholesterol;LDL_C;cholesterol;LDL_C;cholesterol;LDL_C;cholesterol;LDL_C;cholesterol;LDL_C;cholesterol;LDL_C;cholesterol;LDL_C;cholesterol;LDL_C;cholesterol;LDL_C;cholesterol;LDL;LDL_C;cholesterol;LDL_C;cholesterol;LDL_C;cholesterol;LDL;LDL_C;cholesterol;LDL_C;cholesterol;LDL;LDL_C;cholesterol;LDL;LDL_C;cholesterol;LDL_C;cholesterol;LDL_C;cholesterol;LDL_C;cholesterol;LDL_C;cholesterol;LDL;LDL_C;cholesterol;LDL;LDL_C;cholesterol;LDL;LDL_C;cholesterol;LDL;LDL_C;cholesterol;LDL_C;cholesterol;LDL;LDL_C;cholesterol;LDL;LDL_C;cholesterol;LDL_C;cholesterol;LDL_C;cholesterol;LDL_C;cholesterol;LDL_C;cholesterol;LDL_C;cholesterol;LDL;LDL_C;cholesterol;LDL_C;cholesterol;LDL;LDL_C;cholesterol;LDL_C;cholesterol;LDL_C;cholesterol;LDL_C;cholesterol;LDL_C;cholesterol;LDL_C;cholesterol;LDL_C;cholesterol;LDL_C;cholesterol;LDL_C;cholesterol;LDL;LDL_C;cholesterol;LDL_C;cholesterol;LDL;LDL_C;cholesterol;LDL_C;cholesterol;LDL_C;cholesterol;LDL_C;cholesterol;LDL_C;cholesterol;LDL_C;cholesterol;LDL;LDL_C;cholesterol;LDL_C;cholesterol;LDL_C;cholesterol;LDL_C;cholesterol;LDL_C;cholesterol;LDL_C;cholesterol;LDL_C;cholesterol;LDL_C;cholesterol;LDL;LDL_C;cholesterol;LDL_C;cholesterol;LDL;LDL_C;cholesterol;LDL;LDL_C;cholesterol;LDL_C;cholesterol;LDL;LDL_C;cholesterol;LDL_C;cholesterol;LDL_C;cholesterol;LDL;LDL_C;cholesterol;LDL;LDL_C;cholesterol;LDL_C;cholesterol;LDL_C;cholesterol;LDL_C;cholesterol;LDL_C;cholesterol;LDL;LDL_C;cholesterol;LDL;LDL_C;cholesterol;LDL;LDL_C;cholesterol;LDL_C;cholesterol;LDL;LDL_C;cholesterol;LDL_C;cholesterol;LDL_C;cholesterol;LDL_C;cholesterol;LDL;LDL_C;cholesterol;LDL_C;cholesterol;LDL;LDL_C;cholesterol;LDL_C;cholesterol;LDL_C;cholesterol;LDL_C;cholesterol;LDL_C;	UKBB;UKBB;UKBB;UKBB;UKBB;UKBB;UKBB;UKBB;UKBB;UKBB;UKBB;UKBB;UKBB;UKBB;UKBB;UKBB;UKBB;UKBB;UKBB;UKBB;UKBB;UKBB;UKBB;Willer_et_al_2013;UKBB;UKBB;Willer_et_al_2013;UKBB;Willer_et_al_2013;UKBB;UKBB;UKBB;UKBB;UKBB;UKBB;UKBB;Willer_et_al_2013;UKBB;UKBB;UKBB;UKBB;Willer_et_al_2013;UKBB;UKBB;Willer_et_al_2013;UKBB;UKBB;UKBB;UKBB;UKBB;UKBB;UKBB;UKBB;UKBB;UKBB;UKBB;UKBB;UKBB;UKBB;UKBB;UKBB;UKBB;UKBB;UKBB;UKBB;UKBB;UKBB;UKBB;UKBB;UKBB;UKBB;UKBB;UKBB;UKBB;UKBB;UKBB;UKBB;UKBB;UKBB;UKBB;UKBB;UKBB;UKBB;UKBB;UKBB;UKBB;UKBB;UKBB;UKBB;UKBB;UKBB;UKBB;UKBB;UKBB;UKBB;UKBB;UKBB;UKBB;UKBB;UKBB;UKBB;UKBB;UKBB;UKBB;UKBB;UKBB;UKBB;UKBB;UKBB;UKBB;UKBB;UKBB;UKBB;UKBB;UKBB;UKBB;UKBB;UKBB;UKBB;UKBB;UKBB;UKBB;UKBB;UKBB;UKBB;UKBB;UKBB;Willer_et_al_2013;UKBB;UKBB;UKBB;UKBB;UKBB;UKBB;UKBB;UKBB;UKBB;UKBB;UKBB;UKBB;UKBB;UKBB;UKBB;UKBB;UKBB;UKBB;UKBB;UKBB;UKBB;UKBB;UKBB;UKBB;UKBB;UKBB;UKBB;UKBB;UKBB;UKBB;UKBB;UKBB;UKBB;UKBB;UKBB;UKBB;UKBB;UKBB;UKBB;UKBB;UKBB;UKBB;UKBB;UKBB;UKBB;UKBB;Willer_et_al_2013;UKBB;UKBB;Willer_et_al_2013;UKBB;UKBB;Willer_et_al_2013;UKBB;UKBB;Willer_et_al_2013;UKBB;Willer_et_al_2013;UKBB;Willer_et_al_2013;UKBB;UKBB;UKBB;UKBB;Willer_et_al_2013;UKBB;Willer_et_al_2013;UKBB;Willer_et_al_2013;UKBB;UKBB;UKBB;UKBB;UKBB;UKBB;UKBB;Willer_et_al_2013;UKBB;Willer_et_al_2013;UKBB;Willer_et_al_2013;UKBB;Willer_et_al_2013;UKBB;Willer_et_al_2013;UKBB;Willer_et_al_2013;UKBB;Willer_et_al_2013;UKBB;UKBB;UKBB;UKBB;UKBB;Willer_et_al_2013;UKBB;UKBB;UKBB;UKBB;UKBB;UKBB;UKBB;UKBB;UKBB;UKBB;UKBB;UKBB;UKBB;UKBB;UKBB;UKBB;UKBB;UKBB;UKBB;UKBB;UKBB;UKBB;Willer_et_al_2013;UKBB;UKBB;Willer_et_al_2013;UKBB;Willer_et_al_2013;UKBB;UKBB;UKBB;UKBB;UKBB;UKBB;UKBB;UKBB;UKBB;UKBB;UKBB;UKBB;UKBB;UKBB;UKBB;UKBB;UKBB;UKBB;UKBB;Willer_et_al_2013;UKBB;Willer_et_al_2013;UKBB;UKBB;UKBB;UKBB;UKBB;Willer_et_al_2013;UKBB;UKBB;UKBB;UKBB;UKBB;UKBB;UKBB;UKBB;UKBB;UKBB;UKBB;Willer_et_al_2013;UKBB;UKBB;UKBB;UKBB;UKBB;UKBB;UKBB;Willer_et_al_2013;UKBB;UKBB;UKBB;UKBB;Willer_et_al_2013;UKBB;UKBB;UKBB;UKBB;UKBB;UKBB;Willer_et_al_2013;UKBB;UKBB;UKBB;UKBB;Willer_et_al_2013;UKBB;UKBB;Willer_et_al_2013;UKBB;UKBB;UKBB;UKBB;UKBB;UKBB;UKBB;UKBB;UKBB;UKBB;UKBB;UKBB;UKBB;UKBB;UKBB;UKBB;UKBB;UKBB;UKBB;UKBB;Willer_et_al_2013;UKBB;UKBB;UKBB;UKBB;UKBB;UKBB;Willer_et_al_2013;UKBB;UKBB;UKBB;UKBB;Willer_et_al_2013;UKBB;UKBB;Willer_et_al_2013;UKBB;UKBB;UKBB;UKBB;UKBB;UKBB;UKBB;UKBB;UKBB;UKBB;Willer_et_al_2013;UKBB;UKBB;Willer_et_al_2013;UKBB;UKBB;Willer_et_al_2013;UKBB;UKBB;Willer_et_al_2013;UKBB;UKBB;UKBB;UKBB;Willer_et_al_2013;UKBB;UKBB;Willer_et_al_2013;UKBB;UKBB;UKBB;UKBB;UKBB;UKBB;UKBB;UKBB;UKBB;UKBB;UKBB;UKBB;Willer_et_al_2013;UKBB;UKBB;UKBB;UKBB;Willer_et_al_2013;UKBB;UKBB;UKBB;UKBB;UKBB;UKBB;UKBB;UKBB;UKBB;UKBB;UKBB;UKBB;UKBB;UKBB;UKBB;UKBB;UKBB;UKBB;Willer_et_al_2013;UKBB;UKBB;UKBB;UKBB;Willer_et_al_2013;UKBB;UKBB;UKBB;UKBB;UKBB;UKBB;UKBB;UKBB;UKBB;UKBB;UKBB;UKBB;Willer_et_al_2013;UKBB;UKBB;UKBB;UKBB;UKBB;UKBB;UKBB;UKBB;UKBB;UKBB;UKBB;UKBB;UKBB;UKBB;UKBB;UKBB;Willer_et_al_2013;UKBB;UKBB;UKBB;UKBB;Willer_et_al_2013;UKBB;UKBB;Willer_et_al_2013;UKBB;UKBB;UKBB;UKBB;Willer_et_al_2013;UKBB;UKBB;UKBB;UKBB;UKBB;UKBB;Willer_et_al_2013;UKBB;UKBB;Willer_et_al_2013;UKBB;UKBB;UKBB;UKBB;UKBB;UKBB;UKBB;UKBB;UKBB;UKBB;Willer_et_al_2013;UKBB;UKBB;Willer_et_al_2013;UKBB;UKBB;Willer_et_al_2013;UKBB;UKBB;UKBB;UKBB;Willer_et_al_2013;UKBB;UKBB;UKBB;UKBB;UKBB;UKBB;UKBB;UKBB;Willer_et_al_2013;UKBB;UKBB;UKBB;UKBB;Willer_et_al_2013;UKBB;UKBB;UKBB;UKBB;UKBB;UKBB;UKBB;UKBB;UKBB;	1:25866838;1:25570081	rs61776818;rs1043879	25471342;25442719;25866838;25866838;25866838;25570081;25570081;25570081;25695835;25584976;25695835;25584976;25695835;25584976;25971646;	rs34293609;rs139604259;rs61776818;rs61776818;rs61776818;rs1043879;rs1043879;rs1043879;rs1293259;rs9438901;rs1293259;rs9438901;rs1293259;rs9438901;rs12728258;	Total_cholesterol_levels;LDL_cholesterol;Apolipoprotein_B;LDL_cholesterol;Cholesterol;Cholesterol;Apolipoprotein_B;LDL_cholesterol;Apolipoprotein_B;Apolipoprotein_B;LDL_cholesterol;LDL_cholesterol;Cholesterol;Cholesterol;Apolipoprotein_B;	Klarin_et_al.;Klarin_et_al.;Sinnott-Armstrong_et_al.;Sinnott-Armstrong_et_al.;Sinnott-Armstrong_et_al.;Sinnott-Armstrong_et_al.;Sinnott-Armstrong_et_al.;Sinnott-Armstrong_et_al.;Sinnott-Armstrong_et_al.;Sinnott-Armstrong_et_al.;Sinnott-Armstrong_et_al.;Sinnott-Armstrong_et_al.;Sinnott-Armstrong_et_al.;Sinnott-Armstrong_et_al.;Sinnott-Armstrong_et_al.;
1_6	1	24791697	26363694	S-LDL-CE	25778106	1:25778106:C:T	rs7554255	t	c	0.5306	0.0326879	0.00406573	8.994e-16	15.05	32	0.5166	No	MACO1	LDLRAP1	Biology	56	ApoB;EstC;FAw6;FreeC;IDL-C;IDL-CE;IDL-FC;IDL-L;IDL-P;IDL-PL;IDL-TG;LA;LDL-C;LDL-TG;L-LDL-C;L-LDL-CE;L-LDL-CE_percent;L-LDL-FC;L-LDL-L;L-LDL-P;L-LDL-PL;L-LDL-PL_percent;L-LDL-TG;M-LDL-C;M-LDL-CE;M-LDL-CE_percent;M-LDL-FC;M-LDL-FC_percent;M-LDL-L;M-LDL-P;M-LDL-PL;M-LDL-PL_percent;M-LDL-TG;PUFA;Remnant-C;Serum-C;S-HDL-PL_percent;S-LDL-C;S-LDL-CE;S-LDL-CE_percent;S-LDL-C_percent;S-LDL-FC;S-LDL-FC_percent;S-LDL-L;S-LDL-P;S-LDL-PL;S-LDL-PL_percent;S-LDL-TG;S-VLDL-C;S-VLDL-CE;TotFA;XL-HDL-TG;XS-VLDL-FC;XS-VLDL-L;XS-VLDL-P;XS-VLDL-PL;	2	region_1_6_locus_1	intron_variant	1:25747230:C:G;1:25747230:C:G;	missense_variant,NMD_transcript_variant;missense_variant;	RHCE;RHCE;	H8_OTHEREAR (p=1.08233e-08);	Immature fraction of reticulocytes (Astle W 2016); Mean corpuscular volume (Astle W 2016); Platelet count (Astle W 2016); Plateletcrit (Astle W 2016); Red cell distribution width (Astle W 2016); Low density lipoprotein (GLGC 2013);	NA	NA	NA	1:25561667;1:25561667;1:25570081;1:25570081;1:25580095;1:25580095;1:25583610;1:25583610;1:25590970;1:25590970;1:25621980;1:25621980;1:25622288;1:25622288;1:25624901;1:25624901;1:25663071;1:25663071;1:25667911;1:25667911;1:25668326;1:25668326;1:25668714;1:25668714;1:25668714;1:25674785;1:25674785;1:25674785;1:25674785;1:25674913;1:25674913;1:25676935;1:25676935;1:25677844;1:25677844;1:25684012;1:25684012;1:25684012;1:25685484;1:25685484;1:25687901;1:25687901;1:25687901;1:25688276;1:25688276;1:25688276;1:25698354;1:25698354;1:25703776;1:25703776;1:25709104;1:25709104;1:25709258;1:25709258;1:25713234;1:25713234;1:25713333;1:25713333;1:25715885;1:25715885;1:25717139;1:25717139;1:25717841;1:25717841;1:25719235;1:25719235;1:25719511;1:25719511;1:25719599;1:25719599;1:25720045;1:25720045;1:25720088;1:25720088;1:25720101;1:25720101;1:25720204;1:25720204;1:25720248;1:25720248;1:25720301;1:25720301;1:25720370;1:25720370;1:25721154;1:25721154;1:25721457;1:25721457;1:25722090;1:25722090;1:25722206;1:25722206;1:25724146;1:25724146;1:25724366;1:25724366;1:25726836;1:25726836;1:25727386;1:25727386;1:25727438;1:25727438;1:25727486;1:25727486;1:25727968;1:25727968;1:25728930;1:25728930;1:25730713;1:25730713;1:25730917;1:25730917;1:25731550;1:25731550;1:25732087;1:25732087;1:25736299;1:25736299;1:25736369;1:25736369;1:25739064;1:25739064;1:25739803;1:25739803;1:25740190;1:25740190;1:25740847;1:25740847;1:25740847;1:25741629;1:25741629;1:25742585;1:25742585;1:25742606;1:25742606;1:25742616;1:25742616;1:25743115;1:25743115;1:25743639;1:25743639;1:25744165;1:25744165;1:25744468;1:25744468;1:25745061;1:25745061;1:25745204;1:25745204;1:25745645;1:25745645;1:25746314;1:25746314;1:25746563;1:25746563;1:25747230;1:25747230;1:25747399;1:25747399;1:25747646;1:25747646;1:25747655;1:25747655;1:25748235;1:25748235;1:25748357;1:25748357;1:25748795;1:25748795;1:25749459;1:25749459;1:25751632;1:25751632;1:25752617;1:25752617;1:25752617;1:25753051;1:25753051;1:25753051;1:25753565;1:25753565;1:25753565;1:25753638;1:25753638;1:25753638;1:25753638;1:25754025;1:25754025;1:25754025;1:25754140;1:25754140;1:25755014;1:25755014;1:25755014;1:25755014;1:25756860;1:25756860;1:25756860;1:25757996;1:25757996;1:25758134;1:25758134;1:25758405;1:25758405;1:25758419;1:25758655;1:25758655;1:25758655;1:25758655;1:25760920;1:25760920;1:25760920;1:25760920;1:25761291;1:25761291;1:25761291;1:25761291;1:25761924;1:25761924;1:25762805;1:25762805;1:25762902;1:25762902;1:25762902;1:25763627;1:25763627;1:25764177;1:25764177;1:25765483;1:25765483;1:25765896;1:25765896;1:25766465;1:25766465;1:25766488;1:25766488;1:25766501;1:25766501;1:25766623;1:25766623;1:25766721;1:25766721;1:25767258;1:25767258;1:25767609;1:25767609;1:25767609;1:25768937;1:25768937;1:25768937;1:25768937;1:25769209;1:25769209;1:25769221;1:25769221;1:25770188;1:25770188;1:25770429;1:25770429;1:25771623;1:25771623;1:25771715;1:25771715;1:25773708;1:25773708;1:25774643;1:25774643;1:25775682;1:25775682;1:25775733;1:25775733;1:25775733;1:25775733;1:25776343;1:25776343;1:25777743;1:25777743;1:25778106;1:25778106;1:25778106;1:25778832;1:25778832;1:25778967;1:25778967;1:25779236;1:25779236;1:25779249;1:25779249;1:25780668;1:25780668;1:25780893;1:25781153;1:25781153;1:25783066;1:25783066;1:25783823;1:25783823;1:25784318;1:25784318;1:25784318;1:25784551;1:25784551;1:25785451;1:25785451;1:25785451;1:25785978;1:25785978;1:25787313;1:25787313;1:25788198;1:25788198;1:25788198;1:25788422;1:25788422;1:25788425;1:25788425;1:25788425;1:25790198;1:25790198;1:25790198;1:25790745;1:25790745;1:25791207;1:25791207;1:25791404;1:25791404;1:25791906;1:25791906;1:25792062;1:25792062;1:25792915;1:25792915;1:25792965;1:25792965;1:25793663;1:25793663;1:25794222;1:25794222;1:25794892;1:25794892;1:25794892;1:25795586;1:25795586;1:25797832;1:25797832;1:25798123;1:25798123;1:25798123;1:25799681;1:25799681;1:25800790;1:25800790;1:25800790;1:25801409;1:25801409;1:25801409;1:25803095;1:25803095;1:25804743;1:25804743;1:25805451;1:25805451;1:25806112;1:25806112;1:25807095;1:25807095;1:25807095;1:25808948;1:25808948;1:25808948;1:25809057;1:25809057;1:25809057;1:25810416;1:25810416;1:25810416;1:25810966;1:25810966;1:25811546;1:25811546;1:25811546;1:25812859;1:25812859;1:25812859;1:25813620;1:25813620;1:25813811;1:25813811;1:25816658;1:25816658;1:25816847;1:25816847;1:25817705;1:25817705;1:25818398;1:25818398;1:25818398;1:25818452;1:25818452;1:25821671;1:25821671;1:25821671;1:25821688;1:25821688;1:25821837;1:25821837;1:25822202;1:25822202;1:25822225;1:25822225;1:25822271;1:25822271;1:25823871;1:25823871;1:25825781;1:25825781;1:25825950;1:25825950;1:25825956;1:25825956;1:25825956;1:25826328;1:25826328;1:25826502;1:25826502;1:25826502;1:25827633;1:25827633;1:25828322;1:25828322;1:25828682;1:25828682;1:25828758;1:25828758;1:25829063;1:25829063;1:25829988;1:25829988;1:25829988;1:25830899;1:25830899;1:25833248;1:25833248;1:25834732;1:25834732;1:25839018;1:25839018;1:25839228;1:25839228;1:25840046;1:25840046;1:25840226;1:25840226;1:25840774;1:25840774;1:25840774;1:25840904;1:25840904;1:25841203;1:25841203;1:25841203;1:25841631;1:25841631;1:25841631;1:25842945;1:25842945;1:25844714;1:25844714;1:25844714;1:25846670;1:25846670;1:25847931;1:25847931;1:25849851;1:25849851;1:25849851;1:25849942;1:25849942;1:25849942;1:25850206;1:25850206;1:25851977;1:25851977;1:25852593;1:25852593;1:25852923;1:25852923;1:25853220;1:25853220;1:25853220;1:25855094;1:25855094;1:25855094;1:25855436;1:25855436;1:25855436;1:25856754;1:25856754;1:25858083;1:25858083;1:25858083;1:25858300;1:25858300;1:25858325;1:25858325;1:25858845;1:25858845;1:25859024;1:25859024;1:25859024;1:25859300;1:25859300;1:25860516;1:25860516;1:25860516;1:25860915;1:25860915;1:25863179;1:25863179;1:25863694;1:25863694;1:25866838;1:25866838;	rs55794721;rs55794721;rs1043879;rs1043879;rs9438900;rs9438900;rs72660908;rs72660908;rs201912594;rs201912594;rs190056379;rs190056379;rs2986163;rs2986163;rs1293267;rs1293267;rs596608;rs596608;rs3093578;rs3093578;rs9645452;rs9645452;rs3093584;rs3093584;rs3093584;rs3091242;rs3091242;rs3091242;rs3091242;rs3091241;rs3091241;rs3091240;rs3091240;rs3093614;rs3093614;rs3093632;rs3093632;rs3093632;rs3093638;rs3093638;rs1053438;rs1053438;rs1053438;rs9689;rs9689;rs9689;rs599691;rs599691;rs614997;rs614997;rs1293260;rs1293260;rs646867;rs646867;rs1293261;rs1293261;rs3079633;rs3079633;rs760938;rs760938;rs636889;rs636889;rs607116;rs607116;rs665372;rs665372;rs666686;rs666686;rs686631;rs686631;rs1293262;rs1293262;rs679429;rs679429;rs684422;rs684422;rs679879;rs679879;rs1293265;rs1293265;rs1296021;rs1296021;rs680732;rs680732;rs669063;rs669063;rs71652378;rs71652378;rs654818;rs654818;rs602052;rs602052;rs631133;rs631133;rs613630;rs613630;rs582717;rs582717;rs660518;rs660518;rs660129;rs660129;rs585488;rs585488;rs657894;rs657894;rs28631635;rs28631635;rs706845;rs706845;rs642255;rs642255;rs2986149;rs2986149;rs61777615;rs61777615;rs28594470;rs28594470;rs111941366;rs111941366;rs12048617;rs12048617;rs77428103;rs77428103;rs2982341;rs2982341;rs28530483;rs28530483;rs28530483;rs28633797;rs28633797;rs112136614;rs112136614;rs200043049;rs200043049;rs112695995;rs112695995;rs2982348;rs2982348;rs35379366;rs35379366;rs636206;rs636206;rs1883427;rs1883427;rs2092326;rs2092326;rs2982358;rs2982358;rs2982360;rs2982360;rs2904815;rs2904815;rs2904813;rs2904813;rs586178;rs586178;rs2072931;rs2072931;rs74937936;rs74937936;rs78103988;rs78103988;rs2375313;rs2375313;rs4649082;rs4649082;rs4649083;rs4649083;rs3866917;rs3866917;rs12402120;rs12402120;rs4649084;rs4649084;rs4649084;rs11249248;rs11249248;rs11249248;rs1811832;rs1811832;rs1811832;rs926438;rs926438;rs926438;rs926438;rs909832;rs909832;rs909832;rs909833;rs909833;rs932372;rs932372;rs932372;rs932372;rs9438904;rs9438904;rs9438904;rs909834;rs909834;rs11249249;rs11249249;rs557050696;rs557050696;rs873309;rs873308;rs873308;rs873308;rs873308;rs11802413;rs11802413;rs11802413;rs11802413;rs7541095;rs7541095;rs7541095;rs7541095;rs1534954;rs1534954;rs5773125;rs5773125;rs6699896;rs6699896;rs6699896;rs35287453;rs35287453;rs9438905;rs9438905;rs4233043;rs4233043;rs143442147;rs143442147;rs9438909;rs9438909;rs35345536;rs35345536;rs35568851;rs35568851;rs35148262;rs35148262;rs35841483;rs35841483;rs71815906;rs71815906;rs11249250;rs11249250;rs11249250;rs10903129;rs10903129;rs10903129;rs10903129;rs139604259;rs139604259;rs10903130;rs10903130;rs11249251;rs11249251;rs372000457;rs372000457;rs11297651;rs11297651;rs6661533;rs6661533;rs34596921;rs34596921;rs35789222;rs35789222;rs12027110;rs12027110;rs12027135;rs12027135;rs12027135;rs12027135;rs7548114;rs7548114;rs6699113;rs6699113;rs7554255;rs7554255;rs7554255;rs4649085;rs4649085;rs4649086;rs4649086;rs7519530;rs7519530;rs7532783;rs7532783;rs34006994;rs34006994;rs61775167;rs67124498;rs67124498;rs35497030;rs35497030;rs34997029;rs34997029;rs36003018;rs36003018;rs36003018;rs35403885;rs35403885;rs35530120;rs35530120;rs35530120;rs397979693;rs397979693;rs61775174;rs61775174;rs34933589;rs34933589;rs34933589;rs35189848;rs35189848;rs35346083;rs35346083;rs35346083;rs34355819;rs34355819;rs34355819;rs75263923;rs75263923;rs34055966;rs34055966;rs35328183;rs35328183;rs34226190;rs34226190;rs35743255;rs35743255;rs34054126;rs34054126;rs34397925;rs34397925;rs61775180;rs61775180;rs34155576;rs34155576;rs35850196;rs35850196;rs35850196;rs143095655;rs143095655;rs34293609;rs34293609;rs35614701;rs35614701;rs35614701;rs529944210;rs529944210;rs35431118;rs35431118;rs35431118;rs61775184;rs61775184;rs61775184;rs35821610;rs35821610;rs66566426;rs66566426;rs35109971;rs35109971;rs35065124;rs35065124;rs35589882;rs35589882;rs35589882;rs61775190;rs61775190;rs61775190;rs61775191;rs61775191;rs61775191;rs61775192;rs61775192;rs61775192;rs61775193;rs61775193;rs35633988;rs35633988;rs35633988;rs67886319;rs67886319;rs67886319;rs35225089;rs35225089;rs35945278;rs35945278;rs371958423;rs371958423;rs72660960;rs72660960;rs35343405;rs35343405;rs34791230;rs34791230;rs34791230;rs72660961;rs72660961;rs35243054;rs35243054;rs35243054;rs34720549;rs34720549;rs68020227;rs68020227;rs35932420;rs35932420;rs35199321;rs35199321;rs34605785;rs34605785;rs66898111;rs66898111;rs61775206;rs61775206;rs67125653;rs67125653;rs72660967;rs72660967;rs72660967;rs11538134;rs11538134;rs34491689;rs34491689;rs34491689;rs36046328;rs36046328;rs398052860;rs398052860;rs71577777;rs71577777;rs35886763;rs35886763;rs397979695;rs397979695;rs61775208;rs61775208;rs61775208;rs61775209;rs61775209;rs35936756;rs35936756;rs143461493;rs143461493;rs369593047;rs369593047;rs35176086;rs35176086;rs35941602;rs35941602;rs34490251;rs34490251;rs35734594;rs35734594;rs35734594;rs34380625;rs34380625;rs35848765;rs35848765;rs35848765;rs35189648;rs35189648;rs35189648;rs34758180;rs34758180;rs35106581;rs35106581;rs35106581;rs530909734;rs530909734;rs71577780;rs71577780;rs34131388;rs34131388;rs34131388;rs34779756;rs34779756;rs34779756;rs35172831;rs35172831;rs35495923;rs35495923;rs61775244;rs61775244;rs34567567;rs34567567;rs61775245;rs61775245;rs61775245;rs61775246;rs61775246;rs61775246;rs61775247;rs61775247;rs61775247;rs61775248;rs61775248;rs35471383;rs35471383;rs35471383;rs34865541;rs34865541;rs35793688;rs35793688;rs62795562;rs62795562;rs35260034;rs35260034;rs35260034;rs61776810;rs61776810;rs35178332;rs35178332;rs35178332;rs34201264;rs34201264;rs35447638;rs35447638;rs34594460;rs34594460;rs61776818;rs61776818;	cholesterol;LDL_C;cholesterol;LDL_C;cholesterol;LDL_C;cholesterol;LDL_C;cholesterol;LDL_C;cholesterol;LDL_C;cholesterol;LDL_C;cholesterol;LDL_C;cholesterol;LDL_C;cholesterol;LDL_C;cholesterol;LDL_C;cholesterol;LDL;LDL_C;cholesterol;LDL;LDL_C;TC;cholesterol;LDL_C;cholesterol;LDL_C;cholesterol;LDL_C;cholesterol;LDL;LDL_C;cholesterol;LDL_C;cholesterol;LDL;LDL_C;cholesterol;LDL;LDL_C;cholesterol;LDL_C;cholesterol;LDL_C;cholesterol;LDL_C;cholesterol;LDL_C;cholesterol;LDL_C;cholesterol;LDL_C;cholesterol;LDL_C;cholesterol;LDL_C;cholesterol;LDL_C;cholesterol;LDL_C;cholesterol;LDL_C;cholesterol;LDL_C;cholesterol;LDL_C;cholesterol;LDL_C;cholesterol;LDL_C;cholesterol;LDL_C;cholesterol;LDL_C;cholesterol;LDL_C;cholesterol;LDL_C;cholesterol;LDL_C;cholesterol;LDL_C;cholesterol;LDL_C;cholesterol;LDL_C;cholesterol;LDL_C;cholesterol;LDL_C;cholesterol;LDL_C;cholesterol;LDL_C;cholesterol;LDL_C;cholesterol;LDL_C;cholesterol;LDL_C;cholesterol;LDL_C;cholesterol;LDL_C;cholesterol;LDL_C;cholesterol;LDL_C;cholesterol;LDL_C;cholesterol;LDL_C;cholesterol;LDL_C;cholesterol;LDL_C;cholesterol;LDL_C;cholesterol;LDL_C;cholesterol;LDL;LDL_C;cholesterol;LDL_C;cholesterol;LDL_C;cholesterol;LDL_C;cholesterol;LDL_C;cholesterol;LDL_C;cholesterol;LDL_C;cholesterol;LDL_C;cholesterol;LDL_C;cholesterol;LDL_C;cholesterol;LDL_C;cholesterol;LDL_C;cholesterol;LDL_C;cholesterol;LDL_C;cholesterol;LDL_C;cholesterol;LDL_C;cholesterol;LDL_C;cholesterol;LDL_C;cholesterol;LDL_C;cholesterol;LDL_C;cholesterol;LDL_C;cholesterol;LDL_C;cholesterol;LDL_C;cholesterol;LDL;LDL_C;cholesterol;LDL;LDL_C;cholesterol;LDL;LDL_C;cholesterol;LDL;LDL_C;TC;cholesterol;LDL;LDL_C;cholesterol;LDL_C;cholesterol;LDL;LDL_C;TC;cholesterol;LDL;LDL_C;cholesterol;LDL_C;cholesterol;LDL_C;cholesterol;LDL_C;LDL;cholesterol;LDL;LDL_C;TC;cholesterol;LDL;LDL_C;TC;cholesterol;LDL;LDL_C;TC;cholesterol;LDL_C;cholesterol;LDL_C;cholesterol;LDL;LDL_C;cholesterol;LDL_C;cholesterol;LDL_C;cholesterol;LDL_C;cholesterol;LDL_C;cholesterol;LDL_C;cholesterol;LDL_C;cholesterol;LDL_C;cholesterol;LDL_C;cholesterol;LDL_C;cholesterol;LDL_C;cholesterol;LDL;LDL_C;cholesterol;LDL;LDL_C;TC;cholesterol;LDL_C;cholesterol;LDL_C;cholesterol;LDL_C;cholesterol;LDL_C;cholesterol;LDL_C;cholesterol;LDL_C;cholesterol;LDL_C;cholesterol;LDL_C;cholesterol;LDL_C;cholesterol;LDL;LDL_C;TC;cholesterol;LDL_C;cholesterol;LDL_C;cholesterol;LDL;LDL_C;cholesterol;LDL_C;cholesterol;LDL_C;cholesterol;LDL_C;cholesterol;LDL_C;cholesterol;LDL_C;LDL;cholesterol;LDL_C;cholesterol;LDL_C;cholesterol;LDL_C;cholesterol;LDL;LDL_C;cholesterol;LDL_C;cholesterol;LDL;LDL_C;cholesterol;LDL_C;cholesterol;LDL_C;cholesterol;LDL;LDL_C;cholesterol;LDL_C;cholesterol;LDL;LDL_C;cholesterol;LDL;LDL_C;cholesterol;LDL_C;cholesterol;LDL_C;cholesterol;LDL_C;cholesterol;LDL_C;cholesterol;LDL_C;cholesterol;LDL_C;cholesterol;LDL_C;cholesterol;LDL_C;cholesterol;LDL_C;cholesterol;LDL;LDL_C;cholesterol;LDL_C;cholesterol;LDL_C;cholesterol;LDL;LDL_C;cholesterol;LDL_C;cholesterol;LDL;LDL_C;cholesterol;LDL;LDL_C;cholesterol;LDL_C;cholesterol;LDL_C;cholesterol;LDL_C;cholesterol;LDL_C;cholesterol;LDL;LDL_C;cholesterol;LDL;LDL_C;cholesterol;LDL;LDL_C;cholesterol;LDL;LDL_C;cholesterol;LDL_C;cholesterol;LDL;LDL_C;cholesterol;LDL;LDL_C;cholesterol;LDL_C;cholesterol;LDL_C;cholesterol;LDL_C;cholesterol;LDL_C;cholesterol;LDL_C;cholesterol;LDL;LDL_C;cholesterol;LDL_C;cholesterol;LDL;LDL_C;cholesterol;LDL_C;cholesterol;LDL_C;cholesterol;LDL_C;cholesterol;LDL_C;cholesterol;LDL_C;cholesterol;LDL_C;cholesterol;LDL_C;cholesterol;LDL_C;cholesterol;LDL;LDL_C;cholesterol;LDL_C;cholesterol;LDL;LDL_C;cholesterol;LDL_C;cholesterol;LDL_C;cholesterol;LDL_C;cholesterol;LDL_C;cholesterol;LDL_C;cholesterol;LDL;LDL_C;cholesterol;LDL_C;cholesterol;LDL_C;cholesterol;LDL_C;cholesterol;LDL_C;cholesterol;LDL_C;cholesterol;LDL_C;cholesterol;LDL_C;cholesterol;LDL;LDL_C;cholesterol;LDL_C;cholesterol;LDL;LDL_C;cholesterol;LDL;LDL_C;cholesterol;LDL_C;cholesterol;LDL;LDL_C;cholesterol;LDL_C;cholesterol;LDL_C;cholesterol;LDL;LDL_C;cholesterol;LDL;LDL_C;cholesterol;LDL_C;cholesterol;LDL_C;cholesterol;LDL_C;cholesterol;LDL_C;cholesterol;LDL;LDL_C;cholesterol;LDL;LDL_C;cholesterol;LDL;LDL_C;cholesterol;LDL_C;cholesterol;LDL;LDL_C;cholesterol;LDL_C;cholesterol;LDL_C;cholesterol;LDL_C;cholesterol;LDL;LDL_C;cholesterol;LDL_C;cholesterol;LDL;LDL_C;cholesterol;LDL_C;cholesterol;LDL_C;cholesterol;LDL_C;cholesterol;LDL_C;	UKBB;UKBB;UKBB;UKBB;UKBB;UKBB;UKBB;UKBB;UKBB;UKBB;UKBB;UKBB;UKBB;UKBB;UKBB;UKBB;UKBB;UKBB;UKBB;UKBB;UKBB;UKBB;UKBB;Willer_et_al_2013;UKBB;UKBB;Willer_et_al_2013;UKBB;Willer_et_al_2013;UKBB;UKBB;UKBB;UKBB;UKBB;UKBB;UKBB;Willer_et_al_2013;UKBB;UKBB;UKBB;UKBB;Willer_et_al_2013;UKBB;UKBB;Willer_et_al_2013;UKBB;UKBB;UKBB;UKBB;UKBB;UKBB;UKBB;UKBB;UKBB;UKBB;UKBB;UKBB;UKBB;UKBB;UKBB;UKBB;UKBB;UKBB;UKBB;UKBB;UKBB;UKBB;UKBB;UKBB;UKBB;UKBB;UKBB;UKBB;UKBB;UKBB;UKBB;UKBB;UKBB;UKBB;UKBB;UKBB;UKBB;UKBB;UKBB;UKBB;UKBB;UKBB;UKBB;UKBB;UKBB;UKBB;UKBB;UKBB;UKBB;UKBB;UKBB;UKBB;UKBB;UKBB;UKBB;UKBB;UKBB;UKBB;UKBB;UKBB;UKBB;UKBB;UKBB;UKBB;UKBB;UKBB;UKBB;UKBB;UKBB;UKBB;UKBB;UKBB;UKBB;UKBB;UKBB;UKBB;UKBB;UKBB;UKBB;UKBB;UKBB;UKBB;Willer_et_al_2013;UKBB;UKBB;UKBB;UKBB;UKBB;UKBB;UKBB;UKBB;UKBB;UKBB;UKBB;UKBB;UKBB;UKBB;UKBB;UKBB;UKBB;UKBB;UKBB;UKBB;UKBB;UKBB;UKBB;UKBB;UKBB;UKBB;UKBB;UKBB;UKBB;UKBB;UKBB;UKBB;UKBB;UKBB;UKBB;UKBB;UKBB;UKBB;UKBB;UKBB;UKBB;UKBB;UKBB;UKBB;UKBB;UKBB;Willer_et_al_2013;UKBB;UKBB;Willer_et_al_2013;UKBB;UKBB;Willer_et_al_2013;UKBB;UKBB;Willer_et_al_2013;UKBB;Willer_et_al_2013;UKBB;Willer_et_al_2013;UKBB;UKBB;UKBB;UKBB;Willer_et_al_2013;UKBB;Willer_et_al_2013;UKBB;Willer_et_al_2013;UKBB;UKBB;UKBB;UKBB;UKBB;UKBB;UKBB;Willer_et_al_2013;UKBB;Willer_et_al_2013;UKBB;Willer_et_al_2013;UKBB;Willer_et_al_2013;UKBB;Willer_et_al_2013;UKBB;Willer_et_al_2013;UKBB;Willer_et_al_2013;UKBB;UKBB;UKBB;UKBB;UKBB;Willer_et_al_2013;UKBB;UKBB;UKBB;UKBB;UKBB;UKBB;UKBB;UKBB;UKBB;UKBB;UKBB;UKBB;UKBB;UKBB;UKBB;UKBB;UKBB;UKBB;UKBB;UKBB;UKBB;UKBB;Willer_et_al_2013;UKBB;UKBB;Willer_et_al_2013;UKBB;Willer_et_al_2013;UKBB;UKBB;UKBB;UKBB;UKBB;UKBB;UKBB;UKBB;UKBB;UKBB;UKBB;UKBB;UKBB;UKBB;UKBB;UKBB;UKBB;UKBB;UKBB;Willer_et_al_2013;UKBB;Willer_et_al_2013;UKBB;UKBB;UKBB;UKBB;UKBB;Willer_et_al_2013;UKBB;UKBB;UKBB;UKBB;UKBB;UKBB;UKBB;UKBB;UKBB;UKBB;UKBB;Willer_et_al_2013;UKBB;UKBB;UKBB;UKBB;UKBB;UKBB;UKBB;Willer_et_al_2013;UKBB;UKBB;UKBB;UKBB;Willer_et_al_2013;UKBB;UKBB;UKBB;UKBB;UKBB;UKBB;Willer_et_al_2013;UKBB;UKBB;UKBB;UKBB;Willer_et_al_2013;UKBB;UKBB;Willer_et_al_2013;UKBB;UKBB;UKBB;UKBB;UKBB;UKBB;UKBB;UKBB;UKBB;UKBB;UKBB;UKBB;UKBB;UKBB;UKBB;UKBB;UKBB;UKBB;UKBB;UKBB;Willer_et_al_2013;UKBB;UKBB;UKBB;UKBB;UKBB;UKBB;Willer_et_al_2013;UKBB;UKBB;UKBB;UKBB;Willer_et_al_2013;UKBB;UKBB;Willer_et_al_2013;UKBB;UKBB;UKBB;UKBB;UKBB;UKBB;UKBB;UKBB;UKBB;UKBB;Willer_et_al_2013;UKBB;UKBB;Willer_et_al_2013;UKBB;UKBB;Willer_et_al_2013;UKBB;UKBB;Willer_et_al_2013;UKBB;UKBB;UKBB;UKBB;Willer_et_al_2013;UKBB;UKBB;Willer_et_al_2013;UKBB;UKBB;UKBB;UKBB;UKBB;UKBB;UKBB;UKBB;UKBB;UKBB;UKBB;UKBB;Willer_et_al_2013;UKBB;UKBB;UKBB;UKBB;Willer_et_al_2013;UKBB;UKBB;UKBB;UKBB;UKBB;UKBB;UKBB;UKBB;UKBB;UKBB;UKBB;UKBB;UKBB;UKBB;UKBB;UKBB;UKBB;UKBB;Willer_et_al_2013;UKBB;UKBB;UKBB;UKBB;Willer_et_al_2013;UKBB;UKBB;UKBB;UKBB;UKBB;UKBB;UKBB;UKBB;UKBB;UKBB;UKBB;UKBB;Willer_et_al_2013;UKBB;UKBB;UKBB;UKBB;UKBB;UKBB;UKBB;UKBB;UKBB;UKBB;UKBB;UKBB;UKBB;UKBB;UKBB;UKBB;Willer_et_al_2013;UKBB;UKBB;UKBB;UKBB;Willer_et_al_2013;UKBB;UKBB;Willer_et_al_2013;UKBB;UKBB;UKBB;UKBB;Willer_et_al_2013;UKBB;UKBB;UKBB;UKBB;UKBB;UKBB;Willer_et_al_2013;UKBB;UKBB;Willer_et_al_2013;UKBB;UKBB;UKBB;UKBB;UKBB;UKBB;UKBB;UKBB;UKBB;UKBB;Willer_et_al_2013;UKBB;UKBB;Willer_et_al_2013;UKBB;UKBB;Willer_et_al_2013;UKBB;UKBB;UKBB;UKBB;Willer_et_al_2013;UKBB;UKBB;UKBB;UKBB;UKBB;UKBB;UKBB;UKBB;Willer_et_al_2013;UKBB;UKBB;UKBB;UKBB;Willer_et_al_2013;UKBB;UKBB;UKBB;UKBB;UKBB;UKBB;UKBB;UKBB;UKBB;	1:25866838;1:25570081	rs61776818;rs1043879	25471342;25442719;25866838;25866838;25866838;25570081;25570081;25570081;25695835;25584976;25695835;25584976;25695835;25584976;25971646;	rs34293609;rs139604259;rs61776818;rs61776818;rs61776818;rs1043879;rs1043879;rs1043879;rs1293259;rs9438901;rs1293259;rs9438901;rs1293259;rs9438901;rs12728258;	Total_cholesterol_levels;LDL_cholesterol;Apolipoprotein_B;LDL_cholesterol;Cholesterol;Cholesterol;Apolipoprotein_B;LDL_cholesterol;Apolipoprotein_B;Apolipoprotein_B;LDL_cholesterol;LDL_cholesterol;Cholesterol;Cholesterol;Apolipoprotein_B;	Klarin_et_al.;Klarin_et_al.;Sinnott-Armstrong_et_al.;Sinnott-Armstrong_et_al.;Sinnott-Armstrong_et_al.;Sinnott-Armstrong_et_al.;Sinnott-Armstrong_et_al.;Sinnott-Armstrong_et_al.;Sinnott-Armstrong_et_al.;Sinnott-Armstrong_et_al.;Sinnott-Armstrong_et_al.;Sinnott-Armstrong_et_al.;Sinnott-Armstrong_et_al.;Sinnott-Armstrong_et_al.;Sinnott-Armstrong_et_al.;
1_6	1	24791697	26363694	M-LDL-C	25778106	1:25778106:C:T	rs7554255	t	c	0.5306	0.0326579	0.00406372	9.248e-16	15.03	32	0.4576	No	MACO1	LDLRAP1	Biology	56	ApoB;EstC;FAw6;FreeC;IDL-C;IDL-CE;IDL-FC;IDL-L;IDL-P;IDL-PL;IDL-TG;LA;LDL-C;LDL-TG;L-LDL-C;L-LDL-CE;L-LDL-CE_percent;L-LDL-FC;L-LDL-L;L-LDL-P;L-LDL-PL;L-LDL-PL_percent;L-LDL-TG;M-LDL-C;M-LDL-CE;M-LDL-CE_percent;M-LDL-FC;M-LDL-FC_percent;M-LDL-L;M-LDL-P;M-LDL-PL;M-LDL-PL_percent;M-LDL-TG;PUFA;Remnant-C;Serum-C;S-HDL-PL_percent;S-LDL-C;S-LDL-CE;S-LDL-CE_percent;S-LDL-C_percent;S-LDL-FC;S-LDL-FC_percent;S-LDL-L;S-LDL-P;S-LDL-PL;S-LDL-PL_percent;S-LDL-TG;S-VLDL-C;S-VLDL-CE;TotFA;XL-HDL-TG;XS-VLDL-FC;XS-VLDL-L;XS-VLDL-P;XS-VLDL-PL;	2	region_1_6_locus_1	intron_variant	1:25747230:C:G;1:25747230:C:G;	missense_variant,NMD_transcript_variant;missense_variant;	RHCE;RHCE;	H8_OTHEREAR (p=1.08233e-08);	Immature fraction of reticulocytes (Astle W 2016); Mean corpuscular volume (Astle W 2016); Platelet count (Astle W 2016); Plateletcrit (Astle W 2016); Red cell distribution width (Astle W 2016); Low density lipoprotein (GLGC 2013);	NA	NA	NA	1:25561667;1:25561667;1:25570081;1:25570081;1:25580095;1:25580095;1:25583610;1:25583610;1:25590970;1:25590970;1:25621980;1:25621980;1:25622288;1:25622288;1:25624901;1:25624901;1:25663071;1:25663071;1:25667911;1:25667911;1:25668326;1:25668326;1:25668714;1:25668714;1:25668714;1:25674785;1:25674785;1:25674785;1:25674785;1:25674913;1:25674913;1:25676935;1:25676935;1:25677844;1:25677844;1:25684012;1:25684012;1:25684012;1:25685484;1:25685484;1:25687901;1:25687901;1:25687901;1:25688276;1:25688276;1:25688276;1:25698354;1:25698354;1:25703776;1:25703776;1:25709104;1:25709104;1:25709258;1:25709258;1:25713234;1:25713234;1:25713333;1:25713333;1:25715885;1:25715885;1:25717139;1:25717139;1:25717841;1:25717841;1:25719235;1:25719235;1:25719511;1:25719511;1:25719599;1:25719599;1:25720045;1:25720045;1:25720088;1:25720088;1:25720101;1:25720101;1:25720204;1:25720204;1:25720248;1:25720248;1:25720301;1:25720301;1:25720370;1:25720370;1:25721154;1:25721154;1:25721457;1:25721457;1:25722090;1:25722090;1:25722206;1:25722206;1:25724146;1:25724146;1:25724366;1:25724366;1:25726836;1:25726836;1:25727386;1:25727386;1:25727438;1:25727438;1:25727486;1:25727486;1:25727968;1:25727968;1:25728930;1:25728930;1:25730713;1:25730713;1:25730917;1:25730917;1:25731550;1:25731550;1:25732087;1:25732087;1:25736299;1:25736299;1:25736369;1:25736369;1:25739064;1:25739064;1:25739803;1:25739803;1:25740190;1:25740190;1:25740847;1:25740847;1:25740847;1:25741629;1:25741629;1:25742585;1:25742585;1:25742606;1:25742606;1:25742616;1:25742616;1:25743115;1:25743115;1:25743639;1:25743639;1:25744165;1:25744165;1:25744468;1:25744468;1:25745061;1:25745061;1:25745204;1:25745204;1:25745645;1:25745645;1:25746314;1:25746314;1:25746563;1:25746563;1:25747230;1:25747230;1:25747399;1:25747399;1:25747646;1:25747646;1:25747655;1:25747655;1:25748235;1:25748235;1:25748357;1:25748357;1:25748795;1:25748795;1:25749459;1:25749459;1:25751632;1:25751632;1:25752617;1:25752617;1:25752617;1:25753051;1:25753051;1:25753051;1:25753565;1:25753565;1:25753565;1:25753638;1:25753638;1:25753638;1:25753638;1:25754025;1:25754025;1:25754025;1:25754140;1:25754140;1:25755014;1:25755014;1:25755014;1:25755014;1:25756860;1:25756860;1:25756860;1:25757996;1:25757996;1:25758134;1:25758134;1:25758405;1:25758405;1:25758419;1:25758655;1:25758655;1:25758655;1:25758655;1:25760920;1:25760920;1:25760920;1:25760920;1:25761291;1:25761291;1:25761291;1:25761291;1:25761924;1:25761924;1:25762805;1:25762805;1:25762902;1:25762902;1:25762902;1:25763627;1:25763627;1:25764177;1:25764177;1:25765483;1:25765483;1:25765896;1:25765896;1:25766465;1:25766465;1:25766488;1:25766488;1:25766501;1:25766501;1:25766623;1:25766623;1:25766721;1:25766721;1:25767258;1:25767258;1:25767609;1:25767609;1:25767609;1:25768937;1:25768937;1:25768937;1:25768937;1:25769209;1:25769209;1:25769221;1:25769221;1:25770188;1:25770188;1:25770429;1:25770429;1:25771623;1:25771623;1:25771715;1:25771715;1:25773708;1:25773708;1:25774643;1:25774643;1:25775682;1:25775682;1:25775733;1:25775733;1:25775733;1:25775733;1:25776343;1:25776343;1:25777743;1:25777743;1:25778106;1:25778106;1:25778106;1:25778832;1:25778832;1:25778967;1:25778967;1:25779236;1:25779236;1:25779249;1:25779249;1:25780668;1:25780668;1:25780893;1:25781153;1:25781153;1:25783066;1:25783066;1:25783823;1:25783823;1:25784318;1:25784318;1:25784318;1:25784551;1:25784551;1:25785451;1:25785451;1:25785451;1:25785978;1:25785978;1:25787313;1:25787313;1:25788198;1:25788198;1:25788198;1:25788422;1:25788422;1:25788425;1:25788425;1:25788425;1:25790198;1:25790198;1:25790198;1:25790745;1:25790745;1:25791207;1:25791207;1:25791404;1:25791404;1:25791906;1:25791906;1:25792062;1:25792062;1:25792915;1:25792915;1:25792965;1:25792965;1:25793663;1:25793663;1:25794222;1:25794222;1:25794892;1:25794892;1:25794892;1:25795586;1:25795586;1:25797832;1:25797832;1:25798123;1:25798123;1:25798123;1:25799681;1:25799681;1:25800790;1:25800790;1:25800790;1:25801409;1:25801409;1:25801409;1:25803095;1:25803095;1:25804743;1:25804743;1:25805451;1:25805451;1:25806112;1:25806112;1:25807095;1:25807095;1:25807095;1:25808948;1:25808948;1:25808948;1:25809057;1:25809057;1:25809057;1:25810416;1:25810416;1:25810416;1:25810966;1:25810966;1:25811546;1:25811546;1:25811546;1:25812859;1:25812859;1:25812859;1:25813620;1:25813620;1:25813811;1:25813811;1:25816658;1:25816658;1:25816847;1:25816847;1:25817705;1:25817705;1:25818398;1:25818398;1:25818398;1:25818452;1:25818452;1:25821671;1:25821671;1:25821671;1:25821688;1:25821688;1:25821837;1:25821837;1:25822202;1:25822202;1:25822225;1:25822225;1:25822271;1:25822271;1:25823871;1:25823871;1:25825781;1:25825781;1:25825950;1:25825950;1:25825956;1:25825956;1:25825956;1:25826328;1:25826328;1:25826502;1:25826502;1:25826502;1:25827633;1:25827633;1:25828322;1:25828322;1:25828682;1:25828682;1:25828758;1:25828758;1:25829063;1:25829063;1:25829988;1:25829988;1:25829988;1:25830899;1:25830899;1:25833248;1:25833248;1:25834732;1:25834732;1:25839018;1:25839018;1:25839228;1:25839228;1:25840046;1:25840046;1:25840226;1:25840226;1:25840774;1:25840774;1:25840774;1:25840904;1:25840904;1:25841203;1:25841203;1:25841203;1:25841631;1:25841631;1:25841631;1:25842945;1:25842945;1:25844714;1:25844714;1:25844714;1:25846670;1:25846670;1:25847931;1:25847931;1:25849851;1:25849851;1:25849851;1:25849942;1:25849942;1:25849942;1:25850206;1:25850206;1:25851977;1:25851977;1:25852593;1:25852593;1:25852923;1:25852923;1:25853220;1:25853220;1:25853220;1:25855094;1:25855094;1:25855094;1:25855436;1:25855436;1:25855436;1:25856754;1:25856754;1:25858083;1:25858083;1:25858083;1:25858300;1:25858300;1:25858325;1:25858325;1:25858845;1:25858845;1:25859024;1:25859024;1:25859024;1:25859300;1:25859300;1:25860516;1:25860516;1:25860516;1:25860915;1:25860915;1:25863179;1:25863179;1:25863694;1:25863694;1:25866838;1:25866838;	rs55794721;rs55794721;rs1043879;rs1043879;rs9438900;rs9438900;rs72660908;rs72660908;rs201912594;rs201912594;rs190056379;rs190056379;rs2986163;rs2986163;rs1293267;rs1293267;rs596608;rs596608;rs3093578;rs3093578;rs9645452;rs9645452;rs3093584;rs3093584;rs3093584;rs3091242;rs3091242;rs3091242;rs3091242;rs3091241;rs3091241;rs3091240;rs3091240;rs3093614;rs3093614;rs3093632;rs3093632;rs3093632;rs3093638;rs3093638;rs1053438;rs1053438;rs1053438;rs9689;rs9689;rs9689;rs599691;rs599691;rs614997;rs614997;rs1293260;rs1293260;rs646867;rs646867;rs1293261;rs1293261;rs3079633;rs3079633;rs760938;rs760938;rs636889;rs636889;rs607116;rs607116;rs665372;rs665372;rs666686;rs666686;rs686631;rs686631;rs1293262;rs1293262;rs679429;rs679429;rs684422;rs684422;rs679879;rs679879;rs1293265;rs1293265;rs1296021;rs1296021;rs680732;rs680732;rs669063;rs669063;rs71652378;rs71652378;rs654818;rs654818;rs602052;rs602052;rs631133;rs631133;rs613630;rs613630;rs582717;rs582717;rs660518;rs660518;rs660129;rs660129;rs585488;rs585488;rs657894;rs657894;rs28631635;rs28631635;rs706845;rs706845;rs642255;rs642255;rs2986149;rs2986149;rs61777615;rs61777615;rs28594470;rs28594470;rs111941366;rs111941366;rs12048617;rs12048617;rs77428103;rs77428103;rs2982341;rs2982341;rs28530483;rs28530483;rs28530483;rs28633797;rs28633797;rs112136614;rs112136614;rs200043049;rs200043049;rs112695995;rs112695995;rs2982348;rs2982348;rs35379366;rs35379366;rs636206;rs636206;rs1883427;rs1883427;rs2092326;rs2092326;rs2982358;rs2982358;rs2982360;rs2982360;rs2904815;rs2904815;rs2904813;rs2904813;rs586178;rs586178;rs2072931;rs2072931;rs74937936;rs74937936;rs78103988;rs78103988;rs2375313;rs2375313;rs4649082;rs4649082;rs4649083;rs4649083;rs3866917;rs3866917;rs12402120;rs12402120;rs4649084;rs4649084;rs4649084;rs11249248;rs11249248;rs11249248;rs1811832;rs1811832;rs1811832;rs926438;rs926438;rs926438;rs926438;rs909832;rs909832;rs909832;rs909833;rs909833;rs932372;rs932372;rs932372;rs932372;rs9438904;rs9438904;rs9438904;rs909834;rs909834;rs11249249;rs11249249;rs557050696;rs557050696;rs873309;rs873308;rs873308;rs873308;rs873308;rs11802413;rs11802413;rs11802413;rs11802413;rs7541095;rs7541095;rs7541095;rs7541095;rs1534954;rs1534954;rs5773125;rs5773125;rs6699896;rs6699896;rs6699896;rs35287453;rs35287453;rs9438905;rs9438905;rs4233043;rs4233043;rs143442147;rs143442147;rs9438909;rs9438909;rs35345536;rs35345536;rs35568851;rs35568851;rs35148262;rs35148262;rs35841483;rs35841483;rs71815906;rs71815906;rs11249250;rs11249250;rs11249250;rs10903129;rs10903129;rs10903129;rs10903129;rs139604259;rs139604259;rs10903130;rs10903130;rs11249251;rs11249251;rs372000457;rs372000457;rs11297651;rs11297651;rs6661533;rs6661533;rs34596921;rs34596921;rs35789222;rs35789222;rs12027110;rs12027110;rs12027135;rs12027135;rs12027135;rs12027135;rs7548114;rs7548114;rs6699113;rs6699113;rs7554255;rs7554255;rs7554255;rs4649085;rs4649085;rs4649086;rs4649086;rs7519530;rs7519530;rs7532783;rs7532783;rs34006994;rs34006994;rs61775167;rs67124498;rs67124498;rs35497030;rs35497030;rs34997029;rs34997029;rs36003018;rs36003018;rs36003018;rs35403885;rs35403885;rs35530120;rs35530120;rs35530120;rs397979693;rs397979693;rs61775174;rs61775174;rs34933589;rs34933589;rs34933589;rs35189848;rs35189848;rs35346083;rs35346083;rs35346083;rs34355819;rs34355819;rs34355819;rs75263923;rs75263923;rs34055966;rs34055966;rs35328183;rs35328183;rs34226190;rs34226190;rs35743255;rs35743255;rs34054126;rs34054126;rs34397925;rs34397925;rs61775180;rs61775180;rs34155576;rs34155576;rs35850196;rs35850196;rs35850196;rs143095655;rs143095655;rs34293609;rs34293609;rs35614701;rs35614701;rs35614701;rs529944210;rs529944210;rs35431118;rs35431118;rs35431118;rs61775184;rs61775184;rs61775184;rs35821610;rs35821610;rs66566426;rs66566426;rs35109971;rs35109971;rs35065124;rs35065124;rs35589882;rs35589882;rs35589882;rs61775190;rs61775190;rs61775190;rs61775191;rs61775191;rs61775191;rs61775192;rs61775192;rs61775192;rs61775193;rs61775193;rs35633988;rs35633988;rs35633988;rs67886319;rs67886319;rs67886319;rs35225089;rs35225089;rs35945278;rs35945278;rs371958423;rs371958423;rs72660960;rs72660960;rs35343405;rs35343405;rs34791230;rs34791230;rs34791230;rs72660961;rs72660961;rs35243054;rs35243054;rs35243054;rs34720549;rs34720549;rs68020227;rs68020227;rs35932420;rs35932420;rs35199321;rs35199321;rs34605785;rs34605785;rs66898111;rs66898111;rs61775206;rs61775206;rs67125653;rs67125653;rs72660967;rs72660967;rs72660967;rs11538134;rs11538134;rs34491689;rs34491689;rs34491689;rs36046328;rs36046328;rs398052860;rs398052860;rs71577777;rs71577777;rs35886763;rs35886763;rs397979695;rs397979695;rs61775208;rs61775208;rs61775208;rs61775209;rs61775209;rs35936756;rs35936756;rs143461493;rs143461493;rs369593047;rs369593047;rs35176086;rs35176086;rs35941602;rs35941602;rs34490251;rs34490251;rs35734594;rs35734594;rs35734594;rs34380625;rs34380625;rs35848765;rs35848765;rs35848765;rs35189648;rs35189648;rs35189648;rs34758180;rs34758180;rs35106581;rs35106581;rs35106581;rs530909734;rs530909734;rs71577780;rs71577780;rs34131388;rs34131388;rs34131388;rs34779756;rs34779756;rs34779756;rs35172831;rs35172831;rs35495923;rs35495923;rs61775244;rs61775244;rs34567567;rs34567567;rs61775245;rs61775245;rs61775245;rs61775246;rs61775246;rs61775246;rs61775247;rs61775247;rs61775247;rs61775248;rs61775248;rs35471383;rs35471383;rs35471383;rs34865541;rs34865541;rs35793688;rs35793688;rs62795562;rs62795562;rs35260034;rs35260034;rs35260034;rs61776810;rs61776810;rs35178332;rs35178332;rs35178332;rs34201264;rs34201264;rs35447638;rs35447638;rs34594460;rs34594460;rs61776818;rs61776818;	cholesterol;LDL_C;cholesterol;LDL_C;cholesterol;LDL_C;cholesterol;LDL_C;cholesterol;LDL_C;cholesterol;LDL_C;cholesterol;LDL_C;cholesterol;LDL_C;cholesterol;LDL_C;cholesterol;LDL_C;cholesterol;LDL_C;cholesterol;LDL;LDL_C;cholesterol;LDL;LDL_C;TC;cholesterol;LDL_C;cholesterol;LDL_C;cholesterol;LDL_C;cholesterol;LDL;LDL_C;cholesterol;LDL_C;cholesterol;LDL;LDL_C;cholesterol;LDL;LDL_C;cholesterol;LDL_C;cholesterol;LDL_C;cholesterol;LDL_C;cholesterol;LDL_C;cholesterol;LDL_C;cholesterol;LDL_C;cholesterol;LDL_C;cholesterol;LDL_C;cholesterol;LDL_C;cholesterol;LDL_C;cholesterol;LDL_C;cholesterol;LDL_C;cholesterol;LDL_C;cholesterol;LDL_C;cholesterol;LDL_C;cholesterol;LDL_C;cholesterol;LDL_C;cholesterol;LDL_C;cholesterol;LDL_C;cholesterol;LDL_C;cholesterol;LDL_C;cholesterol;LDL_C;cholesterol;LDL_C;cholesterol;LDL_C;cholesterol;LDL_C;cholesterol;LDL_C;cholesterol;LDL_C;cholesterol;LDL_C;cholesterol;LDL_C;cholesterol;LDL_C;cholesterol;LDL_C;cholesterol;LDL_C;cholesterol;LDL_C;cholesterol;LDL_C;cholesterol;LDL_C;cholesterol;LDL_C;cholesterol;LDL_C;cholesterol;LDL_C;cholesterol;LDL_C;cholesterol;LDL_C;cholesterol;LDL;LDL_C;cholesterol;LDL_C;cholesterol;LDL_C;cholesterol;LDL_C;cholesterol;LDL_C;cholesterol;LDL_C;cholesterol;LDL_C;cholesterol;LDL_C;cholesterol;LDL_C;cholesterol;LDL_C;cholesterol;LDL_C;cholesterol;LDL_C;cholesterol;LDL_C;cholesterol;LDL_C;cholesterol;LDL_C;cholesterol;LDL_C;cholesterol;LDL_C;cholesterol;LDL_C;cholesterol;LDL_C;cholesterol;LDL_C;cholesterol;LDL_C;cholesterol;LDL_C;cholesterol;LDL_C;cholesterol;LDL;LDL_C;cholesterol;LDL;LDL_C;cholesterol;LDL;LDL_C;cholesterol;LDL;LDL_C;TC;cholesterol;LDL;LDL_C;cholesterol;LDL_C;cholesterol;LDL;LDL_C;TC;cholesterol;LDL;LDL_C;cholesterol;LDL_C;cholesterol;LDL_C;cholesterol;LDL_C;LDL;cholesterol;LDL;LDL_C;TC;cholesterol;LDL;LDL_C;TC;cholesterol;LDL;LDL_C;TC;cholesterol;LDL_C;cholesterol;LDL_C;cholesterol;LDL;LDL_C;cholesterol;LDL_C;cholesterol;LDL_C;cholesterol;LDL_C;cholesterol;LDL_C;cholesterol;LDL_C;cholesterol;LDL_C;cholesterol;LDL_C;cholesterol;LDL_C;cholesterol;LDL_C;cholesterol;LDL_C;cholesterol;LDL;LDL_C;cholesterol;LDL;LDL_C;TC;cholesterol;LDL_C;cholesterol;LDL_C;cholesterol;LDL_C;cholesterol;LDL_C;cholesterol;LDL_C;cholesterol;LDL_C;cholesterol;LDL_C;cholesterol;LDL_C;cholesterol;LDL_C;cholesterol;LDL;LDL_C;TC;cholesterol;LDL_C;cholesterol;LDL_C;cholesterol;LDL;LDL_C;cholesterol;LDL_C;cholesterol;LDL_C;cholesterol;LDL_C;cholesterol;LDL_C;cholesterol;LDL_C;LDL;cholesterol;LDL_C;cholesterol;LDL_C;cholesterol;LDL_C;cholesterol;LDL;LDL_C;cholesterol;LDL_C;cholesterol;LDL;LDL_C;cholesterol;LDL_C;cholesterol;LDL_C;cholesterol;LDL;LDL_C;cholesterol;LDL_C;cholesterol;LDL;LDL_C;cholesterol;LDL;LDL_C;cholesterol;LDL_C;cholesterol;LDL_C;cholesterol;LDL_C;cholesterol;LDL_C;cholesterol;LDL_C;cholesterol;LDL_C;cholesterol;LDL_C;cholesterol;LDL_C;cholesterol;LDL_C;cholesterol;LDL;LDL_C;cholesterol;LDL_C;cholesterol;LDL_C;cholesterol;LDL;LDL_C;cholesterol;LDL_C;cholesterol;LDL;LDL_C;cholesterol;LDL;LDL_C;cholesterol;LDL_C;cholesterol;LDL_C;cholesterol;LDL_C;cholesterol;LDL_C;cholesterol;LDL;LDL_C;cholesterol;LDL;LDL_C;cholesterol;LDL;LDL_C;cholesterol;LDL;LDL_C;cholesterol;LDL_C;cholesterol;LDL;LDL_C;cholesterol;LDL;LDL_C;cholesterol;LDL_C;cholesterol;LDL_C;cholesterol;LDL_C;cholesterol;LDL_C;cholesterol;LDL_C;cholesterol;LDL;LDL_C;cholesterol;LDL_C;cholesterol;LDL;LDL_C;cholesterol;LDL_C;cholesterol;LDL_C;cholesterol;LDL_C;cholesterol;LDL_C;cholesterol;LDL_C;cholesterol;LDL_C;cholesterol;LDL_C;cholesterol;LDL_C;cholesterol;LDL;LDL_C;cholesterol;LDL_C;cholesterol;LDL;LDL_C;cholesterol;LDL_C;cholesterol;LDL_C;cholesterol;LDL_C;cholesterol;LDL_C;cholesterol;LDL_C;cholesterol;LDL;LDL_C;cholesterol;LDL_C;cholesterol;LDL_C;cholesterol;LDL_C;cholesterol;LDL_C;cholesterol;LDL_C;cholesterol;LDL_C;cholesterol;LDL_C;cholesterol;LDL;LDL_C;cholesterol;LDL_C;cholesterol;LDL;LDL_C;cholesterol;LDL;LDL_C;cholesterol;LDL_C;cholesterol;LDL;LDL_C;cholesterol;LDL_C;cholesterol;LDL_C;cholesterol;LDL;LDL_C;cholesterol;LDL;LDL_C;cholesterol;LDL_C;cholesterol;LDL_C;cholesterol;LDL_C;cholesterol;LDL_C;cholesterol;LDL;LDL_C;cholesterol;LDL;LDL_C;cholesterol;LDL;LDL_C;cholesterol;LDL_C;cholesterol;LDL;LDL_C;cholesterol;LDL_C;cholesterol;LDL_C;cholesterol;LDL_C;cholesterol;LDL;LDL_C;cholesterol;LDL_C;cholesterol;LDL;LDL_C;cholesterol;LDL_C;cholesterol;LDL_C;cholesterol;LDL_C;cholesterol;LDL_C;	UKBB;UKBB;UKBB;UKBB;UKBB;UKBB;UKBB;UKBB;UKBB;UKBB;UKBB;UKBB;UKBB;UKBB;UKBB;UKBB;UKBB;UKBB;UKBB;UKBB;UKBB;UKBB;UKBB;Willer_et_al_2013;UKBB;UKBB;Willer_et_al_2013;UKBB;Willer_et_al_2013;UKBB;UKBB;UKBB;UKBB;UKBB;UKBB;UKBB;Willer_et_al_2013;UKBB;UKBB;UKBB;UKBB;Willer_et_al_2013;UKBB;UKBB;Willer_et_al_2013;UKBB;UKBB;UKBB;UKBB;UKBB;UKBB;UKBB;UKBB;UKBB;UKBB;UKBB;UKBB;UKBB;UKBB;UKBB;UKBB;UKBB;UKBB;UKBB;UKBB;UKBB;UKBB;UKBB;UKBB;UKBB;UKBB;UKBB;UKBB;UKBB;UKBB;UKBB;UKBB;UKBB;UKBB;UKBB;UKBB;UKBB;UKBB;UKBB;UKBB;UKBB;UKBB;UKBB;UKBB;UKBB;UKBB;UKBB;UKBB;UKBB;UKBB;UKBB;UKBB;UKBB;UKBB;UKBB;UKBB;UKBB;UKBB;UKBB;UKBB;UKBB;UKBB;UKBB;UKBB;UKBB;UKBB;UKBB;UKBB;UKBB;UKBB;UKBB;UKBB;UKBB;UKBB;UKBB;UKBB;UKBB;UKBB;UKBB;UKBB;UKBB;UKBB;Willer_et_al_2013;UKBB;UKBB;UKBB;UKBB;UKBB;UKBB;UKBB;UKBB;UKBB;UKBB;UKBB;UKBB;UKBB;UKBB;UKBB;UKBB;UKBB;UKBB;UKBB;UKBB;UKBB;UKBB;UKBB;UKBB;UKBB;UKBB;UKBB;UKBB;UKBB;UKBB;UKBB;UKBB;UKBB;UKBB;UKBB;UKBB;UKBB;UKBB;UKBB;UKBB;UKBB;UKBB;UKBB;UKBB;UKBB;UKBB;Willer_et_al_2013;UKBB;UKBB;Willer_et_al_2013;UKBB;UKBB;Willer_et_al_2013;UKBB;UKBB;Willer_et_al_2013;UKBB;Willer_et_al_2013;UKBB;Willer_et_al_2013;UKBB;UKBB;UKBB;UKBB;Willer_et_al_2013;UKBB;Willer_et_al_2013;UKBB;Willer_et_al_2013;UKBB;UKBB;UKBB;UKBB;UKBB;UKBB;UKBB;Willer_et_al_2013;UKBB;Willer_et_al_2013;UKBB;Willer_et_al_2013;UKBB;Willer_et_al_2013;UKBB;Willer_et_al_2013;UKBB;Willer_et_al_2013;UKBB;Willer_et_al_2013;UKBB;UKBB;UKBB;UKBB;UKBB;Willer_et_al_2013;UKBB;UKBB;UKBB;UKBB;UKBB;UKBB;UKBB;UKBB;UKBB;UKBB;UKBB;UKBB;UKBB;UKBB;UKBB;UKBB;UKBB;UKBB;UKBB;UKBB;UKBB;UKBB;Willer_et_al_2013;UKBB;UKBB;Willer_et_al_2013;UKBB;Willer_et_al_2013;UKBB;UKBB;UKBB;UKBB;UKBB;UKBB;UKBB;UKBB;UKBB;UKBB;UKBB;UKBB;UKBB;UKBB;UKBB;UKBB;UKBB;UKBB;UKBB;Willer_et_al_2013;UKBB;Willer_et_al_2013;UKBB;UKBB;UKBB;UKBB;UKBB;Willer_et_al_2013;UKBB;UKBB;UKBB;UKBB;UKBB;UKBB;UKBB;UKBB;UKBB;UKBB;UKBB;Willer_et_al_2013;UKBB;UKBB;UKBB;UKBB;UKBB;UKBB;UKBB;Willer_et_al_2013;UKBB;UKBB;UKBB;UKBB;Willer_et_al_2013;UKBB;UKBB;UKBB;UKBB;UKBB;UKBB;Willer_et_al_2013;UKBB;UKBB;UKBB;UKBB;Willer_et_al_2013;UKBB;UKBB;Willer_et_al_2013;UKBB;UKBB;UKBB;UKBB;UKBB;UKBB;UKBB;UKBB;UKBB;UKBB;UKBB;UKBB;UKBB;UKBB;UKBB;UKBB;UKBB;UKBB;UKBB;UKBB;Willer_et_al_2013;UKBB;UKBB;UKBB;UKBB;UKBB;UKBB;Willer_et_al_2013;UKBB;UKBB;UKBB;UKBB;Willer_et_al_2013;UKBB;UKBB;Willer_et_al_2013;UKBB;UKBB;UKBB;UKBB;UKBB;UKBB;UKBB;UKBB;UKBB;UKBB;Willer_et_al_2013;UKBB;UKBB;Willer_et_al_2013;UKBB;UKBB;Willer_et_al_2013;UKBB;UKBB;Willer_et_al_2013;UKBB;UKBB;UKBB;UKBB;Willer_et_al_2013;UKBB;UKBB;Willer_et_al_2013;UKBB;UKBB;UKBB;UKBB;UKBB;UKBB;UKBB;UKBB;UKBB;UKBB;UKBB;UKBB;Willer_et_al_2013;UKBB;UKBB;UKBB;UKBB;Willer_et_al_2013;UKBB;UKBB;UKBB;UKBB;UKBB;UKBB;UKBB;UKBB;UKBB;UKBB;UKBB;UKBB;UKBB;UKBB;UKBB;UKBB;UKBB;UKBB;Willer_et_al_2013;UKBB;UKBB;UKBB;UKBB;Willer_et_al_2013;UKBB;UKBB;UKBB;UKBB;UKBB;UKBB;UKBB;UKBB;UKBB;UKBB;UKBB;UKBB;Willer_et_al_2013;UKBB;UKBB;UKBB;UKBB;UKBB;UKBB;UKBB;UKBB;UKBB;UKBB;UKBB;UKBB;UKBB;UKBB;UKBB;UKBB;Willer_et_al_2013;UKBB;UKBB;UKBB;UKBB;Willer_et_al_2013;UKBB;UKBB;Willer_et_al_2013;UKBB;UKBB;UKBB;UKBB;Willer_et_al_2013;UKBB;UKBB;UKBB;UKBB;UKBB;UKBB;Willer_et_al_2013;UKBB;UKBB;Willer_et_al_2013;UKBB;UKBB;UKBB;UKBB;UKBB;UKBB;UKBB;UKBB;UKBB;UKBB;Willer_et_al_2013;UKBB;UKBB;Willer_et_al_2013;UKBB;UKBB;Willer_et_al_2013;UKBB;UKBB;UKBB;UKBB;Willer_et_al_2013;UKBB;UKBB;UKBB;UKBB;UKBB;UKBB;UKBB;UKBB;Willer_et_al_2013;UKBB;UKBB;UKBB;UKBB;Willer_et_al_2013;UKBB;UKBB;UKBB;UKBB;UKBB;UKBB;UKBB;UKBB;UKBB;	1:25866838;1:25570081	rs61776818;rs1043879	25471342;25442719;25866838;25866838;25866838;25570081;25570081;25570081;25695835;25584976;25695835;25584976;25695835;25584976;25971646;	rs34293609;rs139604259;rs61776818;rs61776818;rs61776818;rs1043879;rs1043879;rs1043879;rs1293259;rs9438901;rs1293259;rs9438901;rs1293259;rs9438901;rs12728258;	Total_cholesterol_levels;LDL_cholesterol;Apolipoprotein_B;LDL_cholesterol;Cholesterol;Cholesterol;Apolipoprotein_B;LDL_cholesterol;Apolipoprotein_B;Apolipoprotein_B;LDL_cholesterol;LDL_cholesterol;Cholesterol;Cholesterol;Apolipoprotein_B;	Klarin_et_al.;Klarin_et_al.;Sinnott-Armstrong_et_al.;Sinnott-Armstrong_et_al.;Sinnott-Armstrong_et_al.;Sinnott-Armstrong_et_al.;Sinnott-Armstrong_et_al.;Sinnott-Armstrong_et_al.;Sinnott-Armstrong_et_al.;Sinnott-Armstrong_et_al.;Sinnott-Armstrong_et_al.;Sinnott-Armstrong_et_al.;Sinnott-Armstrong_et_al.;Sinnott-Armstrong_et_al.;Sinnott-Armstrong_et_al.;
1_6	1	24791697	26363694	M-LDL-CE	25778106	1:25778106:C:T	rs7554255	t	c	0.5306	0.0326646	0.00406591	9.452e-16	15.02	32	0.4896	No	MACO1	LDLRAP1	Biology	56	ApoB;EstC;FAw6;FreeC;IDL-C;IDL-CE;IDL-FC;IDL-L;IDL-P;IDL-PL;IDL-TG;LA;LDL-C;LDL-TG;L-LDL-C;L-LDL-CE;L-LDL-CE_percent;L-LDL-FC;L-LDL-L;L-LDL-P;L-LDL-PL;L-LDL-PL_percent;L-LDL-TG;M-LDL-C;M-LDL-CE;M-LDL-CE_percent;M-LDL-FC;M-LDL-FC_percent;M-LDL-L;M-LDL-P;M-LDL-PL;M-LDL-PL_percent;M-LDL-TG;PUFA;Remnant-C;Serum-C;S-HDL-PL_percent;S-LDL-C;S-LDL-CE;S-LDL-CE_percent;S-LDL-C_percent;S-LDL-FC;S-LDL-FC_percent;S-LDL-L;S-LDL-P;S-LDL-PL;S-LDL-PL_percent;S-LDL-TG;S-VLDL-C;S-VLDL-CE;TotFA;XL-HDL-TG;XS-VLDL-FC;XS-VLDL-L;XS-VLDL-P;XS-VLDL-PL;	2	region_1_6_locus_1	intron_variant	1:25747230:C:G;1:25747230:C:G;	missense_variant,NMD_transcript_variant;missense_variant;	RHCE;RHCE;	H8_OTHEREAR (p=1.08233e-08);	Immature fraction of reticulocytes (Astle W 2016); Mean corpuscular volume (Astle W 2016); Platelet count (Astle W 2016); Plateletcrit (Astle W 2016); Red cell distribution width (Astle W 2016); Low density lipoprotein (GLGC 2013);	NA	NA	NA	1:25561667;1:25561667;1:25570081;1:25570081;1:25580095;1:25580095;1:25583610;1:25583610;1:25590970;1:25590970;1:25621980;1:25621980;1:25622288;1:25622288;1:25624901;1:25624901;1:25663071;1:25663071;1:25667911;1:25667911;1:25668326;1:25668326;1:25668714;1:25668714;1:25668714;1:25674785;1:25674785;1:25674785;1:25674785;1:25674913;1:25674913;1:25676935;1:25676935;1:25677844;1:25677844;1:25684012;1:25684012;1:25684012;1:25685484;1:25685484;1:25687901;1:25687901;1:25687901;1:25688276;1:25688276;1:25688276;1:25698354;1:25698354;1:25703776;1:25703776;1:25709104;1:25709104;1:25709258;1:25709258;1:25713234;1:25713234;1:25713333;1:25713333;1:25715885;1:25715885;1:25717139;1:25717139;1:25717841;1:25717841;1:25719235;1:25719235;1:25719511;1:25719511;1:25719599;1:25719599;1:25720045;1:25720045;1:25720088;1:25720088;1:25720101;1:25720101;1:25720204;1:25720204;1:25720248;1:25720248;1:25720301;1:25720301;1:25720370;1:25720370;1:25721154;1:25721154;1:25721457;1:25721457;1:25722090;1:25722090;1:25722206;1:25722206;1:25724146;1:25724146;1:25724366;1:25724366;1:25726836;1:25726836;1:25727386;1:25727386;1:25727438;1:25727438;1:25727486;1:25727486;1:25727968;1:25727968;1:25728930;1:25728930;1:25730713;1:25730713;1:25730917;1:25730917;1:25731550;1:25731550;1:25732087;1:25732087;1:25736299;1:25736299;1:25736369;1:25736369;1:25739064;1:25739064;1:25739803;1:25739803;1:25740190;1:25740190;1:25740847;1:25740847;1:25740847;1:25741629;1:25741629;1:25742585;1:25742585;1:25742606;1:25742606;1:25742616;1:25742616;1:25743115;1:25743115;1:25743639;1:25743639;1:25744165;1:25744165;1:25744468;1:25744468;1:25745061;1:25745061;1:25745204;1:25745204;1:25745645;1:25745645;1:25746314;1:25746314;1:25746563;1:25746563;1:25747230;1:25747230;1:25747399;1:25747399;1:25747646;1:25747646;1:25747655;1:25747655;1:25748235;1:25748235;1:25748357;1:25748357;1:25748795;1:25748795;1:25749459;1:25749459;1:25751632;1:25751632;1:25752617;1:25752617;1:25752617;1:25753051;1:25753051;1:25753051;1:25753565;1:25753565;1:25753565;1:25753638;1:25753638;1:25753638;1:25753638;1:25754025;1:25754025;1:25754025;1:25754140;1:25754140;1:25755014;1:25755014;1:25755014;1:25755014;1:25756860;1:25756860;1:25756860;1:25757996;1:25757996;1:25758134;1:25758134;1:25758405;1:25758405;1:25758419;1:25758655;1:25758655;1:25758655;1:25758655;1:25760920;1:25760920;1:25760920;1:25760920;1:25761291;1:25761291;1:25761291;1:25761291;1:25761924;1:25761924;1:25762805;1:25762805;1:25762902;1:25762902;1:25762902;1:25763627;1:25763627;1:25764177;1:25764177;1:25765483;1:25765483;1:25765896;1:25765896;1:25766465;1:25766465;1:25766488;1:25766488;1:25766501;1:25766501;1:25766623;1:25766623;1:25766721;1:25766721;1:25767258;1:25767258;1:25767609;1:25767609;1:25767609;1:25768937;1:25768937;1:25768937;1:25768937;1:25769209;1:25769209;1:25769221;1:25769221;1:25770188;1:25770188;1:25770429;1:25770429;1:25771623;1:25771623;1:25771715;1:25771715;1:25773708;1:25773708;1:25774643;1:25774643;1:25775682;1:25775682;1:25775733;1:25775733;1:25775733;1:25775733;1:25776343;1:25776343;1:25777743;1:25777743;1:25778106;1:25778106;1:25778106;1:25778832;1:25778832;1:25778967;1:25778967;1:25779236;1:25779236;1:25779249;1:25779249;1:25780668;1:25780668;1:25780893;1:25781153;1:25781153;1:25783066;1:25783066;1:25783823;1:25783823;1:25784318;1:25784318;1:25784318;1:25784551;1:25784551;1:25785451;1:25785451;1:25785451;1:25785978;1:25785978;1:25787313;1:25787313;1:25788198;1:25788198;1:25788198;1:25788422;1:25788422;1:25788425;1:25788425;1:25788425;1:25790198;1:25790198;1:25790198;1:25790745;1:25790745;1:25791207;1:25791207;1:25791404;1:25791404;1:25791906;1:25791906;1:25792062;1:25792062;1:25792915;1:25792915;1:25792965;1:25792965;1:25793663;1:25793663;1:25794222;1:25794222;1:25794892;1:25794892;1:25794892;1:25795586;1:25795586;1:25797832;1:25797832;1:25798123;1:25798123;1:25798123;1:25799681;1:25799681;1:25800790;1:25800790;1:25800790;1:25801409;1:25801409;1:25801409;1:25803095;1:25803095;1:25804743;1:25804743;1:25805451;1:25805451;1:25806112;1:25806112;1:25807095;1:25807095;1:25807095;1:25808948;1:25808948;1:25808948;1:25809057;1:25809057;1:25809057;1:25810416;1:25810416;1:25810416;1:25810966;1:25810966;1:25811546;1:25811546;1:25811546;1:25812859;1:25812859;1:25812859;1:25813620;1:25813620;1:25813811;1:25813811;1:25816658;1:25816658;1:25816847;1:25816847;1:25817705;1:25817705;1:25818398;1:25818398;1:25818398;1:25818452;1:25818452;1:25821671;1:25821671;1:25821671;1:25821688;1:25821688;1:25821837;1:25821837;1:25822202;1:25822202;1:25822225;1:25822225;1:25822271;1:25822271;1:25823871;1:25823871;1:25825781;1:25825781;1:25825950;1:25825950;1:25825956;1:25825956;1:25825956;1:25826328;1:25826328;1:25826502;1:25826502;1:25826502;1:25827633;1:25827633;1:25828322;1:25828322;1:25828682;1:25828682;1:25828758;1:25828758;1:25829063;1:25829063;1:25829988;1:25829988;1:25829988;1:25830899;1:25830899;1:25833248;1:25833248;1:25834732;1:25834732;1:25839018;1:25839018;1:25839228;1:25839228;1:25840046;1:25840046;1:25840226;1:25840226;1:25840774;1:25840774;1:25840774;1:25840904;1:25840904;1:25841203;1:25841203;1:25841203;1:25841631;1:25841631;1:25841631;1:25842945;1:25842945;1:25844714;1:25844714;1:25844714;1:25846670;1:25846670;1:25847931;1:25847931;1:25849851;1:25849851;1:25849851;1:25849942;1:25849942;1:25849942;1:25850206;1:25850206;1:25851977;1:25851977;1:25852593;1:25852593;1:25852923;1:25852923;1:25853220;1:25853220;1:25853220;1:25855094;1:25855094;1:25855094;1:25855436;1:25855436;1:25855436;1:25856754;1:25856754;1:25858083;1:25858083;1:25858083;1:25858300;1:25858300;1:25858325;1:25858325;1:25858845;1:25858845;1:25859024;1:25859024;1:25859024;1:25859300;1:25859300;1:25860516;1:25860516;1:25860516;1:25860915;1:25860915;1:25863179;1:25863179;1:25863694;1:25863694;1:25866838;1:25866838;	rs55794721;rs55794721;rs1043879;rs1043879;rs9438900;rs9438900;rs72660908;rs72660908;rs201912594;rs201912594;rs190056379;rs190056379;rs2986163;rs2986163;rs1293267;rs1293267;rs596608;rs596608;rs3093578;rs3093578;rs9645452;rs9645452;rs3093584;rs3093584;rs3093584;rs3091242;rs3091242;rs3091242;rs3091242;rs3091241;rs3091241;rs3091240;rs3091240;rs3093614;rs3093614;rs3093632;rs3093632;rs3093632;rs3093638;rs3093638;rs1053438;rs1053438;rs1053438;rs9689;rs9689;rs9689;rs599691;rs599691;rs614997;rs614997;rs1293260;rs1293260;rs646867;rs646867;rs1293261;rs1293261;rs3079633;rs3079633;rs760938;rs760938;rs636889;rs636889;rs607116;rs607116;rs665372;rs665372;rs666686;rs666686;rs686631;rs686631;rs1293262;rs1293262;rs679429;rs679429;rs684422;rs684422;rs679879;rs679879;rs1293265;rs1293265;rs1296021;rs1296021;rs680732;rs680732;rs669063;rs669063;rs71652378;rs71652378;rs654818;rs654818;rs602052;rs602052;rs631133;rs631133;rs613630;rs613630;rs582717;rs582717;rs660518;rs660518;rs660129;rs660129;rs585488;rs585488;rs657894;rs657894;rs28631635;rs28631635;rs706845;rs706845;rs642255;rs642255;rs2986149;rs2986149;rs61777615;rs61777615;rs28594470;rs28594470;rs111941366;rs111941366;rs12048617;rs12048617;rs77428103;rs77428103;rs2982341;rs2982341;rs28530483;rs28530483;rs28530483;rs28633797;rs28633797;rs112136614;rs112136614;rs200043049;rs200043049;rs112695995;rs112695995;rs2982348;rs2982348;rs35379366;rs35379366;rs636206;rs636206;rs1883427;rs1883427;rs2092326;rs2092326;rs2982358;rs2982358;rs2982360;rs2982360;rs2904815;rs2904815;rs2904813;rs2904813;rs586178;rs586178;rs2072931;rs2072931;rs74937936;rs74937936;rs78103988;rs78103988;rs2375313;rs2375313;rs4649082;rs4649082;rs4649083;rs4649083;rs3866917;rs3866917;rs12402120;rs12402120;rs4649084;rs4649084;rs4649084;rs11249248;rs11249248;rs11249248;rs1811832;rs1811832;rs1811832;rs926438;rs926438;rs926438;rs926438;rs909832;rs909832;rs909832;rs909833;rs909833;rs932372;rs932372;rs932372;rs932372;rs9438904;rs9438904;rs9438904;rs909834;rs909834;rs11249249;rs11249249;rs557050696;rs557050696;rs873309;rs873308;rs873308;rs873308;rs873308;rs11802413;rs11802413;rs11802413;rs11802413;rs7541095;rs7541095;rs7541095;rs7541095;rs1534954;rs1534954;rs5773125;rs5773125;rs6699896;rs6699896;rs6699896;rs35287453;rs35287453;rs9438905;rs9438905;rs4233043;rs4233043;rs143442147;rs143442147;rs9438909;rs9438909;rs35345536;rs35345536;rs35568851;rs35568851;rs35148262;rs35148262;rs35841483;rs35841483;rs71815906;rs71815906;rs11249250;rs11249250;rs11249250;rs10903129;rs10903129;rs10903129;rs10903129;rs139604259;rs139604259;rs10903130;rs10903130;rs11249251;rs11249251;rs372000457;rs372000457;rs11297651;rs11297651;rs6661533;rs6661533;rs34596921;rs34596921;rs35789222;rs35789222;rs12027110;rs12027110;rs12027135;rs12027135;rs12027135;rs12027135;rs7548114;rs7548114;rs6699113;rs6699113;rs7554255;rs7554255;rs7554255;rs4649085;rs4649085;rs4649086;rs4649086;rs7519530;rs7519530;rs7532783;rs7532783;rs34006994;rs34006994;rs61775167;rs67124498;rs67124498;rs35497030;rs35497030;rs34997029;rs34997029;rs36003018;rs36003018;rs36003018;rs35403885;rs35403885;rs35530120;rs35530120;rs35530120;rs397979693;rs397979693;rs61775174;rs61775174;rs34933589;rs34933589;rs34933589;rs35189848;rs35189848;rs35346083;rs35346083;rs35346083;rs34355819;rs34355819;rs34355819;rs75263923;rs75263923;rs34055966;rs34055966;rs35328183;rs35328183;rs34226190;rs34226190;rs35743255;rs35743255;rs34054126;rs34054126;rs34397925;rs34397925;rs61775180;rs61775180;rs34155576;rs34155576;rs35850196;rs35850196;rs35850196;rs143095655;rs143095655;rs34293609;rs34293609;rs35614701;rs35614701;rs35614701;rs529944210;rs529944210;rs35431118;rs35431118;rs35431118;rs61775184;rs61775184;rs61775184;rs35821610;rs35821610;rs66566426;rs66566426;rs35109971;rs35109971;rs35065124;rs35065124;rs35589882;rs35589882;rs35589882;rs61775190;rs61775190;rs61775190;rs61775191;rs61775191;rs61775191;rs61775192;rs61775192;rs61775192;rs61775193;rs61775193;rs35633988;rs35633988;rs35633988;rs67886319;rs67886319;rs67886319;rs35225089;rs35225089;rs35945278;rs35945278;rs371958423;rs371958423;rs72660960;rs72660960;rs35343405;rs35343405;rs34791230;rs34791230;rs34791230;rs72660961;rs72660961;rs35243054;rs35243054;rs35243054;rs34720549;rs34720549;rs68020227;rs68020227;rs35932420;rs35932420;rs35199321;rs35199321;rs34605785;rs34605785;rs66898111;rs66898111;rs61775206;rs61775206;rs67125653;rs67125653;rs72660967;rs72660967;rs72660967;rs11538134;rs11538134;rs34491689;rs34491689;rs34491689;rs36046328;rs36046328;rs398052860;rs398052860;rs71577777;rs71577777;rs35886763;rs35886763;rs397979695;rs397979695;rs61775208;rs61775208;rs61775208;rs61775209;rs61775209;rs35936756;rs35936756;rs143461493;rs143461493;rs369593047;rs369593047;rs35176086;rs35176086;rs35941602;rs35941602;rs34490251;rs34490251;rs35734594;rs35734594;rs35734594;rs34380625;rs34380625;rs35848765;rs35848765;rs35848765;rs35189648;rs35189648;rs35189648;rs34758180;rs34758180;rs35106581;rs35106581;rs35106581;rs530909734;rs530909734;rs71577780;rs71577780;rs34131388;rs34131388;rs34131388;rs34779756;rs34779756;rs34779756;rs35172831;rs35172831;rs35495923;rs35495923;rs61775244;rs61775244;rs34567567;rs34567567;rs61775245;rs61775245;rs61775245;rs61775246;rs61775246;rs61775246;rs61775247;rs61775247;rs61775247;rs61775248;rs61775248;rs35471383;rs35471383;rs35471383;rs34865541;rs34865541;rs35793688;rs35793688;rs62795562;rs62795562;rs35260034;rs35260034;rs35260034;rs61776810;rs61776810;rs35178332;rs35178332;rs35178332;rs34201264;rs34201264;rs35447638;rs35447638;rs34594460;rs34594460;rs61776818;rs61776818;	cholesterol;LDL_C;cholesterol;LDL_C;cholesterol;LDL_C;cholesterol;LDL_C;cholesterol;LDL_C;cholesterol;LDL_C;cholesterol;LDL_C;cholesterol;LDL_C;cholesterol;LDL_C;cholesterol;LDL_C;cholesterol;LDL_C;cholesterol;LDL;LDL_C;cholesterol;LDL;LDL_C;TC;cholesterol;LDL_C;cholesterol;LDL_C;cholesterol;LDL_C;cholesterol;LDL;LDL_C;cholesterol;LDL_C;cholesterol;LDL;LDL_C;cholesterol;LDL;LDL_C;cholesterol;LDL_C;cholesterol;LDL_C;cholesterol;LDL_C;cholesterol;LDL_C;cholesterol;LDL_C;cholesterol;LDL_C;cholesterol;LDL_C;cholesterol;LDL_C;cholesterol;LDL_C;cholesterol;LDL_C;cholesterol;LDL_C;cholesterol;LDL_C;cholesterol;LDL_C;cholesterol;LDL_C;cholesterol;LDL_C;cholesterol;LDL_C;cholesterol;LDL_C;cholesterol;LDL_C;cholesterol;LDL_C;cholesterol;LDL_C;cholesterol;LDL_C;cholesterol;LDL_C;cholesterol;LDL_C;cholesterol;LDL_C;cholesterol;LDL_C;cholesterol;LDL_C;cholesterol;LDL_C;cholesterol;LDL_C;cholesterol;LDL_C;cholesterol;LDL_C;cholesterol;LDL_C;cholesterol;LDL_C;cholesterol;LDL_C;cholesterol;LDL_C;cholesterol;LDL_C;cholesterol;LDL_C;cholesterol;LDL_C;cholesterol;LDL_C;cholesterol;LDL_C;cholesterol;LDL_C;cholesterol;LDL;LDL_C;cholesterol;LDL_C;cholesterol;LDL_C;cholesterol;LDL_C;cholesterol;LDL_C;cholesterol;LDL_C;cholesterol;LDL_C;cholesterol;LDL_C;cholesterol;LDL_C;cholesterol;LDL_C;cholesterol;LDL_C;cholesterol;LDL_C;cholesterol;LDL_C;cholesterol;LDL_C;cholesterol;LDL_C;cholesterol;LDL_C;cholesterol;LDL_C;cholesterol;LDL_C;cholesterol;LDL_C;cholesterol;LDL_C;cholesterol;LDL_C;cholesterol;LDL_C;cholesterol;LDL_C;cholesterol;LDL;LDL_C;cholesterol;LDL;LDL_C;cholesterol;LDL;LDL_C;cholesterol;LDL;LDL_C;TC;cholesterol;LDL;LDL_C;cholesterol;LDL_C;cholesterol;LDL;LDL_C;TC;cholesterol;LDL;LDL_C;cholesterol;LDL_C;cholesterol;LDL_C;cholesterol;LDL_C;LDL;cholesterol;LDL;LDL_C;TC;cholesterol;LDL;LDL_C;TC;cholesterol;LDL;LDL_C;TC;cholesterol;LDL_C;cholesterol;LDL_C;cholesterol;LDL;LDL_C;cholesterol;LDL_C;cholesterol;LDL_C;cholesterol;LDL_C;cholesterol;LDL_C;cholesterol;LDL_C;cholesterol;LDL_C;cholesterol;LDL_C;cholesterol;LDL_C;cholesterol;LDL_C;cholesterol;LDL_C;cholesterol;LDL;LDL_C;cholesterol;LDL;LDL_C;TC;cholesterol;LDL_C;cholesterol;LDL_C;cholesterol;LDL_C;cholesterol;LDL_C;cholesterol;LDL_C;cholesterol;LDL_C;cholesterol;LDL_C;cholesterol;LDL_C;cholesterol;LDL_C;cholesterol;LDL;LDL_C;TC;cholesterol;LDL_C;cholesterol;LDL_C;cholesterol;LDL;LDL_C;cholesterol;LDL_C;cholesterol;LDL_C;cholesterol;LDL_C;cholesterol;LDL_C;cholesterol;LDL_C;LDL;cholesterol;LDL_C;cholesterol;LDL_C;cholesterol;LDL_C;cholesterol;LDL;LDL_C;cholesterol;LDL_C;cholesterol;LDL;LDL_C;cholesterol;LDL_C;cholesterol;LDL_C;cholesterol;LDL;LDL_C;cholesterol;LDL_C;cholesterol;LDL;LDL_C;cholesterol;LDL;LDL_C;cholesterol;LDL_C;cholesterol;LDL_C;cholesterol;LDL_C;cholesterol;LDL_C;cholesterol;LDL_C;cholesterol;LDL_C;cholesterol;LDL_C;cholesterol;LDL_C;cholesterol;LDL_C;cholesterol;LDL;LDL_C;cholesterol;LDL_C;cholesterol;LDL_C;cholesterol;LDL;LDL_C;cholesterol;LDL_C;cholesterol;LDL;LDL_C;cholesterol;LDL;LDL_C;cholesterol;LDL_C;cholesterol;LDL_C;cholesterol;LDL_C;cholesterol;LDL_C;cholesterol;LDL;LDL_C;cholesterol;LDL;LDL_C;cholesterol;LDL;LDL_C;cholesterol;LDL;LDL_C;cholesterol;LDL_C;cholesterol;LDL;LDL_C;cholesterol;LDL;LDL_C;cholesterol;LDL_C;cholesterol;LDL_C;cholesterol;LDL_C;cholesterol;LDL_C;cholesterol;LDL_C;cholesterol;LDL;LDL_C;cholesterol;LDL_C;cholesterol;LDL;LDL_C;cholesterol;LDL_C;cholesterol;LDL_C;cholesterol;LDL_C;cholesterol;LDL_C;cholesterol;LDL_C;cholesterol;LDL_C;cholesterol;LDL_C;cholesterol;LDL_C;cholesterol;LDL;LDL_C;cholesterol;LDL_C;cholesterol;LDL;LDL_C;cholesterol;LDL_C;cholesterol;LDL_C;cholesterol;LDL_C;cholesterol;LDL_C;cholesterol;LDL_C;cholesterol;LDL;LDL_C;cholesterol;LDL_C;cholesterol;LDL_C;cholesterol;LDL_C;cholesterol;LDL_C;cholesterol;LDL_C;cholesterol;LDL_C;cholesterol;LDL_C;cholesterol;LDL;LDL_C;cholesterol;LDL_C;cholesterol;LDL;LDL_C;cholesterol;LDL;LDL_C;cholesterol;LDL_C;cholesterol;LDL;LDL_C;cholesterol;LDL_C;cholesterol;LDL_C;cholesterol;LDL;LDL_C;cholesterol;LDL;LDL_C;cholesterol;LDL_C;cholesterol;LDL_C;cholesterol;LDL_C;cholesterol;LDL_C;cholesterol;LDL;LDL_C;cholesterol;LDL;LDL_C;cholesterol;LDL;LDL_C;cholesterol;LDL_C;cholesterol;LDL;LDL_C;cholesterol;LDL_C;cholesterol;LDL_C;cholesterol;LDL_C;cholesterol;LDL;LDL_C;cholesterol;LDL_C;cholesterol;LDL;LDL_C;cholesterol;LDL_C;cholesterol;LDL_C;cholesterol;LDL_C;cholesterol;LDL_C;	UKBB;UKBB;UKBB;UKBB;UKBB;UKBB;UKBB;UKBB;UKBB;UKBB;UKBB;UKBB;UKBB;UKBB;UKBB;UKBB;UKBB;UKBB;UKBB;UKBB;UKBB;UKBB;UKBB;Willer_et_al_2013;UKBB;UKBB;Willer_et_al_2013;UKBB;Willer_et_al_2013;UKBB;UKBB;UKBB;UKBB;UKBB;UKBB;UKBB;Willer_et_al_2013;UKBB;UKBB;UKBB;UKBB;Willer_et_al_2013;UKBB;UKBB;Willer_et_al_2013;UKBB;UKBB;UKBB;UKBB;UKBB;UKBB;UKBB;UKBB;UKBB;UKBB;UKBB;UKBB;UKBB;UKBB;UKBB;UKBB;UKBB;UKBB;UKBB;UKBB;UKBB;UKBB;UKBB;UKBB;UKBB;UKBB;UKBB;UKBB;UKBB;UKBB;UKBB;UKBB;UKBB;UKBB;UKBB;UKBB;UKBB;UKBB;UKBB;UKBB;UKBB;UKBB;UKBB;UKBB;UKBB;UKBB;UKBB;UKBB;UKBB;UKBB;UKBB;UKBB;UKBB;UKBB;UKBB;UKBB;UKBB;UKBB;UKBB;UKBB;UKBB;UKBB;UKBB;UKBB;UKBB;UKBB;UKBB;UKBB;UKBB;UKBB;UKBB;UKBB;UKBB;UKBB;UKBB;UKBB;UKBB;UKBB;UKBB;UKBB;UKBB;UKBB;Willer_et_al_2013;UKBB;UKBB;UKBB;UKBB;UKBB;UKBB;UKBB;UKBB;UKBB;UKBB;UKBB;UKBB;UKBB;UKBB;UKBB;UKBB;UKBB;UKBB;UKBB;UKBB;UKBB;UKBB;UKBB;UKBB;UKBB;UKBB;UKBB;UKBB;UKBB;UKBB;UKBB;UKBB;UKBB;UKBB;UKBB;UKBB;UKBB;UKBB;UKBB;UKBB;UKBB;UKBB;UKBB;UKBB;UKBB;UKBB;Willer_et_al_2013;UKBB;UKBB;Willer_et_al_2013;UKBB;UKBB;Willer_et_al_2013;UKBB;UKBB;Willer_et_al_2013;UKBB;Willer_et_al_2013;UKBB;Willer_et_al_2013;UKBB;UKBB;UKBB;UKBB;Willer_et_al_2013;UKBB;Willer_et_al_2013;UKBB;Willer_et_al_2013;UKBB;UKBB;UKBB;UKBB;UKBB;UKBB;UKBB;Willer_et_al_2013;UKBB;Willer_et_al_2013;UKBB;Willer_et_al_2013;UKBB;Willer_et_al_2013;UKBB;Willer_et_al_2013;UKBB;Willer_et_al_2013;UKBB;Willer_et_al_2013;UKBB;UKBB;UKBB;UKBB;UKBB;Willer_et_al_2013;UKBB;UKBB;UKBB;UKBB;UKBB;UKBB;UKBB;UKBB;UKBB;UKBB;UKBB;UKBB;UKBB;UKBB;UKBB;UKBB;UKBB;UKBB;UKBB;UKBB;UKBB;UKBB;Willer_et_al_2013;UKBB;UKBB;Willer_et_al_2013;UKBB;Willer_et_al_2013;UKBB;UKBB;UKBB;UKBB;UKBB;UKBB;UKBB;UKBB;UKBB;UKBB;UKBB;UKBB;UKBB;UKBB;UKBB;UKBB;UKBB;UKBB;UKBB;Willer_et_al_2013;UKBB;Willer_et_al_2013;UKBB;UKBB;UKBB;UKBB;UKBB;Willer_et_al_2013;UKBB;UKBB;UKBB;UKBB;UKBB;UKBB;UKBB;UKBB;UKBB;UKBB;UKBB;Willer_et_al_2013;UKBB;UKBB;UKBB;UKBB;UKBB;UKBB;UKBB;Willer_et_al_2013;UKBB;UKBB;UKBB;UKBB;Willer_et_al_2013;UKBB;UKBB;UKBB;UKBB;UKBB;UKBB;Willer_et_al_2013;UKBB;UKBB;UKBB;UKBB;Willer_et_al_2013;UKBB;UKBB;Willer_et_al_2013;UKBB;UKBB;UKBB;UKBB;UKBB;UKBB;UKBB;UKBB;UKBB;UKBB;UKBB;UKBB;UKBB;UKBB;UKBB;UKBB;UKBB;UKBB;UKBB;UKBB;Willer_et_al_2013;UKBB;UKBB;UKBB;UKBB;UKBB;UKBB;Willer_et_al_2013;UKBB;UKBB;UKBB;UKBB;Willer_et_al_2013;UKBB;UKBB;Willer_et_al_2013;UKBB;UKBB;UKBB;UKBB;UKBB;UKBB;UKBB;UKBB;UKBB;UKBB;Willer_et_al_2013;UKBB;UKBB;Willer_et_al_2013;UKBB;UKBB;Willer_et_al_2013;UKBB;UKBB;Willer_et_al_2013;UKBB;UKBB;UKBB;UKBB;Willer_et_al_2013;UKBB;UKBB;Willer_et_al_2013;UKBB;UKBB;UKBB;UKBB;UKBB;UKBB;UKBB;UKBB;UKBB;UKBB;UKBB;UKBB;Willer_et_al_2013;UKBB;UKBB;UKBB;UKBB;Willer_et_al_2013;UKBB;UKBB;UKBB;UKBB;UKBB;UKBB;UKBB;UKBB;UKBB;UKBB;UKBB;UKBB;UKBB;UKBB;UKBB;UKBB;UKBB;UKBB;Willer_et_al_2013;UKBB;UKBB;UKBB;UKBB;Willer_et_al_2013;UKBB;UKBB;UKBB;UKBB;UKBB;UKBB;UKBB;UKBB;UKBB;UKBB;UKBB;UKBB;Willer_et_al_2013;UKBB;UKBB;UKBB;UKBB;UKBB;UKBB;UKBB;UKBB;UKBB;UKBB;UKBB;UKBB;UKBB;UKBB;UKBB;UKBB;Willer_et_al_2013;UKBB;UKBB;UKBB;UKBB;Willer_et_al_2013;UKBB;UKBB;Willer_et_al_2013;UKBB;UKBB;UKBB;UKBB;Willer_et_al_2013;UKBB;UKBB;UKBB;UKBB;UKBB;UKBB;Willer_et_al_2013;UKBB;UKBB;Willer_et_al_2013;UKBB;UKBB;UKBB;UKBB;UKBB;UKBB;UKBB;UKBB;UKBB;UKBB;Willer_et_al_2013;UKBB;UKBB;Willer_et_al_2013;UKBB;UKBB;Willer_et_al_2013;UKBB;UKBB;UKBB;UKBB;Willer_et_al_2013;UKBB;UKBB;UKBB;UKBB;UKBB;UKBB;UKBB;UKBB;Willer_et_al_2013;UKBB;UKBB;UKBB;UKBB;Willer_et_al_2013;UKBB;UKBB;UKBB;UKBB;UKBB;UKBB;UKBB;UKBB;UKBB;	1:25866838;1:25570081	rs61776818;rs1043879	25471342;25442719;25866838;25866838;25866838;25570081;25570081;25570081;25695835;25584976;25695835;25584976;25695835;25584976;25971646;	rs34293609;rs139604259;rs61776818;rs61776818;rs61776818;rs1043879;rs1043879;rs1043879;rs1293259;rs9438901;rs1293259;rs9438901;rs1293259;rs9438901;rs12728258;	Total_cholesterol_levels;LDL_cholesterol;Apolipoprotein_B;LDL_cholesterol;Cholesterol;Cholesterol;Apolipoprotein_B;LDL_cholesterol;Apolipoprotein_B;Apolipoprotein_B;LDL_cholesterol;LDL_cholesterol;Cholesterol;Cholesterol;Apolipoprotein_B;	Klarin_et_al.;Klarin_et_al.;Sinnott-Armstrong_et_al.;Sinnott-Armstrong_et_al.;Sinnott-Armstrong_et_al.;Sinnott-Armstrong_et_al.;Sinnott-Armstrong_et_al.;Sinnott-Armstrong_et_al.;Sinnott-Armstrong_et_al.;Sinnott-Armstrong_et_al.;Sinnott-Armstrong_et_al.;Sinnott-Armstrong_et_al.;Sinnott-Armstrong_et_al.;Sinnott-Armstrong_et_al.;Sinnott-Armstrong_et_al.;
1_6	1	24791697	26363694	M-LDL-CE_percent	25778106	1:25778106:C:T	rs7554255	t	c	0.5308	0.0277493	0.00399843	3.92e-12	11.41	33	0.5816	No	MACO1	LDLRAP1	Biology	56	ApoB;EstC;FAw6;FreeC;IDL-C;IDL-CE;IDL-FC;IDL-L;IDL-P;IDL-PL;IDL-TG;LA;LDL-C;LDL-TG;L-LDL-C;L-LDL-CE;L-LDL-CE_percent;L-LDL-FC;L-LDL-L;L-LDL-P;L-LDL-PL;L-LDL-PL_percent;L-LDL-TG;M-LDL-C;M-LDL-CE;M-LDL-CE_percent;M-LDL-FC;M-LDL-FC_percent;M-LDL-L;M-LDL-P;M-LDL-PL;M-LDL-PL_percent;M-LDL-TG;PUFA;Remnant-C;Serum-C;S-HDL-PL_percent;S-LDL-C;S-LDL-CE;S-LDL-CE_percent;S-LDL-C_percent;S-LDL-FC;S-LDL-FC_percent;S-LDL-L;S-LDL-P;S-LDL-PL;S-LDL-PL_percent;S-LDL-TG;S-VLDL-C;S-VLDL-CE;TotFA;XL-HDL-TG;XS-VLDL-FC;XS-VLDL-L;XS-VLDL-P;XS-VLDL-PL;	2	region_1_6_locus_1	intron_variant	1:25747230:C:G;1:25747230:C:G;	missense_variant,NMD_transcript_variant;missense_variant;	RHCE;RHCE;	H8_OTHEREAR (p=1.08233e-08);	Immature fraction of reticulocytes (Astle W 2016); Mean corpuscular volume (Astle W 2016); Platelet count (Astle W 2016); Plateletcrit (Astle W 2016); Red cell distribution width (Astle W 2016); Low density lipoprotein (GLGC 2013);	NA	NA	NA	1:25561667;1:25561667;1:25570081;1:25570081;1:25580095;1:25580095;1:25583610;1:25583610;1:25590970;1:25590970;1:25621980;1:25621980;1:25622288;1:25622288;1:25624901;1:25624901;1:25663071;1:25663071;1:25667911;1:25667911;1:25668326;1:25668326;1:25668714;1:25668714;1:25668714;1:25674785;1:25674785;1:25674785;1:25674785;1:25674913;1:25674913;1:25676935;1:25676935;1:25677844;1:25677844;1:25684012;1:25684012;1:25684012;1:25685484;1:25685484;1:25687901;1:25687901;1:25687901;1:25688276;1:25688276;1:25688276;1:25698354;1:25698354;1:25703776;1:25703776;1:25709104;1:25709104;1:25709258;1:25709258;1:25713234;1:25713234;1:25713333;1:25713333;1:25715885;1:25715885;1:25717139;1:25717139;1:25717841;1:25717841;1:25719235;1:25719235;1:25719511;1:25719511;1:25719599;1:25719599;1:25720045;1:25720045;1:25720088;1:25720088;1:25720101;1:25720101;1:25720204;1:25720204;1:25720248;1:25720248;1:25720301;1:25720301;1:25720370;1:25720370;1:25721154;1:25721154;1:25721457;1:25721457;1:25722090;1:25722090;1:25722206;1:25722206;1:25724146;1:25724146;1:25724366;1:25724366;1:25726836;1:25726836;1:25727386;1:25727386;1:25727438;1:25727438;1:25727486;1:25727486;1:25727968;1:25727968;1:25728930;1:25728930;1:25730713;1:25730713;1:25730917;1:25730917;1:25731550;1:25731550;1:25732087;1:25732087;1:25736299;1:25736299;1:25736369;1:25736369;1:25739064;1:25739064;1:25739803;1:25739803;1:25740190;1:25740190;1:25740847;1:25740847;1:25740847;1:25741629;1:25741629;1:25742585;1:25742585;1:25742606;1:25742606;1:25742616;1:25742616;1:25743115;1:25743115;1:25743639;1:25743639;1:25744165;1:25744165;1:25744468;1:25744468;1:25745061;1:25745061;1:25745204;1:25745204;1:25745645;1:25745645;1:25746314;1:25746314;1:25746563;1:25746563;1:25747230;1:25747230;1:25747399;1:25747399;1:25747646;1:25747646;1:25747655;1:25747655;1:25748235;1:25748235;1:25748357;1:25748357;1:25748795;1:25748795;1:25749459;1:25749459;1:25751632;1:25751632;1:25752617;1:25752617;1:25752617;1:25753051;1:25753051;1:25753051;1:25753565;1:25753565;1:25753565;1:25753638;1:25753638;1:25753638;1:25753638;1:25754025;1:25754025;1:25754025;1:25754140;1:25754140;1:25755014;1:25755014;1:25755014;1:25755014;1:25756860;1:25756860;1:25756860;1:25757996;1:25757996;1:25758134;1:25758134;1:25758405;1:25758405;1:25758419;1:25758655;1:25758655;1:25758655;1:25758655;1:25760920;1:25760920;1:25760920;1:25760920;1:25761291;1:25761291;1:25761291;1:25761291;1:25761924;1:25761924;1:25762805;1:25762805;1:25762902;1:25762902;1:25762902;1:25763627;1:25763627;1:25764177;1:25764177;1:25765483;1:25765483;1:25765896;1:25765896;1:25766465;1:25766465;1:25766488;1:25766488;1:25766501;1:25766501;1:25766623;1:25766623;1:25766721;1:25766721;1:25767258;1:25767258;1:25767609;1:25767609;1:25767609;1:25768937;1:25768937;1:25768937;1:25768937;1:25769209;1:25769209;1:25769221;1:25769221;1:25770188;1:25770188;1:25770429;1:25770429;1:25771623;1:25771623;1:25771715;1:25771715;1:25773708;1:25773708;1:25774643;1:25774643;1:25775682;1:25775682;1:25775733;1:25775733;1:25775733;1:25775733;1:25776343;1:25776343;1:25777743;1:25777743;1:25778106;1:25778106;1:25778106;1:25778832;1:25778832;1:25778967;1:25778967;1:25779236;1:25779236;1:25779249;1:25779249;1:25780668;1:25780668;1:25780893;1:25781153;1:25781153;1:25783066;1:25783066;1:25783823;1:25783823;1:25784318;1:25784318;1:25784318;1:25784551;1:25784551;1:25785451;1:25785451;1:25785451;1:25785978;1:25785978;1:25787313;1:25787313;1:25788198;1:25788198;1:25788198;1:25788422;1:25788422;1:25788425;1:25788425;1:25788425;1:25790198;1:25790198;1:25790198;1:25790745;1:25790745;1:25791207;1:25791207;1:25791404;1:25791404;1:25791906;1:25791906;1:25792062;1:25792062;1:25792915;1:25792915;1:25792965;1:25792965;1:25793663;1:25793663;1:25794222;1:25794222;1:25794892;1:25794892;1:25794892;1:25795586;1:25795586;1:25797832;1:25797832;1:25798123;1:25798123;1:25798123;1:25799681;1:25799681;1:25800790;1:25800790;1:25800790;1:25801409;1:25801409;1:25801409;1:25803095;1:25803095;1:25804743;1:25804743;1:25805451;1:25805451;1:25806112;1:25806112;1:25807095;1:25807095;1:25807095;1:25808948;1:25808948;1:25808948;1:25809057;1:25809057;1:25809057;1:25810416;1:25810416;1:25810416;1:25810966;1:25810966;1:25811546;1:25811546;1:25811546;1:25812859;1:25812859;1:25812859;1:25813620;1:25813620;1:25813811;1:25813811;1:25816658;1:25816658;1:25816847;1:25816847;1:25817705;1:25817705;1:25818398;1:25818398;1:25818398;1:25818452;1:25818452;1:25821671;1:25821671;1:25821671;1:25821688;1:25821688;1:25821837;1:25821837;1:25822202;1:25822202;1:25822225;1:25822225;1:25822271;1:25822271;1:25823871;1:25823871;1:25825781;1:25825781;1:25825950;1:25825950;1:25825956;1:25825956;1:25825956;1:25826328;1:25826328;1:25826502;1:25826502;1:25826502;1:25827633;1:25827633;1:25828322;1:25828322;1:25828682;1:25828682;1:25828758;1:25828758;1:25829063;1:25829063;1:25829988;1:25829988;1:25829988;1:25830899;1:25830899;1:25833248;1:25833248;1:25834732;1:25834732;1:25839018;1:25839018;1:25839228;1:25839228;1:25840046;1:25840046;1:25840226;1:25840226;1:25840774;1:25840774;1:25840774;1:25840904;1:25840904;1:25841203;1:25841203;1:25841203;1:25841631;1:25841631;1:25841631;1:25842945;1:25842945;1:25844714;1:25844714;1:25844714;1:25846670;1:25846670;1:25847931;1:25847931;1:25849851;1:25849851;1:25849851;1:25849942;1:25849942;1:25849942;1:25850206;1:25850206;1:25851977;1:25851977;1:25852593;1:25852593;1:25852923;1:25852923;1:25853220;1:25853220;1:25853220;1:25855094;1:25855094;1:25855094;1:25855436;1:25855436;1:25855436;1:25856754;1:25856754;1:25858083;1:25858083;1:25858083;1:25858300;1:25858300;1:25858325;1:25858325;1:25858845;1:25858845;1:25859024;1:25859024;1:25859024;1:25859300;1:25859300;1:25860516;1:25860516;1:25860516;1:25860915;1:25860915;1:25863179;1:25863179;1:25863694;1:25863694;1:25866838;1:25866838;	rs55794721;rs55794721;rs1043879;rs1043879;rs9438900;rs9438900;rs72660908;rs72660908;rs201912594;rs201912594;rs190056379;rs190056379;rs2986163;rs2986163;rs1293267;rs1293267;rs596608;rs596608;rs3093578;rs3093578;rs9645452;rs9645452;rs3093584;rs3093584;rs3093584;rs3091242;rs3091242;rs3091242;rs3091242;rs3091241;rs3091241;rs3091240;rs3091240;rs3093614;rs3093614;rs3093632;rs3093632;rs3093632;rs3093638;rs3093638;rs1053438;rs1053438;rs1053438;rs9689;rs9689;rs9689;rs599691;rs599691;rs614997;rs614997;rs1293260;rs1293260;rs646867;rs646867;rs1293261;rs1293261;rs3079633;rs3079633;rs760938;rs760938;rs636889;rs636889;rs607116;rs607116;rs665372;rs665372;rs666686;rs666686;rs686631;rs686631;rs1293262;rs1293262;rs679429;rs679429;rs684422;rs684422;rs679879;rs679879;rs1293265;rs1293265;rs1296021;rs1296021;rs680732;rs680732;rs669063;rs669063;rs71652378;rs71652378;rs654818;rs654818;rs602052;rs602052;rs631133;rs631133;rs613630;rs613630;rs582717;rs582717;rs660518;rs660518;rs660129;rs660129;rs585488;rs585488;rs657894;rs657894;rs28631635;rs28631635;rs706845;rs706845;rs642255;rs642255;rs2986149;rs2986149;rs61777615;rs61777615;rs28594470;rs28594470;rs111941366;rs111941366;rs12048617;rs12048617;rs77428103;rs77428103;rs2982341;rs2982341;rs28530483;rs28530483;rs28530483;rs28633797;rs28633797;rs112136614;rs112136614;rs200043049;rs200043049;rs112695995;rs112695995;rs2982348;rs2982348;rs35379366;rs35379366;rs636206;rs636206;rs1883427;rs1883427;rs2092326;rs2092326;rs2982358;rs2982358;rs2982360;rs2982360;rs2904815;rs2904815;rs2904813;rs2904813;rs586178;rs586178;rs2072931;rs2072931;rs74937936;rs74937936;rs78103988;rs78103988;rs2375313;rs2375313;rs4649082;rs4649082;rs4649083;rs4649083;rs3866917;rs3866917;rs12402120;rs12402120;rs4649084;rs4649084;rs4649084;rs11249248;rs11249248;rs11249248;rs1811832;rs1811832;rs1811832;rs926438;rs926438;rs926438;rs926438;rs909832;rs909832;rs909832;rs909833;rs909833;rs932372;rs932372;rs932372;rs932372;rs9438904;rs9438904;rs9438904;rs909834;rs909834;rs11249249;rs11249249;rs557050696;rs557050696;rs873309;rs873308;rs873308;rs873308;rs873308;rs11802413;rs11802413;rs11802413;rs11802413;rs7541095;rs7541095;rs7541095;rs7541095;rs1534954;rs1534954;rs5773125;rs5773125;rs6699896;rs6699896;rs6699896;rs35287453;rs35287453;rs9438905;rs9438905;rs4233043;rs4233043;rs143442147;rs143442147;rs9438909;rs9438909;rs35345536;rs35345536;rs35568851;rs35568851;rs35148262;rs35148262;rs35841483;rs35841483;rs71815906;rs71815906;rs11249250;rs11249250;rs11249250;rs10903129;rs10903129;rs10903129;rs10903129;rs139604259;rs139604259;rs10903130;rs10903130;rs11249251;rs11249251;rs372000457;rs372000457;rs11297651;rs11297651;rs6661533;rs6661533;rs34596921;rs34596921;rs35789222;rs35789222;rs12027110;rs12027110;rs12027135;rs12027135;rs12027135;rs12027135;rs7548114;rs7548114;rs6699113;rs6699113;rs7554255;rs7554255;rs7554255;rs4649085;rs4649085;rs4649086;rs4649086;rs7519530;rs7519530;rs7532783;rs7532783;rs34006994;rs34006994;rs61775167;rs67124498;rs67124498;rs35497030;rs35497030;rs34997029;rs34997029;rs36003018;rs36003018;rs36003018;rs35403885;rs35403885;rs35530120;rs35530120;rs35530120;rs397979693;rs397979693;rs61775174;rs61775174;rs34933589;rs34933589;rs34933589;rs35189848;rs35189848;rs35346083;rs35346083;rs35346083;rs34355819;rs34355819;rs34355819;rs75263923;rs75263923;rs34055966;rs34055966;rs35328183;rs35328183;rs34226190;rs34226190;rs35743255;rs35743255;rs34054126;rs34054126;rs34397925;rs34397925;rs61775180;rs61775180;rs34155576;rs34155576;rs35850196;rs35850196;rs35850196;rs143095655;rs143095655;rs34293609;rs34293609;rs35614701;rs35614701;rs35614701;rs529944210;rs529944210;rs35431118;rs35431118;rs35431118;rs61775184;rs61775184;rs61775184;rs35821610;rs35821610;rs66566426;rs66566426;rs35109971;rs35109971;rs35065124;rs35065124;rs35589882;rs35589882;rs35589882;rs61775190;rs61775190;rs61775190;rs61775191;rs61775191;rs61775191;rs61775192;rs61775192;rs61775192;rs61775193;rs61775193;rs35633988;rs35633988;rs35633988;rs67886319;rs67886319;rs67886319;rs35225089;rs35225089;rs35945278;rs35945278;rs371958423;rs371958423;rs72660960;rs72660960;rs35343405;rs35343405;rs34791230;rs34791230;rs34791230;rs72660961;rs72660961;rs35243054;rs35243054;rs35243054;rs34720549;rs34720549;rs68020227;rs68020227;rs35932420;rs35932420;rs35199321;rs35199321;rs34605785;rs34605785;rs66898111;rs66898111;rs61775206;rs61775206;rs67125653;rs67125653;rs72660967;rs72660967;rs72660967;rs11538134;rs11538134;rs34491689;rs34491689;rs34491689;rs36046328;rs36046328;rs398052860;rs398052860;rs71577777;rs71577777;rs35886763;rs35886763;rs397979695;rs397979695;rs61775208;rs61775208;rs61775208;rs61775209;rs61775209;rs35936756;rs35936756;rs143461493;rs143461493;rs369593047;rs369593047;rs35176086;rs35176086;rs35941602;rs35941602;rs34490251;rs34490251;rs35734594;rs35734594;rs35734594;rs34380625;rs34380625;rs35848765;rs35848765;rs35848765;rs35189648;rs35189648;rs35189648;rs34758180;rs34758180;rs35106581;rs35106581;rs35106581;rs530909734;rs530909734;rs71577780;rs71577780;rs34131388;rs34131388;rs34131388;rs34779756;rs34779756;rs34779756;rs35172831;rs35172831;rs35495923;rs35495923;rs61775244;rs61775244;rs34567567;rs34567567;rs61775245;rs61775245;rs61775245;rs61775246;rs61775246;rs61775246;rs61775247;rs61775247;rs61775247;rs61775248;rs61775248;rs35471383;rs35471383;rs35471383;rs34865541;rs34865541;rs35793688;rs35793688;rs62795562;rs62795562;rs35260034;rs35260034;rs35260034;rs61776810;rs61776810;rs35178332;rs35178332;rs35178332;rs34201264;rs34201264;rs35447638;rs35447638;rs34594460;rs34594460;rs61776818;rs61776818;	cholesterol;LDL_C;cholesterol;LDL_C;cholesterol;LDL_C;cholesterol;LDL_C;cholesterol;LDL_C;cholesterol;LDL_C;cholesterol;LDL_C;cholesterol;LDL_C;cholesterol;LDL_C;cholesterol;LDL_C;cholesterol;LDL_C;cholesterol;LDL;LDL_C;cholesterol;LDL;LDL_C;TC;cholesterol;LDL_C;cholesterol;LDL_C;cholesterol;LDL_C;cholesterol;LDL;LDL_C;cholesterol;LDL_C;cholesterol;LDL;LDL_C;cholesterol;LDL;LDL_C;cholesterol;LDL_C;cholesterol;LDL_C;cholesterol;LDL_C;cholesterol;LDL_C;cholesterol;LDL_C;cholesterol;LDL_C;cholesterol;LDL_C;cholesterol;LDL_C;cholesterol;LDL_C;cholesterol;LDL_C;cholesterol;LDL_C;cholesterol;LDL_C;cholesterol;LDL_C;cholesterol;LDL_C;cholesterol;LDL_C;cholesterol;LDL_C;cholesterol;LDL_C;cholesterol;LDL_C;cholesterol;LDL_C;cholesterol;LDL_C;cholesterol;LDL_C;cholesterol;LDL_C;cholesterol;LDL_C;cholesterol;LDL_C;cholesterol;LDL_C;cholesterol;LDL_C;cholesterol;LDL_C;cholesterol;LDL_C;cholesterol;LDL_C;cholesterol;LDL_C;cholesterol;LDL_C;cholesterol;LDL_C;cholesterol;LDL_C;cholesterol;LDL_C;cholesterol;LDL_C;cholesterol;LDL_C;cholesterol;LDL_C;cholesterol;LDL_C;cholesterol;LDL_C;cholesterol;LDL_C;cholesterol;LDL;LDL_C;cholesterol;LDL_C;cholesterol;LDL_C;cholesterol;LDL_C;cholesterol;LDL_C;cholesterol;LDL_C;cholesterol;LDL_C;cholesterol;LDL_C;cholesterol;LDL_C;cholesterol;LDL_C;cholesterol;LDL_C;cholesterol;LDL_C;cholesterol;LDL_C;cholesterol;LDL_C;cholesterol;LDL_C;cholesterol;LDL_C;cholesterol;LDL_C;cholesterol;LDL_C;cholesterol;LDL_C;cholesterol;LDL_C;cholesterol;LDL_C;cholesterol;LDL_C;cholesterol;LDL_C;cholesterol;LDL;LDL_C;cholesterol;LDL;LDL_C;cholesterol;LDL;LDL_C;cholesterol;LDL;LDL_C;TC;cholesterol;LDL;LDL_C;cholesterol;LDL_C;cholesterol;LDL;LDL_C;TC;cholesterol;LDL;LDL_C;cholesterol;LDL_C;cholesterol;LDL_C;cholesterol;LDL_C;LDL;cholesterol;LDL;LDL_C;TC;cholesterol;LDL;LDL_C;TC;cholesterol;LDL;LDL_C;TC;cholesterol;LDL_C;cholesterol;LDL_C;cholesterol;LDL;LDL_C;cholesterol;LDL_C;cholesterol;LDL_C;cholesterol;LDL_C;cholesterol;LDL_C;cholesterol;LDL_C;cholesterol;LDL_C;cholesterol;LDL_C;cholesterol;LDL_C;cholesterol;LDL_C;cholesterol;LDL_C;cholesterol;LDL;LDL_C;cholesterol;LDL;LDL_C;TC;cholesterol;LDL_C;cholesterol;LDL_C;cholesterol;LDL_C;cholesterol;LDL_C;cholesterol;LDL_C;cholesterol;LDL_C;cholesterol;LDL_C;cholesterol;LDL_C;cholesterol;LDL_C;cholesterol;LDL;LDL_C;TC;cholesterol;LDL_C;cholesterol;LDL_C;cholesterol;LDL;LDL_C;cholesterol;LDL_C;cholesterol;LDL_C;cholesterol;LDL_C;cholesterol;LDL_C;cholesterol;LDL_C;LDL;cholesterol;LDL_C;cholesterol;LDL_C;cholesterol;LDL_C;cholesterol;LDL;LDL_C;cholesterol;LDL_C;cholesterol;LDL;LDL_C;cholesterol;LDL_C;cholesterol;LDL_C;cholesterol;LDL;LDL_C;cholesterol;LDL_C;cholesterol;LDL;LDL_C;cholesterol;LDL;LDL_C;cholesterol;LDL_C;cholesterol;LDL_C;cholesterol;LDL_C;cholesterol;LDL_C;cholesterol;LDL_C;cholesterol;LDL_C;cholesterol;LDL_C;cholesterol;LDL_C;cholesterol;LDL_C;cholesterol;LDL;LDL_C;cholesterol;LDL_C;cholesterol;LDL_C;cholesterol;LDL;LDL_C;cholesterol;LDL_C;cholesterol;LDL;LDL_C;cholesterol;LDL;LDL_C;cholesterol;LDL_C;cholesterol;LDL_C;cholesterol;LDL_C;cholesterol;LDL_C;cholesterol;LDL;LDL_C;cholesterol;LDL;LDL_C;cholesterol;LDL;LDL_C;cholesterol;LDL;LDL_C;cholesterol;LDL_C;cholesterol;LDL;LDL_C;cholesterol;LDL;LDL_C;cholesterol;LDL_C;cholesterol;LDL_C;cholesterol;LDL_C;cholesterol;LDL_C;cholesterol;LDL_C;cholesterol;LDL;LDL_C;cholesterol;LDL_C;cholesterol;LDL;LDL_C;cholesterol;LDL_C;cholesterol;LDL_C;cholesterol;LDL_C;cholesterol;LDL_C;cholesterol;LDL_C;cholesterol;LDL_C;cholesterol;LDL_C;cholesterol;LDL_C;cholesterol;LDL;LDL_C;cholesterol;LDL_C;cholesterol;LDL;LDL_C;cholesterol;LDL_C;cholesterol;LDL_C;cholesterol;LDL_C;cholesterol;LDL_C;cholesterol;LDL_C;cholesterol;LDL;LDL_C;cholesterol;LDL_C;cholesterol;LDL_C;cholesterol;LDL_C;cholesterol;LDL_C;cholesterol;LDL_C;cholesterol;LDL_C;cholesterol;LDL_C;cholesterol;LDL;LDL_C;cholesterol;LDL_C;cholesterol;LDL;LDL_C;cholesterol;LDL;LDL_C;cholesterol;LDL_C;cholesterol;LDL;LDL_C;cholesterol;LDL_C;cholesterol;LDL_C;cholesterol;LDL;LDL_C;cholesterol;LDL;LDL_C;cholesterol;LDL_C;cholesterol;LDL_C;cholesterol;LDL_C;cholesterol;LDL_C;cholesterol;LDL;LDL_C;cholesterol;LDL;LDL_C;cholesterol;LDL;LDL_C;cholesterol;LDL_C;cholesterol;LDL;LDL_C;cholesterol;LDL_C;cholesterol;LDL_C;cholesterol;LDL_C;cholesterol;LDL;LDL_C;cholesterol;LDL_C;cholesterol;LDL;LDL_C;cholesterol;LDL_C;cholesterol;LDL_C;cholesterol;LDL_C;cholesterol;LDL_C;	UKBB;UKBB;UKBB;UKBB;UKBB;UKBB;UKBB;UKBB;UKBB;UKBB;UKBB;UKBB;UKBB;UKBB;UKBB;UKBB;UKBB;UKBB;UKBB;UKBB;UKBB;UKBB;UKBB;Willer_et_al_2013;UKBB;UKBB;Willer_et_al_2013;UKBB;Willer_et_al_2013;UKBB;UKBB;UKBB;UKBB;UKBB;UKBB;UKBB;Willer_et_al_2013;UKBB;UKBB;UKBB;UKBB;Willer_et_al_2013;UKBB;UKBB;Willer_et_al_2013;UKBB;UKBB;UKBB;UKBB;UKBB;UKBB;UKBB;UKBB;UKBB;UKBB;UKBB;UKBB;UKBB;UKBB;UKBB;UKBB;UKBB;UKBB;UKBB;UKBB;UKBB;UKBB;UKBB;UKBB;UKBB;UKBB;UKBB;UKBB;UKBB;UKBB;UKBB;UKBB;UKBB;UKBB;UKBB;UKBB;UKBB;UKBB;UKBB;UKBB;UKBB;UKBB;UKBB;UKBB;UKBB;UKBB;UKBB;UKBB;UKBB;UKBB;UKBB;UKBB;UKBB;UKBB;UKBB;UKBB;UKBB;UKBB;UKBB;UKBB;UKBB;UKBB;UKBB;UKBB;UKBB;UKBB;UKBB;UKBB;UKBB;UKBB;UKBB;UKBB;UKBB;UKBB;UKBB;UKBB;UKBB;UKBB;UKBB;UKBB;UKBB;UKBB;Willer_et_al_2013;UKBB;UKBB;UKBB;UKBB;UKBB;UKBB;UKBB;UKBB;UKBB;UKBB;UKBB;UKBB;UKBB;UKBB;UKBB;UKBB;UKBB;UKBB;UKBB;UKBB;UKBB;UKBB;UKBB;UKBB;UKBB;UKBB;UKBB;UKBB;UKBB;UKBB;UKBB;UKBB;UKBB;UKBB;UKBB;UKBB;UKBB;UKBB;UKBB;UKBB;UKBB;UKBB;UKBB;UKBB;UKBB;UKBB;Willer_et_al_2013;UKBB;UKBB;Willer_et_al_2013;UKBB;UKBB;Willer_et_al_2013;UKBB;UKBB;Willer_et_al_2013;UKBB;Willer_et_al_2013;UKBB;Willer_et_al_2013;UKBB;UKBB;UKBB;UKBB;Willer_et_al_2013;UKBB;Willer_et_al_2013;UKBB;Willer_et_al_2013;UKBB;UKBB;UKBB;UKBB;UKBB;UKBB;UKBB;Willer_et_al_2013;UKBB;Willer_et_al_2013;UKBB;Willer_et_al_2013;UKBB;Willer_et_al_2013;UKBB;Willer_et_al_2013;UKBB;Willer_et_al_2013;UKBB;Willer_et_al_2013;UKBB;UKBB;UKBB;UKBB;UKBB;Willer_et_al_2013;UKBB;UKBB;UKBB;UKBB;UKBB;UKBB;UKBB;UKBB;UKBB;UKBB;UKBB;UKBB;UKBB;UKBB;UKBB;UKBB;UKBB;UKBB;UKBB;UKBB;UKBB;UKBB;Willer_et_al_2013;UKBB;UKBB;Willer_et_al_2013;UKBB;Willer_et_al_2013;UKBB;UKBB;UKBB;UKBB;UKBB;UKBB;UKBB;UKBB;UKBB;UKBB;UKBB;UKBB;UKBB;UKBB;UKBB;UKBB;UKBB;UKBB;UKBB;Willer_et_al_2013;UKBB;Willer_et_al_2013;UKBB;UKBB;UKBB;UKBB;UKBB;Willer_et_al_2013;UKBB;UKBB;UKBB;UKBB;UKBB;UKBB;UKBB;UKBB;UKBB;UKBB;UKBB;Willer_et_al_2013;UKBB;UKBB;UKBB;UKBB;UKBB;UKBB;UKBB;Willer_et_al_2013;UKBB;UKBB;UKBB;UKBB;Willer_et_al_2013;UKBB;UKBB;UKBB;UKBB;UKBB;UKBB;Willer_et_al_2013;UKBB;UKBB;UKBB;UKBB;Willer_et_al_2013;UKBB;UKBB;Willer_et_al_2013;UKBB;UKBB;UKBB;UKBB;UKBB;UKBB;UKBB;UKBB;UKBB;UKBB;UKBB;UKBB;UKBB;UKBB;UKBB;UKBB;UKBB;UKBB;UKBB;UKBB;Willer_et_al_2013;UKBB;UKBB;UKBB;UKBB;UKBB;UKBB;Willer_et_al_2013;UKBB;UKBB;UKBB;UKBB;Willer_et_al_2013;UKBB;UKBB;Willer_et_al_2013;UKBB;UKBB;UKBB;UKBB;UKBB;UKBB;UKBB;UKBB;UKBB;UKBB;Willer_et_al_2013;UKBB;UKBB;Willer_et_al_2013;UKBB;UKBB;Willer_et_al_2013;UKBB;UKBB;Willer_et_al_2013;UKBB;UKBB;UKBB;UKBB;Willer_et_al_2013;UKBB;UKBB;Willer_et_al_2013;UKBB;UKBB;UKBB;UKBB;UKBB;UKBB;UKBB;UKBB;UKBB;UKBB;UKBB;UKBB;Willer_et_al_2013;UKBB;UKBB;UKBB;UKBB;Willer_et_al_2013;UKBB;UKBB;UKBB;UKBB;UKBB;UKBB;UKBB;UKBB;UKBB;UKBB;UKBB;UKBB;UKBB;UKBB;UKBB;UKBB;UKBB;UKBB;Willer_et_al_2013;UKBB;UKBB;UKBB;UKBB;Willer_et_al_2013;UKBB;UKBB;UKBB;UKBB;UKBB;UKBB;UKBB;UKBB;UKBB;UKBB;UKBB;UKBB;Willer_et_al_2013;UKBB;UKBB;UKBB;UKBB;UKBB;UKBB;UKBB;UKBB;UKBB;UKBB;UKBB;UKBB;UKBB;UKBB;UKBB;UKBB;Willer_et_al_2013;UKBB;UKBB;UKBB;UKBB;Willer_et_al_2013;UKBB;UKBB;Willer_et_al_2013;UKBB;UKBB;UKBB;UKBB;Willer_et_al_2013;UKBB;UKBB;UKBB;UKBB;UKBB;UKBB;Willer_et_al_2013;UKBB;UKBB;Willer_et_al_2013;UKBB;UKBB;UKBB;UKBB;UKBB;UKBB;UKBB;UKBB;UKBB;UKBB;Willer_et_al_2013;UKBB;UKBB;Willer_et_al_2013;UKBB;UKBB;Willer_et_al_2013;UKBB;UKBB;UKBB;UKBB;Willer_et_al_2013;UKBB;UKBB;UKBB;UKBB;UKBB;UKBB;UKBB;UKBB;Willer_et_al_2013;UKBB;UKBB;UKBB;UKBB;Willer_et_al_2013;UKBB;UKBB;UKBB;UKBB;UKBB;UKBB;UKBB;UKBB;UKBB;	1:25866838;1:25570081	rs61776818;rs1043879	25471342;25442719;25866838;25866838;25866838;25570081;25570081;25570081;25695835;25584976;25695835;25584976;25695835;25584976;25971646;	rs34293609;rs139604259;rs61776818;rs61776818;rs61776818;rs1043879;rs1043879;rs1043879;rs1293259;rs9438901;rs1293259;rs9438901;rs1293259;rs9438901;rs12728258;	Total_cholesterol_levels;LDL_cholesterol;Apolipoprotein_B;LDL_cholesterol;Cholesterol;Cholesterol;Apolipoprotein_B;LDL_cholesterol;Apolipoprotein_B;Apolipoprotein_B;LDL_cholesterol;LDL_cholesterol;Cholesterol;Cholesterol;Apolipoprotein_B;	Klarin_et_al.;Klarin_et_al.;Sinnott-Armstrong_et_al.;Sinnott-Armstrong_et_al.;Sinnott-Armstrong_et_al.;Sinnott-Armstrong_et_al.;Sinnott-Armstrong_et_al.;Sinnott-Armstrong_et_al.;Sinnott-Armstrong_et_al.;Sinnott-Armstrong_et_al.;Sinnott-Armstrong_et_al.;Sinnott-Armstrong_et_al.;Sinnott-Armstrong_et_al.;Sinnott-Armstrong_et_al.;Sinnott-Armstrong_et_al.;
1_6	1	24791697	26363694	S-LDL-CE_percent	25778106	1:25778106:C:T	rs7554255	t	c	0.5307	0.0272878	0.00399766	8.736e-12	11.06	33	0.4214	No	MACO1	LDLRAP1	Biology	56	ApoB;EstC;FAw6;FreeC;IDL-C;IDL-CE;IDL-FC;IDL-L;IDL-P;IDL-PL;IDL-TG;LA;LDL-C;LDL-TG;L-LDL-C;L-LDL-CE;L-LDL-CE_percent;L-LDL-FC;L-LDL-L;L-LDL-P;L-LDL-PL;L-LDL-PL_percent;L-LDL-TG;M-LDL-C;M-LDL-CE;M-LDL-CE_percent;M-LDL-FC;M-LDL-FC_percent;M-LDL-L;M-LDL-P;M-LDL-PL;M-LDL-PL_percent;M-LDL-TG;PUFA;Remnant-C;Serum-C;S-HDL-PL_percent;S-LDL-C;S-LDL-CE;S-LDL-CE_percent;S-LDL-C_percent;S-LDL-FC;S-LDL-FC_percent;S-LDL-L;S-LDL-P;S-LDL-PL;S-LDL-PL_percent;S-LDL-TG;S-VLDL-C;S-VLDL-CE;TotFA;XL-HDL-TG;XS-VLDL-FC;XS-VLDL-L;XS-VLDL-P;XS-VLDL-PL;	2	region_1_6_locus_1	intron_variant	1:25747230:C:G;1:25747230:C:G;	missense_variant,NMD_transcript_variant;missense_variant;	RHCE;RHCE;	H8_OTHEREAR (p=1.08233e-08);	Immature fraction of reticulocytes (Astle W 2016); Mean corpuscular volume (Astle W 2016); Platelet count (Astle W 2016); Plateletcrit (Astle W 2016); Red cell distribution width (Astle W 2016); Low density lipoprotein (GLGC 2013);	NA	NA	NA	1:25561667;1:25561667;1:25570081;1:25570081;1:25580095;1:25580095;1:25583610;1:25583610;1:25590970;1:25590970;1:25621980;1:25621980;1:25622288;1:25622288;1:25624901;1:25624901;1:25663071;1:25663071;1:25667911;1:25667911;1:25668326;1:25668326;1:25668714;1:25668714;1:25668714;1:25674785;1:25674785;1:25674785;1:25674785;1:25674913;1:25674913;1:25676935;1:25676935;1:25677844;1:25677844;1:25684012;1:25684012;1:25684012;1:25685484;1:25685484;1:25687901;1:25687901;1:25687901;1:25688276;1:25688276;1:25688276;1:25698354;1:25698354;1:25703776;1:25703776;1:25709104;1:25709104;1:25709258;1:25709258;1:25713234;1:25713234;1:25713333;1:25713333;1:25715885;1:25715885;1:25717139;1:25717139;1:25717841;1:25717841;1:25719235;1:25719235;1:25719511;1:25719511;1:25719599;1:25719599;1:25720045;1:25720045;1:25720088;1:25720088;1:25720101;1:25720101;1:25720204;1:25720204;1:25720248;1:25720248;1:25720301;1:25720301;1:25720370;1:25720370;1:25721154;1:25721154;1:25721457;1:25721457;1:25722090;1:25722090;1:25722206;1:25722206;1:25724146;1:25724146;1:25724366;1:25724366;1:25726836;1:25726836;1:25727386;1:25727386;1:25727438;1:25727438;1:25727486;1:25727486;1:25727968;1:25727968;1:25728930;1:25728930;1:25730713;1:25730713;1:25730917;1:25730917;1:25731550;1:25731550;1:25732087;1:25732087;1:25736299;1:25736299;1:25736369;1:25736369;1:25739064;1:25739064;1:25739803;1:25739803;1:25740190;1:25740190;1:25740847;1:25740847;1:25740847;1:25741629;1:25741629;1:25742585;1:25742585;1:25742606;1:25742606;1:25742616;1:25742616;1:25743115;1:25743115;1:25743639;1:25743639;1:25744165;1:25744165;1:25744468;1:25744468;1:25745061;1:25745061;1:25745204;1:25745204;1:25745645;1:25745645;1:25746314;1:25746314;1:25746563;1:25746563;1:25747230;1:25747230;1:25747399;1:25747399;1:25747646;1:25747646;1:25747655;1:25747655;1:25748235;1:25748235;1:25748357;1:25748357;1:25748795;1:25748795;1:25749459;1:25749459;1:25751632;1:25751632;1:25752617;1:25752617;1:25752617;1:25753051;1:25753051;1:25753051;1:25753565;1:25753565;1:25753565;1:25753638;1:25753638;1:25753638;1:25753638;1:25754025;1:25754025;1:25754025;1:25754140;1:25754140;1:25755014;1:25755014;1:25755014;1:25755014;1:25756860;1:25756860;1:25756860;1:25757996;1:25757996;1:25758134;1:25758134;1:25758405;1:25758405;1:25758419;1:25758655;1:25758655;1:25758655;1:25758655;1:25760920;1:25760920;1:25760920;1:25760920;1:25761291;1:25761291;1:25761291;1:25761291;1:25761924;1:25761924;1:25762805;1:25762805;1:25762902;1:25762902;1:25762902;1:25763627;1:25763627;1:25764177;1:25764177;1:25765483;1:25765483;1:25765896;1:25765896;1:25766465;1:25766465;1:25766488;1:25766488;1:25766501;1:25766501;1:25766623;1:25766623;1:25766721;1:25766721;1:25767258;1:25767258;1:25767609;1:25767609;1:25767609;1:25768937;1:25768937;1:25768937;1:25768937;1:25769209;1:25769209;1:25769221;1:25769221;1:25770188;1:25770188;1:25770429;1:25770429;1:25771623;1:25771623;1:25771715;1:25771715;1:25773708;1:25773708;1:25774643;1:25774643;1:25775682;1:25775682;1:25775733;1:25775733;1:25775733;1:25775733;1:25776343;1:25776343;1:25777743;1:25777743;1:25778106;1:25778106;1:25778106;1:25778832;1:25778832;1:25778967;1:25778967;1:25779236;1:25779236;1:25779249;1:25779249;1:25780668;1:25780668;1:25780893;1:25781153;1:25781153;1:25783066;1:25783066;1:25783823;1:25783823;1:25784318;1:25784318;1:25784318;1:25784551;1:25784551;1:25785451;1:25785451;1:25785451;1:25785978;1:25785978;1:25787313;1:25787313;1:25788198;1:25788198;1:25788198;1:25788422;1:25788422;1:25788425;1:25788425;1:25788425;1:25790198;1:25790198;1:25790198;1:25790745;1:25790745;1:25791207;1:25791207;1:25791404;1:25791404;1:25791906;1:25791906;1:25792062;1:25792062;1:25792915;1:25792915;1:25792965;1:25792965;1:25793663;1:25793663;1:25794222;1:25794222;1:25794892;1:25794892;1:25794892;1:25795586;1:25795586;1:25797832;1:25797832;1:25798123;1:25798123;1:25798123;1:25799681;1:25799681;1:25800790;1:25800790;1:25800790;1:25801409;1:25801409;1:25801409;1:25803095;1:25803095;1:25804743;1:25804743;1:25805451;1:25805451;1:25806112;1:25806112;1:25807095;1:25807095;1:25807095;1:25808948;1:25808948;1:25808948;1:25809057;1:25809057;1:25809057;1:25810416;1:25810416;1:25810416;1:25810966;1:25810966;1:25811546;1:25811546;1:25811546;1:25812859;1:25812859;1:25812859;1:25813620;1:25813620;1:25813811;1:25813811;1:25816658;1:25816658;1:25816847;1:25816847;1:25817705;1:25817705;1:25818398;1:25818398;1:25818398;1:25818452;1:25818452;1:25821671;1:25821671;1:25821671;1:25821688;1:25821688;1:25821837;1:25821837;1:25822202;1:25822202;1:25822225;1:25822225;1:25822271;1:25822271;1:25823871;1:25823871;1:25825781;1:25825781;1:25825950;1:25825950;1:25825956;1:25825956;1:25825956;1:25826328;1:25826328;1:25826502;1:25826502;1:25826502;1:25827633;1:25827633;1:25828322;1:25828322;1:25828682;1:25828682;1:25828758;1:25828758;1:25829063;1:25829063;1:25829988;1:25829988;1:25829988;1:25830899;1:25830899;1:25833248;1:25833248;1:25834732;1:25834732;1:25839018;1:25839018;1:25839228;1:25839228;1:25840046;1:25840046;1:25840226;1:25840226;1:25840774;1:25840774;1:25840774;1:25840904;1:25840904;1:25841203;1:25841203;1:25841203;1:25841631;1:25841631;1:25841631;1:25842945;1:25842945;1:25844714;1:25844714;1:25844714;1:25846670;1:25846670;1:25847931;1:25847931;1:25849851;1:25849851;1:25849851;1:25849942;1:25849942;1:25849942;1:25850206;1:25850206;1:25851977;1:25851977;1:25852593;1:25852593;1:25852923;1:25852923;1:25853220;1:25853220;1:25853220;1:25855094;1:25855094;1:25855094;1:25855436;1:25855436;1:25855436;1:25856754;1:25856754;1:25858083;1:25858083;1:25858083;1:25858300;1:25858300;1:25858325;1:25858325;1:25858845;1:25858845;1:25859024;1:25859024;1:25859024;1:25859300;1:25859300;1:25860516;1:25860516;1:25860516;1:25860915;1:25860915;1:25863179;1:25863179;1:25863694;1:25863694;1:25866838;1:25866838;	rs55794721;rs55794721;rs1043879;rs1043879;rs9438900;rs9438900;rs72660908;rs72660908;rs201912594;rs201912594;rs190056379;rs190056379;rs2986163;rs2986163;rs1293267;rs1293267;rs596608;rs596608;rs3093578;rs3093578;rs9645452;rs9645452;rs3093584;rs3093584;rs3093584;rs3091242;rs3091242;rs3091242;rs3091242;rs3091241;rs3091241;rs3091240;rs3091240;rs3093614;rs3093614;rs3093632;rs3093632;rs3093632;rs3093638;rs3093638;rs1053438;rs1053438;rs1053438;rs9689;rs9689;rs9689;rs599691;rs599691;rs614997;rs614997;rs1293260;rs1293260;rs646867;rs646867;rs1293261;rs1293261;rs3079633;rs3079633;rs760938;rs760938;rs636889;rs636889;rs607116;rs607116;rs665372;rs665372;rs666686;rs666686;rs686631;rs686631;rs1293262;rs1293262;rs679429;rs679429;rs684422;rs684422;rs679879;rs679879;rs1293265;rs1293265;rs1296021;rs1296021;rs680732;rs680732;rs669063;rs669063;rs71652378;rs71652378;rs654818;rs654818;rs602052;rs602052;rs631133;rs631133;rs613630;rs613630;rs582717;rs582717;rs660518;rs660518;rs660129;rs660129;rs585488;rs585488;rs657894;rs657894;rs28631635;rs28631635;rs706845;rs706845;rs642255;rs642255;rs2986149;rs2986149;rs61777615;rs61777615;rs28594470;rs28594470;rs111941366;rs111941366;rs12048617;rs12048617;rs77428103;rs77428103;rs2982341;rs2982341;rs28530483;rs28530483;rs28530483;rs28633797;rs28633797;rs112136614;rs112136614;rs200043049;rs200043049;rs112695995;rs112695995;rs2982348;rs2982348;rs35379366;rs35379366;rs636206;rs636206;rs1883427;rs1883427;rs2092326;rs2092326;rs2982358;rs2982358;rs2982360;rs2982360;rs2904815;rs2904815;rs2904813;rs2904813;rs586178;rs586178;rs2072931;rs2072931;rs74937936;rs74937936;rs78103988;rs78103988;rs2375313;rs2375313;rs4649082;rs4649082;rs4649083;rs4649083;rs3866917;rs3866917;rs12402120;rs12402120;rs4649084;rs4649084;rs4649084;rs11249248;rs11249248;rs11249248;rs1811832;rs1811832;rs1811832;rs926438;rs926438;rs926438;rs926438;rs909832;rs909832;rs909832;rs909833;rs909833;rs932372;rs932372;rs932372;rs932372;rs9438904;rs9438904;rs9438904;rs909834;rs909834;rs11249249;rs11249249;rs557050696;rs557050696;rs873309;rs873308;rs873308;rs873308;rs873308;rs11802413;rs11802413;rs11802413;rs11802413;rs7541095;rs7541095;rs7541095;rs7541095;rs1534954;rs1534954;rs5773125;rs5773125;rs6699896;rs6699896;rs6699896;rs35287453;rs35287453;rs9438905;rs9438905;rs4233043;rs4233043;rs143442147;rs143442147;rs9438909;rs9438909;rs35345536;rs35345536;rs35568851;rs35568851;rs35148262;rs35148262;rs35841483;rs35841483;rs71815906;rs71815906;rs11249250;rs11249250;rs11249250;rs10903129;rs10903129;rs10903129;rs10903129;rs139604259;rs139604259;rs10903130;rs10903130;rs11249251;rs11249251;rs372000457;rs372000457;rs11297651;rs11297651;rs6661533;rs6661533;rs34596921;rs34596921;rs35789222;rs35789222;rs12027110;rs12027110;rs12027135;rs12027135;rs12027135;rs12027135;rs7548114;rs7548114;rs6699113;rs6699113;rs7554255;rs7554255;rs7554255;rs4649085;rs4649085;rs4649086;rs4649086;rs7519530;rs7519530;rs7532783;rs7532783;rs34006994;rs34006994;rs61775167;rs67124498;rs67124498;rs35497030;rs35497030;rs34997029;rs34997029;rs36003018;rs36003018;rs36003018;rs35403885;rs35403885;rs35530120;rs35530120;rs35530120;rs397979693;rs397979693;rs61775174;rs61775174;rs34933589;rs34933589;rs34933589;rs35189848;rs35189848;rs35346083;rs35346083;rs35346083;rs34355819;rs34355819;rs34355819;rs75263923;rs75263923;rs34055966;rs34055966;rs35328183;rs35328183;rs34226190;rs34226190;rs35743255;rs35743255;rs34054126;rs34054126;rs34397925;rs34397925;rs61775180;rs61775180;rs34155576;rs34155576;rs35850196;rs35850196;rs35850196;rs143095655;rs143095655;rs34293609;rs34293609;rs35614701;rs35614701;rs35614701;rs529944210;rs529944210;rs35431118;rs35431118;rs35431118;rs61775184;rs61775184;rs61775184;rs35821610;rs35821610;rs66566426;rs66566426;rs35109971;rs35109971;rs35065124;rs35065124;rs35589882;rs35589882;rs35589882;rs61775190;rs61775190;rs61775190;rs61775191;rs61775191;rs61775191;rs61775192;rs61775192;rs61775192;rs61775193;rs61775193;rs35633988;rs35633988;rs35633988;rs67886319;rs67886319;rs67886319;rs35225089;rs35225089;rs35945278;rs35945278;rs371958423;rs371958423;rs72660960;rs72660960;rs35343405;rs35343405;rs34791230;rs34791230;rs34791230;rs72660961;rs72660961;rs35243054;rs35243054;rs35243054;rs34720549;rs34720549;rs68020227;rs68020227;rs35932420;rs35932420;rs35199321;rs35199321;rs34605785;rs34605785;rs66898111;rs66898111;rs61775206;rs61775206;rs67125653;rs67125653;rs72660967;rs72660967;rs72660967;rs11538134;rs11538134;rs34491689;rs34491689;rs34491689;rs36046328;rs36046328;rs398052860;rs398052860;rs71577777;rs71577777;rs35886763;rs35886763;rs397979695;rs397979695;rs61775208;rs61775208;rs61775208;rs61775209;rs61775209;rs35936756;rs35936756;rs143461493;rs143461493;rs369593047;rs369593047;rs35176086;rs35176086;rs35941602;rs35941602;rs34490251;rs34490251;rs35734594;rs35734594;rs35734594;rs34380625;rs34380625;rs35848765;rs35848765;rs35848765;rs35189648;rs35189648;rs35189648;rs34758180;rs34758180;rs35106581;rs35106581;rs35106581;rs530909734;rs530909734;rs71577780;rs71577780;rs34131388;rs34131388;rs34131388;rs34779756;rs34779756;rs34779756;rs35172831;rs35172831;rs35495923;rs35495923;rs61775244;rs61775244;rs34567567;rs34567567;rs61775245;rs61775245;rs61775245;rs61775246;rs61775246;rs61775246;rs61775247;rs61775247;rs61775247;rs61775248;rs61775248;rs35471383;rs35471383;rs35471383;rs34865541;rs34865541;rs35793688;rs35793688;rs62795562;rs62795562;rs35260034;rs35260034;rs35260034;rs61776810;rs61776810;rs35178332;rs35178332;rs35178332;rs34201264;rs34201264;rs35447638;rs35447638;rs34594460;rs34594460;rs61776818;rs61776818;	cholesterol;LDL_C;cholesterol;LDL_C;cholesterol;LDL_C;cholesterol;LDL_C;cholesterol;LDL_C;cholesterol;LDL_C;cholesterol;LDL_C;cholesterol;LDL_C;cholesterol;LDL_C;cholesterol;LDL_C;cholesterol;LDL_C;cholesterol;LDL;LDL_C;cholesterol;LDL;LDL_C;TC;cholesterol;LDL_C;cholesterol;LDL_C;cholesterol;LDL_C;cholesterol;LDL;LDL_C;cholesterol;LDL_C;cholesterol;LDL;LDL_C;cholesterol;LDL;LDL_C;cholesterol;LDL_C;cholesterol;LDL_C;cholesterol;LDL_C;cholesterol;LDL_C;cholesterol;LDL_C;cholesterol;LDL_C;cholesterol;LDL_C;cholesterol;LDL_C;cholesterol;LDL_C;cholesterol;LDL_C;cholesterol;LDL_C;cholesterol;LDL_C;cholesterol;LDL_C;cholesterol;LDL_C;cholesterol;LDL_C;cholesterol;LDL_C;cholesterol;LDL_C;cholesterol;LDL_C;cholesterol;LDL_C;cholesterol;LDL_C;cholesterol;LDL_C;cholesterol;LDL_C;cholesterol;LDL_C;cholesterol;LDL_C;cholesterol;LDL_C;cholesterol;LDL_C;cholesterol;LDL_C;cholesterol;LDL_C;cholesterol;LDL_C;cholesterol;LDL_C;cholesterol;LDL_C;cholesterol;LDL_C;cholesterol;LDL_C;cholesterol;LDL_C;cholesterol;LDL_C;cholesterol;LDL_C;cholesterol;LDL_C;cholesterol;LDL_C;cholesterol;LDL_C;cholesterol;LDL_C;cholesterol;LDL;LDL_C;cholesterol;LDL_C;cholesterol;LDL_C;cholesterol;LDL_C;cholesterol;LDL_C;cholesterol;LDL_C;cholesterol;LDL_C;cholesterol;LDL_C;cholesterol;LDL_C;cholesterol;LDL_C;cholesterol;LDL_C;cholesterol;LDL_C;cholesterol;LDL_C;cholesterol;LDL_C;cholesterol;LDL_C;cholesterol;LDL_C;cholesterol;LDL_C;cholesterol;LDL_C;cholesterol;LDL_C;cholesterol;LDL_C;cholesterol;LDL_C;cholesterol;LDL_C;cholesterol;LDL_C;cholesterol;LDL;LDL_C;cholesterol;LDL;LDL_C;cholesterol;LDL;LDL_C;cholesterol;LDL;LDL_C;TC;cholesterol;LDL;LDL_C;cholesterol;LDL_C;cholesterol;LDL;LDL_C;TC;cholesterol;LDL;LDL_C;cholesterol;LDL_C;cholesterol;LDL_C;cholesterol;LDL_C;LDL;cholesterol;LDL;LDL_C;TC;cholesterol;LDL;LDL_C;TC;cholesterol;LDL;LDL_C;TC;cholesterol;LDL_C;cholesterol;LDL_C;cholesterol;LDL;LDL_C;cholesterol;LDL_C;cholesterol;LDL_C;cholesterol;LDL_C;cholesterol;LDL_C;cholesterol;LDL_C;cholesterol;LDL_C;cholesterol;LDL_C;cholesterol;LDL_C;cholesterol;LDL_C;cholesterol;LDL_C;cholesterol;LDL;LDL_C;cholesterol;LDL;LDL_C;TC;cholesterol;LDL_C;cholesterol;LDL_C;cholesterol;LDL_C;cholesterol;LDL_C;cholesterol;LDL_C;cholesterol;LDL_C;cholesterol;LDL_C;cholesterol;LDL_C;cholesterol;LDL_C;cholesterol;LDL;LDL_C;TC;cholesterol;LDL_C;cholesterol;LDL_C;cholesterol;LDL;LDL_C;cholesterol;LDL_C;cholesterol;LDL_C;cholesterol;LDL_C;cholesterol;LDL_C;cholesterol;LDL_C;LDL;cholesterol;LDL_C;cholesterol;LDL_C;cholesterol;LDL_C;cholesterol;LDL;LDL_C;cholesterol;LDL_C;cholesterol;LDL;LDL_C;cholesterol;LDL_C;cholesterol;LDL_C;cholesterol;LDL;LDL_C;cholesterol;LDL_C;cholesterol;LDL;LDL_C;cholesterol;LDL;LDL_C;cholesterol;LDL_C;cholesterol;LDL_C;cholesterol;LDL_C;cholesterol;LDL_C;cholesterol;LDL_C;cholesterol;LDL_C;cholesterol;LDL_C;cholesterol;LDL_C;cholesterol;LDL_C;cholesterol;LDL;LDL_C;cholesterol;LDL_C;cholesterol;LDL_C;cholesterol;LDL;LDL_C;cholesterol;LDL_C;cholesterol;LDL;LDL_C;cholesterol;LDL;LDL_C;cholesterol;LDL_C;cholesterol;LDL_C;cholesterol;LDL_C;cholesterol;LDL_C;cholesterol;LDL;LDL_C;cholesterol;LDL;LDL_C;cholesterol;LDL;LDL_C;cholesterol;LDL;LDL_C;cholesterol;LDL_C;cholesterol;LDL;LDL_C;cholesterol;LDL;LDL_C;cholesterol;LDL_C;cholesterol;LDL_C;cholesterol;LDL_C;cholesterol;LDL_C;cholesterol;LDL_C;cholesterol;LDL;LDL_C;cholesterol;LDL_C;cholesterol;LDL;LDL_C;cholesterol;LDL_C;cholesterol;LDL_C;cholesterol;LDL_C;cholesterol;LDL_C;cholesterol;LDL_C;cholesterol;LDL_C;cholesterol;LDL_C;cholesterol;LDL_C;cholesterol;LDL;LDL_C;cholesterol;LDL_C;cholesterol;LDL;LDL_C;cholesterol;LDL_C;cholesterol;LDL_C;cholesterol;LDL_C;cholesterol;LDL_C;cholesterol;LDL_C;cholesterol;LDL;LDL_C;cholesterol;LDL_C;cholesterol;LDL_C;cholesterol;LDL_C;cholesterol;LDL_C;cholesterol;LDL_C;cholesterol;LDL_C;cholesterol;LDL_C;cholesterol;LDL;LDL_C;cholesterol;LDL_C;cholesterol;LDL;LDL_C;cholesterol;LDL;LDL_C;cholesterol;LDL_C;cholesterol;LDL;LDL_C;cholesterol;LDL_C;cholesterol;LDL_C;cholesterol;LDL;LDL_C;cholesterol;LDL;LDL_C;cholesterol;LDL_C;cholesterol;LDL_C;cholesterol;LDL_C;cholesterol;LDL_C;cholesterol;LDL;LDL_C;cholesterol;LDL;LDL_C;cholesterol;LDL;LDL_C;cholesterol;LDL_C;cholesterol;LDL;LDL_C;cholesterol;LDL_C;cholesterol;LDL_C;cholesterol;LDL_C;cholesterol;LDL;LDL_C;cholesterol;LDL_C;cholesterol;LDL;LDL_C;cholesterol;LDL_C;cholesterol;LDL_C;cholesterol;LDL_C;cholesterol;LDL_C;	UKBB;UKBB;UKBB;UKBB;UKBB;UKBB;UKBB;UKBB;UKBB;UKBB;UKBB;UKBB;UKBB;UKBB;UKBB;UKBB;UKBB;UKBB;UKBB;UKBB;UKBB;UKBB;UKBB;Willer_et_al_2013;UKBB;UKBB;Willer_et_al_2013;UKBB;Willer_et_al_2013;UKBB;UKBB;UKBB;UKBB;UKBB;UKBB;UKBB;Willer_et_al_2013;UKBB;UKBB;UKBB;UKBB;Willer_et_al_2013;UKBB;UKBB;Willer_et_al_2013;UKBB;UKBB;UKBB;UKBB;UKBB;UKBB;UKBB;UKBB;UKBB;UKBB;UKBB;UKBB;UKBB;UKBB;UKBB;UKBB;UKBB;UKBB;UKBB;UKBB;UKBB;UKBB;UKBB;UKBB;UKBB;UKBB;UKBB;UKBB;UKBB;UKBB;UKBB;UKBB;UKBB;UKBB;UKBB;UKBB;UKBB;UKBB;UKBB;UKBB;UKBB;UKBB;UKBB;UKBB;UKBB;UKBB;UKBB;UKBB;UKBB;UKBB;UKBB;UKBB;UKBB;UKBB;UKBB;UKBB;UKBB;UKBB;UKBB;UKBB;UKBB;UKBB;UKBB;UKBB;UKBB;UKBB;UKBB;UKBB;UKBB;UKBB;UKBB;UKBB;UKBB;UKBB;UKBB;UKBB;UKBB;UKBB;UKBB;UKBB;UKBB;UKBB;Willer_et_al_2013;UKBB;UKBB;UKBB;UKBB;UKBB;UKBB;UKBB;UKBB;UKBB;UKBB;UKBB;UKBB;UKBB;UKBB;UKBB;UKBB;UKBB;UKBB;UKBB;UKBB;UKBB;UKBB;UKBB;UKBB;UKBB;UKBB;UKBB;UKBB;UKBB;UKBB;UKBB;UKBB;UKBB;UKBB;UKBB;UKBB;UKBB;UKBB;UKBB;UKBB;UKBB;UKBB;UKBB;UKBB;UKBB;UKBB;Willer_et_al_2013;UKBB;UKBB;Willer_et_al_2013;UKBB;UKBB;Willer_et_al_2013;UKBB;UKBB;Willer_et_al_2013;UKBB;Willer_et_al_2013;UKBB;Willer_et_al_2013;UKBB;UKBB;UKBB;UKBB;Willer_et_al_2013;UKBB;Willer_et_al_2013;UKBB;Willer_et_al_2013;UKBB;UKBB;UKBB;UKBB;UKBB;UKBB;UKBB;Willer_et_al_2013;UKBB;Willer_et_al_2013;UKBB;Willer_et_al_2013;UKBB;Willer_et_al_2013;UKBB;Willer_et_al_2013;UKBB;Willer_et_al_2013;UKBB;Willer_et_al_2013;UKBB;UKBB;UKBB;UKBB;UKBB;Willer_et_al_2013;UKBB;UKBB;UKBB;UKBB;UKBB;UKBB;UKBB;UKBB;UKBB;UKBB;UKBB;UKBB;UKBB;UKBB;UKBB;UKBB;UKBB;UKBB;UKBB;UKBB;UKBB;UKBB;Willer_et_al_2013;UKBB;UKBB;Willer_et_al_2013;UKBB;Willer_et_al_2013;UKBB;UKBB;UKBB;UKBB;UKBB;UKBB;UKBB;UKBB;UKBB;UKBB;UKBB;UKBB;UKBB;UKBB;UKBB;UKBB;UKBB;UKBB;UKBB;Willer_et_al_2013;UKBB;Willer_et_al_2013;UKBB;UKBB;UKBB;UKBB;UKBB;Willer_et_al_2013;UKBB;UKBB;UKBB;UKBB;UKBB;UKBB;UKBB;UKBB;UKBB;UKBB;UKBB;Willer_et_al_2013;UKBB;UKBB;UKBB;UKBB;UKBB;UKBB;UKBB;Willer_et_al_2013;UKBB;UKBB;UKBB;UKBB;Willer_et_al_2013;UKBB;UKBB;UKBB;UKBB;UKBB;UKBB;Willer_et_al_2013;UKBB;UKBB;UKBB;UKBB;Willer_et_al_2013;UKBB;UKBB;Willer_et_al_2013;UKBB;UKBB;UKBB;UKBB;UKBB;UKBB;UKBB;UKBB;UKBB;UKBB;UKBB;UKBB;UKBB;UKBB;UKBB;UKBB;UKBB;UKBB;UKBB;UKBB;Willer_et_al_2013;UKBB;UKBB;UKBB;UKBB;UKBB;UKBB;Willer_et_al_2013;UKBB;UKBB;UKBB;UKBB;Willer_et_al_2013;UKBB;UKBB;Willer_et_al_2013;UKBB;UKBB;UKBB;UKBB;UKBB;UKBB;UKBB;UKBB;UKBB;UKBB;Willer_et_al_2013;UKBB;UKBB;Willer_et_al_2013;UKBB;UKBB;Willer_et_al_2013;UKBB;UKBB;Willer_et_al_2013;UKBB;UKBB;UKBB;UKBB;Willer_et_al_2013;UKBB;UKBB;Willer_et_al_2013;UKBB;UKBB;UKBB;UKBB;UKBB;UKBB;UKBB;UKBB;UKBB;UKBB;UKBB;UKBB;Willer_et_al_2013;UKBB;UKBB;UKBB;UKBB;Willer_et_al_2013;UKBB;UKBB;UKBB;UKBB;UKBB;UKBB;UKBB;UKBB;UKBB;UKBB;UKBB;UKBB;UKBB;UKBB;UKBB;UKBB;UKBB;UKBB;Willer_et_al_2013;UKBB;UKBB;UKBB;UKBB;Willer_et_al_2013;UKBB;UKBB;UKBB;UKBB;UKBB;UKBB;UKBB;UKBB;UKBB;UKBB;UKBB;UKBB;Willer_et_al_2013;UKBB;UKBB;UKBB;UKBB;UKBB;UKBB;UKBB;UKBB;UKBB;UKBB;UKBB;UKBB;UKBB;UKBB;UKBB;UKBB;Willer_et_al_2013;UKBB;UKBB;UKBB;UKBB;Willer_et_al_2013;UKBB;UKBB;Willer_et_al_2013;UKBB;UKBB;UKBB;UKBB;Willer_et_al_2013;UKBB;UKBB;UKBB;UKBB;UKBB;UKBB;Willer_et_al_2013;UKBB;UKBB;Willer_et_al_2013;UKBB;UKBB;UKBB;UKBB;UKBB;UKBB;UKBB;UKBB;UKBB;UKBB;Willer_et_al_2013;UKBB;UKBB;Willer_et_al_2013;UKBB;UKBB;Willer_et_al_2013;UKBB;UKBB;UKBB;UKBB;Willer_et_al_2013;UKBB;UKBB;UKBB;UKBB;UKBB;UKBB;UKBB;UKBB;Willer_et_al_2013;UKBB;UKBB;UKBB;UKBB;Willer_et_al_2013;UKBB;UKBB;UKBB;UKBB;UKBB;UKBB;UKBB;UKBB;UKBB;	1:25866838;1:25570081	rs61776818;rs1043879	25471342;25442719;25866838;25866838;25866838;25570081;25570081;25570081;25695835;25584976;25695835;25584976;25695835;25584976;25971646;	rs34293609;rs139604259;rs61776818;rs61776818;rs61776818;rs1043879;rs1043879;rs1043879;rs1293259;rs9438901;rs1293259;rs9438901;rs1293259;rs9438901;rs12728258;	Total_cholesterol_levels;LDL_cholesterol;Apolipoprotein_B;LDL_cholesterol;Cholesterol;Cholesterol;Apolipoprotein_B;LDL_cholesterol;Apolipoprotein_B;Apolipoprotein_B;LDL_cholesterol;LDL_cholesterol;Cholesterol;Cholesterol;Apolipoprotein_B;	Klarin_et_al.;Klarin_et_al.;Sinnott-Armstrong_et_al.;Sinnott-Armstrong_et_al.;Sinnott-Armstrong_et_al.;Sinnott-Armstrong_et_al.;Sinnott-Armstrong_et_al.;Sinnott-Armstrong_et_al.;Sinnott-Armstrong_et_al.;Sinnott-Armstrong_et_al.;Sinnott-Armstrong_et_al.;Sinnott-Armstrong_et_al.;Sinnott-Armstrong_et_al.;Sinnott-Armstrong_et_al.;Sinnott-Armstrong_et_al.;
1_6	1	24791697	26363694	L-LDL-CE_percent	25778106	1:25778106:C:T	rs7554255	t	c	0.5307	0.0264119	0.0040118	4.593e-11	10.34	33	0.6732	No	MACO1	LDLRAP1	Biology	56	ApoB;EstC;FAw6;FreeC;IDL-C;IDL-CE;IDL-FC;IDL-L;IDL-P;IDL-PL;IDL-TG;LA;LDL-C;LDL-TG;L-LDL-C;L-LDL-CE;L-LDL-CE_percent;L-LDL-FC;L-LDL-L;L-LDL-P;L-LDL-PL;L-LDL-PL_percent;L-LDL-TG;M-LDL-C;M-LDL-CE;M-LDL-CE_percent;M-LDL-FC;M-LDL-FC_percent;M-LDL-L;M-LDL-P;M-LDL-PL;M-LDL-PL_percent;M-LDL-TG;PUFA;Remnant-C;Serum-C;S-HDL-PL_percent;S-LDL-C;S-LDL-CE;S-LDL-CE_percent;S-LDL-C_percent;S-LDL-FC;S-LDL-FC_percent;S-LDL-L;S-LDL-P;S-LDL-PL;S-LDL-PL_percent;S-LDL-TG;S-VLDL-C;S-VLDL-CE;TotFA;XL-HDL-TG;XS-VLDL-FC;XS-VLDL-L;XS-VLDL-P;XS-VLDL-PL;	2	region_1_6_locus_1	intron_variant	1:25747230:C:G;1:25747230:C:G;	missense_variant,NMD_transcript_variant;missense_variant;	RHCE;RHCE;	H8_OTHEREAR (p=1.08233e-08);	Immature fraction of reticulocytes (Astle W 2016); Mean corpuscular volume (Astle W 2016); Platelet count (Astle W 2016); Plateletcrit (Astle W 2016); Red cell distribution width (Astle W 2016); Low density lipoprotein (GLGC 2013);	NA	NA	NA	1:25561667;1:25561667;1:25570081;1:25570081;1:25580095;1:25580095;1:25583610;1:25583610;1:25590970;1:25590970;1:25621980;1:25621980;1:25622288;1:25622288;1:25624901;1:25624901;1:25663071;1:25663071;1:25667911;1:25667911;1:25668326;1:25668326;1:25668714;1:25668714;1:25668714;1:25674785;1:25674785;1:25674785;1:25674785;1:25674913;1:25674913;1:25676935;1:25676935;1:25677844;1:25677844;1:25684012;1:25684012;1:25684012;1:25685484;1:25685484;1:25687901;1:25687901;1:25687901;1:25688276;1:25688276;1:25688276;1:25698354;1:25698354;1:25703776;1:25703776;1:25709104;1:25709104;1:25709258;1:25709258;1:25713234;1:25713234;1:25713333;1:25713333;1:25715885;1:25715885;1:25717139;1:25717139;1:25717841;1:25717841;1:25719235;1:25719235;1:25719511;1:25719511;1:25719599;1:25719599;1:25720045;1:25720045;1:25720088;1:25720088;1:25720101;1:25720101;1:25720204;1:25720204;1:25720248;1:25720248;1:25720301;1:25720301;1:25720370;1:25720370;1:25721154;1:25721154;1:25721457;1:25721457;1:25722090;1:25722090;1:25722206;1:25722206;1:25724146;1:25724146;1:25724366;1:25724366;1:25726836;1:25726836;1:25727386;1:25727386;1:25727438;1:25727438;1:25727486;1:25727486;1:25727968;1:25727968;1:25728930;1:25728930;1:25730713;1:25730713;1:25730917;1:25730917;1:25731550;1:25731550;1:25732087;1:25732087;1:25736299;1:25736299;1:25736369;1:25736369;1:25739064;1:25739064;1:25739803;1:25739803;1:25740190;1:25740190;1:25740847;1:25740847;1:25740847;1:25741629;1:25741629;1:25742585;1:25742585;1:25742606;1:25742606;1:25742616;1:25742616;1:25743115;1:25743115;1:25743639;1:25743639;1:25744165;1:25744165;1:25744468;1:25744468;1:25745061;1:25745061;1:25745204;1:25745204;1:25745645;1:25745645;1:25746314;1:25746314;1:25746563;1:25746563;1:25747230;1:25747230;1:25747399;1:25747399;1:25747646;1:25747646;1:25747655;1:25747655;1:25748235;1:25748235;1:25748357;1:25748357;1:25748795;1:25748795;1:25749459;1:25749459;1:25751632;1:25751632;1:25752617;1:25752617;1:25752617;1:25753051;1:25753051;1:25753051;1:25753565;1:25753565;1:25753565;1:25753638;1:25753638;1:25753638;1:25753638;1:25754025;1:25754025;1:25754025;1:25754140;1:25754140;1:25755014;1:25755014;1:25755014;1:25755014;1:25756860;1:25756860;1:25756860;1:25757996;1:25757996;1:25758134;1:25758134;1:25758405;1:25758405;1:25758419;1:25758655;1:25758655;1:25758655;1:25758655;1:25760920;1:25760920;1:25760920;1:25760920;1:25761291;1:25761291;1:25761291;1:25761291;1:25761924;1:25761924;1:25762805;1:25762805;1:25762902;1:25762902;1:25762902;1:25763627;1:25763627;1:25764177;1:25764177;1:25765483;1:25765483;1:25765896;1:25765896;1:25766465;1:25766465;1:25766488;1:25766488;1:25766501;1:25766501;1:25766623;1:25766623;1:25766721;1:25766721;1:25767258;1:25767258;1:25767609;1:25767609;1:25767609;1:25768937;1:25768937;1:25768937;1:25768937;1:25769209;1:25769209;1:25769221;1:25769221;1:25770188;1:25770188;1:25770429;1:25770429;1:25771623;1:25771623;1:25771715;1:25771715;1:25773708;1:25773708;1:25774643;1:25774643;1:25775682;1:25775682;1:25775733;1:25775733;1:25775733;1:25775733;1:25776343;1:25776343;1:25777743;1:25777743;1:25778106;1:25778106;1:25778106;1:25778832;1:25778832;1:25778967;1:25778967;1:25779236;1:25779236;1:25779249;1:25779249;1:25780668;1:25780668;1:25780893;1:25781153;1:25781153;1:25783066;1:25783066;1:25783823;1:25783823;1:25784318;1:25784318;1:25784318;1:25784551;1:25784551;1:25785451;1:25785451;1:25785451;1:25785978;1:25785978;1:25787313;1:25787313;1:25788198;1:25788198;1:25788198;1:25788422;1:25788422;1:25788425;1:25788425;1:25788425;1:25790198;1:25790198;1:25790198;1:25790745;1:25790745;1:25791207;1:25791207;1:25791404;1:25791404;1:25791906;1:25791906;1:25792062;1:25792062;1:25792915;1:25792915;1:25792965;1:25792965;1:25793663;1:25793663;1:25794222;1:25794222;1:25794892;1:25794892;1:25794892;1:25795586;1:25795586;1:25797832;1:25797832;1:25798123;1:25798123;1:25798123;1:25799681;1:25799681;1:25800790;1:25800790;1:25800790;1:25801409;1:25801409;1:25801409;1:25803095;1:25803095;1:25804743;1:25804743;1:25805451;1:25805451;1:25806112;1:25806112;1:25807095;1:25807095;1:25807095;1:25808948;1:25808948;1:25808948;1:25809057;1:25809057;1:25809057;1:25810416;1:25810416;1:25810416;1:25810966;1:25810966;1:25811546;1:25811546;1:25811546;1:25812859;1:25812859;1:25812859;1:25813620;1:25813620;1:25813811;1:25813811;1:25816658;1:25816658;1:25816847;1:25816847;1:25817705;1:25817705;1:25818398;1:25818398;1:25818398;1:25818452;1:25818452;1:25821671;1:25821671;1:25821671;1:25821688;1:25821688;1:25821837;1:25821837;1:25822202;1:25822202;1:25822225;1:25822225;1:25822271;1:25822271;1:25823871;1:25823871;1:25825781;1:25825781;1:25825950;1:25825950;1:25825956;1:25825956;1:25825956;1:25826328;1:25826328;1:25826502;1:25826502;1:25826502;1:25827633;1:25827633;1:25828322;1:25828322;1:25828682;1:25828682;1:25828758;1:25828758;1:25829063;1:25829063;1:25829988;1:25829988;1:25829988;1:25830899;1:25830899;1:25833248;1:25833248;1:25834732;1:25834732;1:25839018;1:25839018;1:25839228;1:25839228;1:25840046;1:25840046;1:25840226;1:25840226;1:25840774;1:25840774;1:25840774;1:25840904;1:25840904;1:25841203;1:25841203;1:25841203;1:25841631;1:25841631;1:25841631;1:25842945;1:25842945;1:25844714;1:25844714;1:25844714;1:25846670;1:25846670;1:25847931;1:25847931;1:25849851;1:25849851;1:25849851;1:25849942;1:25849942;1:25849942;1:25850206;1:25850206;1:25851977;1:25851977;1:25852593;1:25852593;1:25852923;1:25852923;1:25853220;1:25853220;1:25853220;1:25855094;1:25855094;1:25855094;1:25855436;1:25855436;1:25855436;1:25856754;1:25856754;1:25858083;1:25858083;1:25858083;1:25858300;1:25858300;1:25858325;1:25858325;1:25858845;1:25858845;1:25859024;1:25859024;1:25859024;1:25859300;1:25859300;1:25860516;1:25860516;1:25860516;1:25860915;1:25860915;1:25863179;1:25863179;1:25863694;1:25863694;1:25866838;1:25866838;	rs55794721;rs55794721;rs1043879;rs1043879;rs9438900;rs9438900;rs72660908;rs72660908;rs201912594;rs201912594;rs190056379;rs190056379;rs2986163;rs2986163;rs1293267;rs1293267;rs596608;rs596608;rs3093578;rs3093578;rs9645452;rs9645452;rs3093584;rs3093584;rs3093584;rs3091242;rs3091242;rs3091242;rs3091242;rs3091241;rs3091241;rs3091240;rs3091240;rs3093614;rs3093614;rs3093632;rs3093632;rs3093632;rs3093638;rs3093638;rs1053438;rs1053438;rs1053438;rs9689;rs9689;rs9689;rs599691;rs599691;rs614997;rs614997;rs1293260;rs1293260;rs646867;rs646867;rs1293261;rs1293261;rs3079633;rs3079633;rs760938;rs760938;rs636889;rs636889;rs607116;rs607116;rs665372;rs665372;rs666686;rs666686;rs686631;rs686631;rs1293262;rs1293262;rs679429;rs679429;rs684422;rs684422;rs679879;rs679879;rs1293265;rs1293265;rs1296021;rs1296021;rs680732;rs680732;rs669063;rs669063;rs71652378;rs71652378;rs654818;rs654818;rs602052;rs602052;rs631133;rs631133;rs613630;rs613630;rs582717;rs582717;rs660518;rs660518;rs660129;rs660129;rs585488;rs585488;rs657894;rs657894;rs28631635;rs28631635;rs706845;rs706845;rs642255;rs642255;rs2986149;rs2986149;rs61777615;rs61777615;rs28594470;rs28594470;rs111941366;rs111941366;rs12048617;rs12048617;rs77428103;rs77428103;rs2982341;rs2982341;rs28530483;rs28530483;rs28530483;rs28633797;rs28633797;rs112136614;rs112136614;rs200043049;rs200043049;rs112695995;rs112695995;rs2982348;rs2982348;rs35379366;rs35379366;rs636206;rs636206;rs1883427;rs1883427;rs2092326;rs2092326;rs2982358;rs2982358;rs2982360;rs2982360;rs2904815;rs2904815;rs2904813;rs2904813;rs586178;rs586178;rs2072931;rs2072931;rs74937936;rs74937936;rs78103988;rs78103988;rs2375313;rs2375313;rs4649082;rs4649082;rs4649083;rs4649083;rs3866917;rs3866917;rs12402120;rs12402120;rs4649084;rs4649084;rs4649084;rs11249248;rs11249248;rs11249248;rs1811832;rs1811832;rs1811832;rs926438;rs926438;rs926438;rs926438;rs909832;rs909832;rs909832;rs909833;rs909833;rs932372;rs932372;rs932372;rs932372;rs9438904;rs9438904;rs9438904;rs909834;rs909834;rs11249249;rs11249249;rs557050696;rs557050696;rs873309;rs873308;rs873308;rs873308;rs873308;rs11802413;rs11802413;rs11802413;rs11802413;rs7541095;rs7541095;rs7541095;rs7541095;rs1534954;rs1534954;rs5773125;rs5773125;rs6699896;rs6699896;rs6699896;rs35287453;rs35287453;rs9438905;rs9438905;rs4233043;rs4233043;rs143442147;rs143442147;rs9438909;rs9438909;rs35345536;rs35345536;rs35568851;rs35568851;rs35148262;rs35148262;rs35841483;rs35841483;rs71815906;rs71815906;rs11249250;rs11249250;rs11249250;rs10903129;rs10903129;rs10903129;rs10903129;rs139604259;rs139604259;rs10903130;rs10903130;rs11249251;rs11249251;rs372000457;rs372000457;rs11297651;rs11297651;rs6661533;rs6661533;rs34596921;rs34596921;rs35789222;rs35789222;rs12027110;rs12027110;rs12027135;rs12027135;rs12027135;rs12027135;rs7548114;rs7548114;rs6699113;rs6699113;rs7554255;rs7554255;rs7554255;rs4649085;rs4649085;rs4649086;rs4649086;rs7519530;rs7519530;rs7532783;rs7532783;rs34006994;rs34006994;rs61775167;rs67124498;rs67124498;rs35497030;rs35497030;rs34997029;rs34997029;rs36003018;rs36003018;rs36003018;rs35403885;rs35403885;rs35530120;rs35530120;rs35530120;rs397979693;rs397979693;rs61775174;rs61775174;rs34933589;rs34933589;rs34933589;rs35189848;rs35189848;rs35346083;rs35346083;rs35346083;rs34355819;rs34355819;rs34355819;rs75263923;rs75263923;rs34055966;rs34055966;rs35328183;rs35328183;rs34226190;rs34226190;rs35743255;rs35743255;rs34054126;rs34054126;rs34397925;rs34397925;rs61775180;rs61775180;rs34155576;rs34155576;rs35850196;rs35850196;rs35850196;rs143095655;rs143095655;rs34293609;rs34293609;rs35614701;rs35614701;rs35614701;rs529944210;rs529944210;rs35431118;rs35431118;rs35431118;rs61775184;rs61775184;rs61775184;rs35821610;rs35821610;rs66566426;rs66566426;rs35109971;rs35109971;rs35065124;rs35065124;rs35589882;rs35589882;rs35589882;rs61775190;rs61775190;rs61775190;rs61775191;rs61775191;rs61775191;rs61775192;rs61775192;rs61775192;rs61775193;rs61775193;rs35633988;rs35633988;rs35633988;rs67886319;rs67886319;rs67886319;rs35225089;rs35225089;rs35945278;rs35945278;rs371958423;rs371958423;rs72660960;rs72660960;rs35343405;rs35343405;rs34791230;rs34791230;rs34791230;rs72660961;rs72660961;rs35243054;rs35243054;rs35243054;rs34720549;rs34720549;rs68020227;rs68020227;rs35932420;rs35932420;rs35199321;rs35199321;rs34605785;rs34605785;rs66898111;rs66898111;rs61775206;rs61775206;rs67125653;rs67125653;rs72660967;rs72660967;rs72660967;rs11538134;rs11538134;rs34491689;rs34491689;rs34491689;rs36046328;rs36046328;rs398052860;rs398052860;rs71577777;rs71577777;rs35886763;rs35886763;rs397979695;rs397979695;rs61775208;rs61775208;rs61775208;rs61775209;rs61775209;rs35936756;rs35936756;rs143461493;rs143461493;rs369593047;rs369593047;rs35176086;rs35176086;rs35941602;rs35941602;rs34490251;rs34490251;rs35734594;rs35734594;rs35734594;rs34380625;rs34380625;rs35848765;rs35848765;rs35848765;rs35189648;rs35189648;rs35189648;rs34758180;rs34758180;rs35106581;rs35106581;rs35106581;rs530909734;rs530909734;rs71577780;rs71577780;rs34131388;rs34131388;rs34131388;rs34779756;rs34779756;rs34779756;rs35172831;rs35172831;rs35495923;rs35495923;rs61775244;rs61775244;rs34567567;rs34567567;rs61775245;rs61775245;rs61775245;rs61775246;rs61775246;rs61775246;rs61775247;rs61775247;rs61775247;rs61775248;rs61775248;rs35471383;rs35471383;rs35471383;rs34865541;rs34865541;rs35793688;rs35793688;rs62795562;rs62795562;rs35260034;rs35260034;rs35260034;rs61776810;rs61776810;rs35178332;rs35178332;rs35178332;rs34201264;rs34201264;rs35447638;rs35447638;rs34594460;rs34594460;rs61776818;rs61776818;	cholesterol;LDL_C;cholesterol;LDL_C;cholesterol;LDL_C;cholesterol;LDL_C;cholesterol;LDL_C;cholesterol;LDL_C;cholesterol;LDL_C;cholesterol;LDL_C;cholesterol;LDL_C;cholesterol;LDL_C;cholesterol;LDL_C;cholesterol;LDL;LDL_C;cholesterol;LDL;LDL_C;TC;cholesterol;LDL_C;cholesterol;LDL_C;cholesterol;LDL_C;cholesterol;LDL;LDL_C;cholesterol;LDL_C;cholesterol;LDL;LDL_C;cholesterol;LDL;LDL_C;cholesterol;LDL_C;cholesterol;LDL_C;cholesterol;LDL_C;cholesterol;LDL_C;cholesterol;LDL_C;cholesterol;LDL_C;cholesterol;LDL_C;cholesterol;LDL_C;cholesterol;LDL_C;cholesterol;LDL_C;cholesterol;LDL_C;cholesterol;LDL_C;cholesterol;LDL_C;cholesterol;LDL_C;cholesterol;LDL_C;cholesterol;LDL_C;cholesterol;LDL_C;cholesterol;LDL_C;cholesterol;LDL_C;cholesterol;LDL_C;cholesterol;LDL_C;cholesterol;LDL_C;cholesterol;LDL_C;cholesterol;LDL_C;cholesterol;LDL_C;cholesterol;LDL_C;cholesterol;LDL_C;cholesterol;LDL_C;cholesterol;LDL_C;cholesterol;LDL_C;cholesterol;LDL_C;cholesterol;LDL_C;cholesterol;LDL_C;cholesterol;LDL_C;cholesterol;LDL_C;cholesterol;LDL_C;cholesterol;LDL_C;cholesterol;LDL_C;cholesterol;LDL_C;cholesterol;LDL_C;cholesterol;LDL;LDL_C;cholesterol;LDL_C;cholesterol;LDL_C;cholesterol;LDL_C;cholesterol;LDL_C;cholesterol;LDL_C;cholesterol;LDL_C;cholesterol;LDL_C;cholesterol;LDL_C;cholesterol;LDL_C;cholesterol;LDL_C;cholesterol;LDL_C;cholesterol;LDL_C;cholesterol;LDL_C;cholesterol;LDL_C;cholesterol;LDL_C;cholesterol;LDL_C;cholesterol;LDL_C;cholesterol;LDL_C;cholesterol;LDL_C;cholesterol;LDL_C;cholesterol;LDL_C;cholesterol;LDL_C;cholesterol;LDL;LDL_C;cholesterol;LDL;LDL_C;cholesterol;LDL;LDL_C;cholesterol;LDL;LDL_C;TC;cholesterol;LDL;LDL_C;cholesterol;LDL_C;cholesterol;LDL;LDL_C;TC;cholesterol;LDL;LDL_C;cholesterol;LDL_C;cholesterol;LDL_C;cholesterol;LDL_C;LDL;cholesterol;LDL;LDL_C;TC;cholesterol;LDL;LDL_C;TC;cholesterol;LDL;LDL_C;TC;cholesterol;LDL_C;cholesterol;LDL_C;cholesterol;LDL;LDL_C;cholesterol;LDL_C;cholesterol;LDL_C;cholesterol;LDL_C;cholesterol;LDL_C;cholesterol;LDL_C;cholesterol;LDL_C;cholesterol;LDL_C;cholesterol;LDL_C;cholesterol;LDL_C;cholesterol;LDL_C;cholesterol;LDL;LDL_C;cholesterol;LDL;LDL_C;TC;cholesterol;LDL_C;cholesterol;LDL_C;cholesterol;LDL_C;cholesterol;LDL_C;cholesterol;LDL_C;cholesterol;LDL_C;cholesterol;LDL_C;cholesterol;LDL_C;cholesterol;LDL_C;cholesterol;LDL;LDL_C;TC;cholesterol;LDL_C;cholesterol;LDL_C;cholesterol;LDL;LDL_C;cholesterol;LDL_C;cholesterol;LDL_C;cholesterol;LDL_C;cholesterol;LDL_C;cholesterol;LDL_C;LDL;cholesterol;LDL_C;cholesterol;LDL_C;cholesterol;LDL_C;cholesterol;LDL;LDL_C;cholesterol;LDL_C;cholesterol;LDL;LDL_C;cholesterol;LDL_C;cholesterol;LDL_C;cholesterol;LDL;LDL_C;cholesterol;LDL_C;cholesterol;LDL;LDL_C;cholesterol;LDL;LDL_C;cholesterol;LDL_C;cholesterol;LDL_C;cholesterol;LDL_C;cholesterol;LDL_C;cholesterol;LDL_C;cholesterol;LDL_C;cholesterol;LDL_C;cholesterol;LDL_C;cholesterol;LDL_C;cholesterol;LDL;LDL_C;cholesterol;LDL_C;cholesterol;LDL_C;cholesterol;LDL;LDL_C;cholesterol;LDL_C;cholesterol;LDL;LDL_C;cholesterol;LDL;LDL_C;cholesterol;LDL_C;cholesterol;LDL_C;cholesterol;LDL_C;cholesterol;LDL_C;cholesterol;LDL;LDL_C;cholesterol;LDL;LDL_C;cholesterol;LDL;LDL_C;cholesterol;LDL;LDL_C;cholesterol;LDL_C;cholesterol;LDL;LDL_C;cholesterol;LDL;LDL_C;cholesterol;LDL_C;cholesterol;LDL_C;cholesterol;LDL_C;cholesterol;LDL_C;cholesterol;LDL_C;cholesterol;LDL;LDL_C;cholesterol;LDL_C;cholesterol;LDL;LDL_C;cholesterol;LDL_C;cholesterol;LDL_C;cholesterol;LDL_C;cholesterol;LDL_C;cholesterol;LDL_C;cholesterol;LDL_C;cholesterol;LDL_C;cholesterol;LDL_C;cholesterol;LDL;LDL_C;cholesterol;LDL_C;cholesterol;LDL;LDL_C;cholesterol;LDL_C;cholesterol;LDL_C;cholesterol;LDL_C;cholesterol;LDL_C;cholesterol;LDL_C;cholesterol;LDL;LDL_C;cholesterol;LDL_C;cholesterol;LDL_C;cholesterol;LDL_C;cholesterol;LDL_C;cholesterol;LDL_C;cholesterol;LDL_C;cholesterol;LDL_C;cholesterol;LDL;LDL_C;cholesterol;LDL_C;cholesterol;LDL;LDL_C;cholesterol;LDL;LDL_C;cholesterol;LDL_C;cholesterol;LDL;LDL_C;cholesterol;LDL_C;cholesterol;LDL_C;cholesterol;LDL;LDL_C;cholesterol;LDL;LDL_C;cholesterol;LDL_C;cholesterol;LDL_C;cholesterol;LDL_C;cholesterol;LDL_C;cholesterol;LDL;LDL_C;cholesterol;LDL;LDL_C;cholesterol;LDL;LDL_C;cholesterol;LDL_C;cholesterol;LDL;LDL_C;cholesterol;LDL_C;cholesterol;LDL_C;cholesterol;LDL_C;cholesterol;LDL;LDL_C;cholesterol;LDL_C;cholesterol;LDL;LDL_C;cholesterol;LDL_C;cholesterol;LDL_C;cholesterol;LDL_C;cholesterol;LDL_C;	UKBB;UKBB;UKBB;UKBB;UKBB;UKBB;UKBB;UKBB;UKBB;UKBB;UKBB;UKBB;UKBB;UKBB;UKBB;UKBB;UKBB;UKBB;UKBB;UKBB;UKBB;UKBB;UKBB;Willer_et_al_2013;UKBB;UKBB;Willer_et_al_2013;UKBB;Willer_et_al_2013;UKBB;UKBB;UKBB;UKBB;UKBB;UKBB;UKBB;Willer_et_al_2013;UKBB;UKBB;UKBB;UKBB;Willer_et_al_2013;UKBB;UKBB;Willer_et_al_2013;UKBB;UKBB;UKBB;UKBB;UKBB;UKBB;UKBB;UKBB;UKBB;UKBB;UKBB;UKBB;UKBB;UKBB;UKBB;UKBB;UKBB;UKBB;UKBB;UKBB;UKBB;UKBB;UKBB;UKBB;UKBB;UKBB;UKBB;UKBB;UKBB;UKBB;UKBB;UKBB;UKBB;UKBB;UKBB;UKBB;UKBB;UKBB;UKBB;UKBB;UKBB;UKBB;UKBB;UKBB;UKBB;UKBB;UKBB;UKBB;UKBB;UKBB;UKBB;UKBB;UKBB;UKBB;UKBB;UKBB;UKBB;UKBB;UKBB;UKBB;UKBB;UKBB;UKBB;UKBB;UKBB;UKBB;UKBB;UKBB;UKBB;UKBB;UKBB;UKBB;UKBB;UKBB;UKBB;UKBB;UKBB;UKBB;UKBB;UKBB;UKBB;UKBB;Willer_et_al_2013;UKBB;UKBB;UKBB;UKBB;UKBB;UKBB;UKBB;UKBB;UKBB;UKBB;UKBB;UKBB;UKBB;UKBB;UKBB;UKBB;UKBB;UKBB;UKBB;UKBB;UKBB;UKBB;UKBB;UKBB;UKBB;UKBB;UKBB;UKBB;UKBB;UKBB;UKBB;UKBB;UKBB;UKBB;UKBB;UKBB;UKBB;UKBB;UKBB;UKBB;UKBB;UKBB;UKBB;UKBB;UKBB;UKBB;Willer_et_al_2013;UKBB;UKBB;Willer_et_al_2013;UKBB;UKBB;Willer_et_al_2013;UKBB;UKBB;Willer_et_al_2013;UKBB;Willer_et_al_2013;UKBB;Willer_et_al_2013;UKBB;UKBB;UKBB;UKBB;Willer_et_al_2013;UKBB;Willer_et_al_2013;UKBB;Willer_et_al_2013;UKBB;UKBB;UKBB;UKBB;UKBB;UKBB;UKBB;Willer_et_al_2013;UKBB;Willer_et_al_2013;UKBB;Willer_et_al_2013;UKBB;Willer_et_al_2013;UKBB;Willer_et_al_2013;UKBB;Willer_et_al_2013;UKBB;Willer_et_al_2013;UKBB;UKBB;UKBB;UKBB;UKBB;Willer_et_al_2013;UKBB;UKBB;UKBB;UKBB;UKBB;UKBB;UKBB;UKBB;UKBB;UKBB;UKBB;UKBB;UKBB;UKBB;UKBB;UKBB;UKBB;UKBB;UKBB;UKBB;UKBB;UKBB;Willer_et_al_2013;UKBB;UKBB;Willer_et_al_2013;UKBB;Willer_et_al_2013;UKBB;UKBB;UKBB;UKBB;UKBB;UKBB;UKBB;UKBB;UKBB;UKBB;UKBB;UKBB;UKBB;UKBB;UKBB;UKBB;UKBB;UKBB;UKBB;Willer_et_al_2013;UKBB;Willer_et_al_2013;UKBB;UKBB;UKBB;UKBB;UKBB;Willer_et_al_2013;UKBB;UKBB;UKBB;UKBB;UKBB;UKBB;UKBB;UKBB;UKBB;UKBB;UKBB;Willer_et_al_2013;UKBB;UKBB;UKBB;UKBB;UKBB;UKBB;UKBB;Willer_et_al_2013;UKBB;UKBB;UKBB;UKBB;Willer_et_al_2013;UKBB;UKBB;UKBB;UKBB;UKBB;UKBB;Willer_et_al_2013;UKBB;UKBB;UKBB;UKBB;Willer_et_al_2013;UKBB;UKBB;Willer_et_al_2013;UKBB;UKBB;UKBB;UKBB;UKBB;UKBB;UKBB;UKBB;UKBB;UKBB;UKBB;UKBB;UKBB;UKBB;UKBB;UKBB;UKBB;UKBB;UKBB;UKBB;Willer_et_al_2013;UKBB;UKBB;UKBB;UKBB;UKBB;UKBB;Willer_et_al_2013;UKBB;UKBB;UKBB;UKBB;Willer_et_al_2013;UKBB;UKBB;Willer_et_al_2013;UKBB;UKBB;UKBB;UKBB;UKBB;UKBB;UKBB;UKBB;UKBB;UKBB;Willer_et_al_2013;UKBB;UKBB;Willer_et_al_2013;UKBB;UKBB;Willer_et_al_2013;UKBB;UKBB;Willer_et_al_2013;UKBB;UKBB;UKBB;UKBB;Willer_et_al_2013;UKBB;UKBB;Willer_et_al_2013;UKBB;UKBB;UKBB;UKBB;UKBB;UKBB;UKBB;UKBB;UKBB;UKBB;UKBB;UKBB;Willer_et_al_2013;UKBB;UKBB;UKBB;UKBB;Willer_et_al_2013;UKBB;UKBB;UKBB;UKBB;UKBB;UKBB;UKBB;UKBB;UKBB;UKBB;UKBB;UKBB;UKBB;UKBB;UKBB;UKBB;UKBB;UKBB;Willer_et_al_2013;UKBB;UKBB;UKBB;UKBB;Willer_et_al_2013;UKBB;UKBB;UKBB;UKBB;UKBB;UKBB;UKBB;UKBB;UKBB;UKBB;UKBB;UKBB;Willer_et_al_2013;UKBB;UKBB;UKBB;UKBB;UKBB;UKBB;UKBB;UKBB;UKBB;UKBB;UKBB;UKBB;UKBB;UKBB;UKBB;UKBB;Willer_et_al_2013;UKBB;UKBB;UKBB;UKBB;Willer_et_al_2013;UKBB;UKBB;Willer_et_al_2013;UKBB;UKBB;UKBB;UKBB;Willer_et_al_2013;UKBB;UKBB;UKBB;UKBB;UKBB;UKBB;Willer_et_al_2013;UKBB;UKBB;Willer_et_al_2013;UKBB;UKBB;UKBB;UKBB;UKBB;UKBB;UKBB;UKBB;UKBB;UKBB;Willer_et_al_2013;UKBB;UKBB;Willer_et_al_2013;UKBB;UKBB;Willer_et_al_2013;UKBB;UKBB;UKBB;UKBB;Willer_et_al_2013;UKBB;UKBB;UKBB;UKBB;UKBB;UKBB;UKBB;UKBB;Willer_et_al_2013;UKBB;UKBB;UKBB;UKBB;Willer_et_al_2013;UKBB;UKBB;UKBB;UKBB;UKBB;UKBB;UKBB;UKBB;UKBB;	1:25866838;1:25570081	rs61776818;rs1043879	25471342;25442719;25866838;25866838;25866838;25570081;25570081;25570081;25695835;25584976;25695835;25584976;25695835;25584976;25971646;	rs34293609;rs139604259;rs61776818;rs61776818;rs61776818;rs1043879;rs1043879;rs1043879;rs1293259;rs9438901;rs1293259;rs9438901;rs1293259;rs9438901;rs12728258;	Total_cholesterol_levels;LDL_cholesterol;Apolipoprotein_B;LDL_cholesterol;Cholesterol;Cholesterol;Apolipoprotein_B;LDL_cholesterol;Apolipoprotein_B;Apolipoprotein_B;LDL_cholesterol;LDL_cholesterol;Cholesterol;Cholesterol;Apolipoprotein_B;	Klarin_et_al.;Klarin_et_al.;Sinnott-Armstrong_et_al.;Sinnott-Armstrong_et_al.;Sinnott-Armstrong_et_al.;Sinnott-Armstrong_et_al.;Sinnott-Armstrong_et_al.;Sinnott-Armstrong_et_al.;Sinnott-Armstrong_et_al.;Sinnott-Armstrong_et_al.;Sinnott-Armstrong_et_al.;Sinnott-Armstrong_et_al.;Sinnott-Armstrong_et_al.;Sinnott-Armstrong_et_al.;Sinnott-Armstrong_et_al.;
1_6	1	24791697	26363694	S-LDL-C_percent	25778106	1:25778106:C:T	rs7554255	t	c	0.5308	0.0244771	0.00399432	8.901e-10	9.05	33	0.5656	No	MACO1	LDLRAP1	Biology	56	ApoB;EstC;FAw6;FreeC;IDL-C;IDL-CE;IDL-FC;IDL-L;IDL-P;IDL-PL;IDL-TG;LA;LDL-C;LDL-TG;L-LDL-C;L-LDL-CE;L-LDL-CE_percent;L-LDL-FC;L-LDL-L;L-LDL-P;L-LDL-PL;L-LDL-PL_percent;L-LDL-TG;M-LDL-C;M-LDL-CE;M-LDL-CE_percent;M-LDL-FC;M-LDL-FC_percent;M-LDL-L;M-LDL-P;M-LDL-PL;M-LDL-PL_percent;M-LDL-TG;PUFA;Remnant-C;Serum-C;S-HDL-PL_percent;S-LDL-C;S-LDL-CE;S-LDL-CE_percent;S-LDL-C_percent;S-LDL-FC;S-LDL-FC_percent;S-LDL-L;S-LDL-P;S-LDL-PL;S-LDL-PL_percent;S-LDL-TG;S-VLDL-C;S-VLDL-CE;TotFA;XL-HDL-TG;XS-VLDL-FC;XS-VLDL-L;XS-VLDL-P;XS-VLDL-PL;	2	region_1_6_locus_1	intron_variant	1:25747230:C:G;1:25747230:C:G;	missense_variant,NMD_transcript_variant;missense_variant;	RHCE;RHCE;	H8_OTHEREAR (p=1.08233e-08);	Immature fraction of reticulocytes (Astle W 2016); Mean corpuscular volume (Astle W 2016); Platelet count (Astle W 2016); Plateletcrit (Astle W 2016); Red cell distribution width (Astle W 2016); Low density lipoprotein (GLGC 2013);	NA	NA	NA	1:25561667;1:25561667;1:25570081;1:25570081;1:25580095;1:25580095;1:25583610;1:25583610;1:25590970;1:25590970;1:25621980;1:25621980;1:25622288;1:25622288;1:25624901;1:25624901;1:25663071;1:25663071;1:25667911;1:25667911;1:25668326;1:25668326;1:25668714;1:25668714;1:25668714;1:25674785;1:25674785;1:25674785;1:25674785;1:25674913;1:25674913;1:25676935;1:25676935;1:25677844;1:25677844;1:25684012;1:25684012;1:25684012;1:25685484;1:25685484;1:25687901;1:25687901;1:25687901;1:25688276;1:25688276;1:25688276;1:25698354;1:25698354;1:25703776;1:25703776;1:25709104;1:25709104;1:25709258;1:25709258;1:25713234;1:25713234;1:25713333;1:25713333;1:25715885;1:25715885;1:25717139;1:25717139;1:25717841;1:25717841;1:25719235;1:25719235;1:25719511;1:25719511;1:25719599;1:25719599;1:25720045;1:25720045;1:25720088;1:25720088;1:25720101;1:25720101;1:25720204;1:25720204;1:25720248;1:25720248;1:25720301;1:25720301;1:25720370;1:25720370;1:25721154;1:25721154;1:25721457;1:25721457;1:25722090;1:25722090;1:25722206;1:25722206;1:25724146;1:25724146;1:25724366;1:25724366;1:25726836;1:25726836;1:25727386;1:25727386;1:25727438;1:25727438;1:25727486;1:25727486;1:25727968;1:25727968;1:25728930;1:25728930;1:25730713;1:25730713;1:25730917;1:25730917;1:25731550;1:25731550;1:25732087;1:25732087;1:25736299;1:25736299;1:25736369;1:25736369;1:25739064;1:25739064;1:25739803;1:25739803;1:25740190;1:25740190;1:25740847;1:25740847;1:25740847;1:25741629;1:25741629;1:25742585;1:25742585;1:25742606;1:25742606;1:25742616;1:25742616;1:25743115;1:25743115;1:25743639;1:25743639;1:25744165;1:25744165;1:25744468;1:25744468;1:25745061;1:25745061;1:25745204;1:25745204;1:25745645;1:25745645;1:25746314;1:25746314;1:25746563;1:25746563;1:25747230;1:25747230;1:25747399;1:25747399;1:25747646;1:25747646;1:25747655;1:25747655;1:25748235;1:25748235;1:25748357;1:25748357;1:25748795;1:25748795;1:25749459;1:25749459;1:25751632;1:25751632;1:25752617;1:25752617;1:25752617;1:25753051;1:25753051;1:25753051;1:25753565;1:25753565;1:25753565;1:25753638;1:25753638;1:25753638;1:25753638;1:25754025;1:25754025;1:25754025;1:25754140;1:25754140;1:25755014;1:25755014;1:25755014;1:25755014;1:25756860;1:25756860;1:25756860;1:25757996;1:25757996;1:25758134;1:25758134;1:25758405;1:25758405;1:25758419;1:25758655;1:25758655;1:25758655;1:25758655;1:25760920;1:25760920;1:25760920;1:25760920;1:25761291;1:25761291;1:25761291;1:25761291;1:25761924;1:25761924;1:25762805;1:25762805;1:25762902;1:25762902;1:25762902;1:25763627;1:25763627;1:25764177;1:25764177;1:25765483;1:25765483;1:25765896;1:25765896;1:25766465;1:25766465;1:25766488;1:25766488;1:25766501;1:25766501;1:25766623;1:25766623;1:25766721;1:25766721;1:25767258;1:25767258;1:25767609;1:25767609;1:25767609;1:25768937;1:25768937;1:25768937;1:25768937;1:25769209;1:25769209;1:25769221;1:25769221;1:25770188;1:25770188;1:25770429;1:25770429;1:25771623;1:25771623;1:25771715;1:25771715;1:25773708;1:25773708;1:25774643;1:25774643;1:25775682;1:25775682;1:25775733;1:25775733;1:25775733;1:25775733;1:25776343;1:25776343;1:25777743;1:25777743;1:25778106;1:25778106;1:25778106;1:25778832;1:25778832;1:25778967;1:25778967;1:25779236;1:25779236;1:25779249;1:25779249;1:25780668;1:25780668;1:25780893;1:25781153;1:25781153;1:25783066;1:25783066;1:25783823;1:25783823;1:25784318;1:25784318;1:25784318;1:25784551;1:25784551;1:25785451;1:25785451;1:25785451;1:25785978;1:25785978;1:25787313;1:25787313;1:25788198;1:25788198;1:25788198;1:25788422;1:25788422;1:25788425;1:25788425;1:25788425;1:25790198;1:25790198;1:25790198;1:25790745;1:25790745;1:25791207;1:25791207;1:25791404;1:25791404;1:25791906;1:25791906;1:25792062;1:25792062;1:25792915;1:25792915;1:25792965;1:25792965;1:25793663;1:25793663;1:25794222;1:25794222;1:25794892;1:25794892;1:25794892;1:25795586;1:25795586;1:25797832;1:25797832;1:25798123;1:25798123;1:25798123;1:25799681;1:25799681;1:25800790;1:25800790;1:25800790;1:25801409;1:25801409;1:25801409;1:25803095;1:25803095;1:25804743;1:25804743;1:25805451;1:25805451;1:25806112;1:25806112;1:25807095;1:25807095;1:25807095;1:25808948;1:25808948;1:25808948;1:25809057;1:25809057;1:25809057;1:25810416;1:25810416;1:25810416;1:25810966;1:25810966;1:25811546;1:25811546;1:25811546;1:25812859;1:25812859;1:25812859;1:25813620;1:25813620;1:25813811;1:25813811;1:25816658;1:25816658;1:25816847;1:25816847;1:25817705;1:25817705;1:25818398;1:25818398;1:25818398;1:25818452;1:25818452;1:25821671;1:25821671;1:25821671;1:25821688;1:25821688;1:25821837;1:25821837;1:25822202;1:25822202;1:25822225;1:25822225;1:25822271;1:25822271;1:25823871;1:25823871;1:25825781;1:25825781;1:25825950;1:25825950;1:25825956;1:25825956;1:25825956;1:25826328;1:25826328;1:25826502;1:25826502;1:25826502;1:25827633;1:25827633;1:25828322;1:25828322;1:25828682;1:25828682;1:25828758;1:25828758;1:25829063;1:25829063;1:25829988;1:25829988;1:25829988;1:25830899;1:25830899;1:25833248;1:25833248;1:25834732;1:25834732;1:25839018;1:25839018;1:25839228;1:25839228;1:25840046;1:25840046;1:25840226;1:25840226;1:25840774;1:25840774;1:25840774;1:25840904;1:25840904;1:25841203;1:25841203;1:25841203;1:25841631;1:25841631;1:25841631;1:25842945;1:25842945;1:25844714;1:25844714;1:25844714;1:25846670;1:25846670;1:25847931;1:25847931;1:25849851;1:25849851;1:25849851;1:25849942;1:25849942;1:25849942;1:25850206;1:25850206;1:25851977;1:25851977;1:25852593;1:25852593;1:25852923;1:25852923;1:25853220;1:25853220;1:25853220;1:25855094;1:25855094;1:25855094;1:25855436;1:25855436;1:25855436;1:25856754;1:25856754;1:25858083;1:25858083;1:25858083;1:25858300;1:25858300;1:25858325;1:25858325;1:25858845;1:25858845;1:25859024;1:25859024;1:25859024;1:25859300;1:25859300;1:25860516;1:25860516;1:25860516;1:25860915;1:25860915;1:25863179;1:25863179;1:25863694;1:25863694;1:25866838;1:25866838;	rs55794721;rs55794721;rs1043879;rs1043879;rs9438900;rs9438900;rs72660908;rs72660908;rs201912594;rs201912594;rs190056379;rs190056379;rs2986163;rs2986163;rs1293267;rs1293267;rs596608;rs596608;rs3093578;rs3093578;rs9645452;rs9645452;rs3093584;rs3093584;rs3093584;rs3091242;rs3091242;rs3091242;rs3091242;rs3091241;rs3091241;rs3091240;rs3091240;rs3093614;rs3093614;rs3093632;rs3093632;rs3093632;rs3093638;rs3093638;rs1053438;rs1053438;rs1053438;rs9689;rs9689;rs9689;rs599691;rs599691;rs614997;rs614997;rs1293260;rs1293260;rs646867;rs646867;rs1293261;rs1293261;rs3079633;rs3079633;rs760938;rs760938;rs636889;rs636889;rs607116;rs607116;rs665372;rs665372;rs666686;rs666686;rs686631;rs686631;rs1293262;rs1293262;rs679429;rs679429;rs684422;rs684422;rs679879;rs679879;rs1293265;rs1293265;rs1296021;rs1296021;rs680732;rs680732;rs669063;rs669063;rs71652378;rs71652378;rs654818;rs654818;rs602052;rs602052;rs631133;rs631133;rs613630;rs613630;rs582717;rs582717;rs660518;rs660518;rs660129;rs660129;rs585488;rs585488;rs657894;rs657894;rs28631635;rs28631635;rs706845;rs706845;rs642255;rs642255;rs2986149;rs2986149;rs61777615;rs61777615;rs28594470;rs28594470;rs111941366;rs111941366;rs12048617;rs12048617;rs77428103;rs77428103;rs2982341;rs2982341;rs28530483;rs28530483;rs28530483;rs28633797;rs28633797;rs112136614;rs112136614;rs200043049;rs200043049;rs112695995;rs112695995;rs2982348;rs2982348;rs35379366;rs35379366;rs636206;rs636206;rs1883427;rs1883427;rs2092326;rs2092326;rs2982358;rs2982358;rs2982360;rs2982360;rs2904815;rs2904815;rs2904813;rs2904813;rs586178;rs586178;rs2072931;rs2072931;rs74937936;rs74937936;rs78103988;rs78103988;rs2375313;rs2375313;rs4649082;rs4649082;rs4649083;rs4649083;rs3866917;rs3866917;rs12402120;rs12402120;rs4649084;rs4649084;rs4649084;rs11249248;rs11249248;rs11249248;rs1811832;rs1811832;rs1811832;rs926438;rs926438;rs926438;rs926438;rs909832;rs909832;rs909832;rs909833;rs909833;rs932372;rs932372;rs932372;rs932372;rs9438904;rs9438904;rs9438904;rs909834;rs909834;rs11249249;rs11249249;rs557050696;rs557050696;rs873309;rs873308;rs873308;rs873308;rs873308;rs11802413;rs11802413;rs11802413;rs11802413;rs7541095;rs7541095;rs7541095;rs7541095;rs1534954;rs1534954;rs5773125;rs5773125;rs6699896;rs6699896;rs6699896;rs35287453;rs35287453;rs9438905;rs9438905;rs4233043;rs4233043;rs143442147;rs143442147;rs9438909;rs9438909;rs35345536;rs35345536;rs35568851;rs35568851;rs35148262;rs35148262;rs35841483;rs35841483;rs71815906;rs71815906;rs11249250;rs11249250;rs11249250;rs10903129;rs10903129;rs10903129;rs10903129;rs139604259;rs139604259;rs10903130;rs10903130;rs11249251;rs11249251;rs372000457;rs372000457;rs11297651;rs11297651;rs6661533;rs6661533;rs34596921;rs34596921;rs35789222;rs35789222;rs12027110;rs12027110;rs12027135;rs12027135;rs12027135;rs12027135;rs7548114;rs7548114;rs6699113;rs6699113;rs7554255;rs7554255;rs7554255;rs4649085;rs4649085;rs4649086;rs4649086;rs7519530;rs7519530;rs7532783;rs7532783;rs34006994;rs34006994;rs61775167;rs67124498;rs67124498;rs35497030;rs35497030;rs34997029;rs34997029;rs36003018;rs36003018;rs36003018;rs35403885;rs35403885;rs35530120;rs35530120;rs35530120;rs397979693;rs397979693;rs61775174;rs61775174;rs34933589;rs34933589;rs34933589;rs35189848;rs35189848;rs35346083;rs35346083;rs35346083;rs34355819;rs34355819;rs34355819;rs75263923;rs75263923;rs34055966;rs34055966;rs35328183;rs35328183;rs34226190;rs34226190;rs35743255;rs35743255;rs34054126;rs34054126;rs34397925;rs34397925;rs61775180;rs61775180;rs34155576;rs34155576;rs35850196;rs35850196;rs35850196;rs143095655;rs143095655;rs34293609;rs34293609;rs35614701;rs35614701;rs35614701;rs529944210;rs529944210;rs35431118;rs35431118;rs35431118;rs61775184;rs61775184;rs61775184;rs35821610;rs35821610;rs66566426;rs66566426;rs35109971;rs35109971;rs35065124;rs35065124;rs35589882;rs35589882;rs35589882;rs61775190;rs61775190;rs61775190;rs61775191;rs61775191;rs61775191;rs61775192;rs61775192;rs61775192;rs61775193;rs61775193;rs35633988;rs35633988;rs35633988;rs67886319;rs67886319;rs67886319;rs35225089;rs35225089;rs35945278;rs35945278;rs371958423;rs371958423;rs72660960;rs72660960;rs35343405;rs35343405;rs34791230;rs34791230;rs34791230;rs72660961;rs72660961;rs35243054;rs35243054;rs35243054;rs34720549;rs34720549;rs68020227;rs68020227;rs35932420;rs35932420;rs35199321;rs35199321;rs34605785;rs34605785;rs66898111;rs66898111;rs61775206;rs61775206;rs67125653;rs67125653;rs72660967;rs72660967;rs72660967;rs11538134;rs11538134;rs34491689;rs34491689;rs34491689;rs36046328;rs36046328;rs398052860;rs398052860;rs71577777;rs71577777;rs35886763;rs35886763;rs397979695;rs397979695;rs61775208;rs61775208;rs61775208;rs61775209;rs61775209;rs35936756;rs35936756;rs143461493;rs143461493;rs369593047;rs369593047;rs35176086;rs35176086;rs35941602;rs35941602;rs34490251;rs34490251;rs35734594;rs35734594;rs35734594;rs34380625;rs34380625;rs35848765;rs35848765;rs35848765;rs35189648;rs35189648;rs35189648;rs34758180;rs34758180;rs35106581;rs35106581;rs35106581;rs530909734;rs530909734;rs71577780;rs71577780;rs34131388;rs34131388;rs34131388;rs34779756;rs34779756;rs34779756;rs35172831;rs35172831;rs35495923;rs35495923;rs61775244;rs61775244;rs34567567;rs34567567;rs61775245;rs61775245;rs61775245;rs61775246;rs61775246;rs61775246;rs61775247;rs61775247;rs61775247;rs61775248;rs61775248;rs35471383;rs35471383;rs35471383;rs34865541;rs34865541;rs35793688;rs35793688;rs62795562;rs62795562;rs35260034;rs35260034;rs35260034;rs61776810;rs61776810;rs35178332;rs35178332;rs35178332;rs34201264;rs34201264;rs35447638;rs35447638;rs34594460;rs34594460;rs61776818;rs61776818;	cholesterol;LDL_C;cholesterol;LDL_C;cholesterol;LDL_C;cholesterol;LDL_C;cholesterol;LDL_C;cholesterol;LDL_C;cholesterol;LDL_C;cholesterol;LDL_C;cholesterol;LDL_C;cholesterol;LDL_C;cholesterol;LDL_C;cholesterol;LDL;LDL_C;cholesterol;LDL;LDL_C;TC;cholesterol;LDL_C;cholesterol;LDL_C;cholesterol;LDL_C;cholesterol;LDL;LDL_C;cholesterol;LDL_C;cholesterol;LDL;LDL_C;cholesterol;LDL;LDL_C;cholesterol;LDL_C;cholesterol;LDL_C;cholesterol;LDL_C;cholesterol;LDL_C;cholesterol;LDL_C;cholesterol;LDL_C;cholesterol;LDL_C;cholesterol;LDL_C;cholesterol;LDL_C;cholesterol;LDL_C;cholesterol;LDL_C;cholesterol;LDL_C;cholesterol;LDL_C;cholesterol;LDL_C;cholesterol;LDL_C;cholesterol;LDL_C;cholesterol;LDL_C;cholesterol;LDL_C;cholesterol;LDL_C;cholesterol;LDL_C;cholesterol;LDL_C;cholesterol;LDL_C;cholesterol;LDL_C;cholesterol;LDL_C;cholesterol;LDL_C;cholesterol;LDL_C;cholesterol;LDL_C;cholesterol;LDL_C;cholesterol;LDL_C;cholesterol;LDL_C;cholesterol;LDL_C;cholesterol;LDL_C;cholesterol;LDL_C;cholesterol;LDL_C;cholesterol;LDL_C;cholesterol;LDL_C;cholesterol;LDL_C;cholesterol;LDL_C;cholesterol;LDL_C;cholesterol;LDL_C;cholesterol;LDL;LDL_C;cholesterol;LDL_C;cholesterol;LDL_C;cholesterol;LDL_C;cholesterol;LDL_C;cholesterol;LDL_C;cholesterol;LDL_C;cholesterol;LDL_C;cholesterol;LDL_C;cholesterol;LDL_C;cholesterol;LDL_C;cholesterol;LDL_C;cholesterol;LDL_C;cholesterol;LDL_C;cholesterol;LDL_C;cholesterol;LDL_C;cholesterol;LDL_C;cholesterol;LDL_C;cholesterol;LDL_C;cholesterol;LDL_C;cholesterol;LDL_C;cholesterol;LDL_C;cholesterol;LDL_C;cholesterol;LDL;LDL_C;cholesterol;LDL;LDL_C;cholesterol;LDL;LDL_C;cholesterol;LDL;LDL_C;TC;cholesterol;LDL;LDL_C;cholesterol;LDL_C;cholesterol;LDL;LDL_C;TC;cholesterol;LDL;LDL_C;cholesterol;LDL_C;cholesterol;LDL_C;cholesterol;LDL_C;LDL;cholesterol;LDL;LDL_C;TC;cholesterol;LDL;LDL_C;TC;cholesterol;LDL;LDL_C;TC;cholesterol;LDL_C;cholesterol;LDL_C;cholesterol;LDL;LDL_C;cholesterol;LDL_C;cholesterol;LDL_C;cholesterol;LDL_C;cholesterol;LDL_C;cholesterol;LDL_C;cholesterol;LDL_C;cholesterol;LDL_C;cholesterol;LDL_C;cholesterol;LDL_C;cholesterol;LDL_C;cholesterol;LDL;LDL_C;cholesterol;LDL;LDL_C;TC;cholesterol;LDL_C;cholesterol;LDL_C;cholesterol;LDL_C;cholesterol;LDL_C;cholesterol;LDL_C;cholesterol;LDL_C;cholesterol;LDL_C;cholesterol;LDL_C;cholesterol;LDL_C;cholesterol;LDL;LDL_C;TC;cholesterol;LDL_C;cholesterol;LDL_C;cholesterol;LDL;LDL_C;cholesterol;LDL_C;cholesterol;LDL_C;cholesterol;LDL_C;cholesterol;LDL_C;cholesterol;LDL_C;LDL;cholesterol;LDL_C;cholesterol;LDL_C;cholesterol;LDL_C;cholesterol;LDL;LDL_C;cholesterol;LDL_C;cholesterol;LDL;LDL_C;cholesterol;LDL_C;cholesterol;LDL_C;cholesterol;LDL;LDL_C;cholesterol;LDL_C;cholesterol;LDL;LDL_C;cholesterol;LDL;LDL_C;cholesterol;LDL_C;cholesterol;LDL_C;cholesterol;LDL_C;cholesterol;LDL_C;cholesterol;LDL_C;cholesterol;LDL_C;cholesterol;LDL_C;cholesterol;LDL_C;cholesterol;LDL_C;cholesterol;LDL;LDL_C;cholesterol;LDL_C;cholesterol;LDL_C;cholesterol;LDL;LDL_C;cholesterol;LDL_C;cholesterol;LDL;LDL_C;cholesterol;LDL;LDL_C;cholesterol;LDL_C;cholesterol;LDL_C;cholesterol;LDL_C;cholesterol;LDL_C;cholesterol;LDL;LDL_C;cholesterol;LDL;LDL_C;cholesterol;LDL;LDL_C;cholesterol;LDL;LDL_C;cholesterol;LDL_C;cholesterol;LDL;LDL_C;cholesterol;LDL;LDL_C;cholesterol;LDL_C;cholesterol;LDL_C;cholesterol;LDL_C;cholesterol;LDL_C;cholesterol;LDL_C;cholesterol;LDL;LDL_C;cholesterol;LDL_C;cholesterol;LDL;LDL_C;cholesterol;LDL_C;cholesterol;LDL_C;cholesterol;LDL_C;cholesterol;LDL_C;cholesterol;LDL_C;cholesterol;LDL_C;cholesterol;LDL_C;cholesterol;LDL_C;cholesterol;LDL;LDL_C;cholesterol;LDL_C;cholesterol;LDL;LDL_C;cholesterol;LDL_C;cholesterol;LDL_C;cholesterol;LDL_C;cholesterol;LDL_C;cholesterol;LDL_C;cholesterol;LDL;LDL_C;cholesterol;LDL_C;cholesterol;LDL_C;cholesterol;LDL_C;cholesterol;LDL_C;cholesterol;LDL_C;cholesterol;LDL_C;cholesterol;LDL_C;cholesterol;LDL;LDL_C;cholesterol;LDL_C;cholesterol;LDL;LDL_C;cholesterol;LDL;LDL_C;cholesterol;LDL_C;cholesterol;LDL;LDL_C;cholesterol;LDL_C;cholesterol;LDL_C;cholesterol;LDL;LDL_C;cholesterol;LDL;LDL_C;cholesterol;LDL_C;cholesterol;LDL_C;cholesterol;LDL_C;cholesterol;LDL_C;cholesterol;LDL;LDL_C;cholesterol;LDL;LDL_C;cholesterol;LDL;LDL_C;cholesterol;LDL_C;cholesterol;LDL;LDL_C;cholesterol;LDL_C;cholesterol;LDL_C;cholesterol;LDL_C;cholesterol;LDL;LDL_C;cholesterol;LDL_C;cholesterol;LDL;LDL_C;cholesterol;LDL_C;cholesterol;LDL_C;cholesterol;LDL_C;cholesterol;LDL_C;	UKBB;UKBB;UKBB;UKBB;UKBB;UKBB;UKBB;UKBB;UKBB;UKBB;UKBB;UKBB;UKBB;UKBB;UKBB;UKBB;UKBB;UKBB;UKBB;UKBB;UKBB;UKBB;UKBB;Willer_et_al_2013;UKBB;UKBB;Willer_et_al_2013;UKBB;Willer_et_al_2013;UKBB;UKBB;UKBB;UKBB;UKBB;UKBB;UKBB;Willer_et_al_2013;UKBB;UKBB;UKBB;UKBB;Willer_et_al_2013;UKBB;UKBB;Willer_et_al_2013;UKBB;UKBB;UKBB;UKBB;UKBB;UKBB;UKBB;UKBB;UKBB;UKBB;UKBB;UKBB;UKBB;UKBB;UKBB;UKBB;UKBB;UKBB;UKBB;UKBB;UKBB;UKBB;UKBB;UKBB;UKBB;UKBB;UKBB;UKBB;UKBB;UKBB;UKBB;UKBB;UKBB;UKBB;UKBB;UKBB;UKBB;UKBB;UKBB;UKBB;UKBB;UKBB;UKBB;UKBB;UKBB;UKBB;UKBB;UKBB;UKBB;UKBB;UKBB;UKBB;UKBB;UKBB;UKBB;UKBB;UKBB;UKBB;UKBB;UKBB;UKBB;UKBB;UKBB;UKBB;UKBB;UKBB;UKBB;UKBB;UKBB;UKBB;UKBB;UKBB;UKBB;UKBB;UKBB;UKBB;UKBB;UKBB;UKBB;UKBB;UKBB;UKBB;Willer_et_al_2013;UKBB;UKBB;UKBB;UKBB;UKBB;UKBB;UKBB;UKBB;UKBB;UKBB;UKBB;UKBB;UKBB;UKBB;UKBB;UKBB;UKBB;UKBB;UKBB;UKBB;UKBB;UKBB;UKBB;UKBB;UKBB;UKBB;UKBB;UKBB;UKBB;UKBB;UKBB;UKBB;UKBB;UKBB;UKBB;UKBB;UKBB;UKBB;UKBB;UKBB;UKBB;UKBB;UKBB;UKBB;UKBB;UKBB;Willer_et_al_2013;UKBB;UKBB;Willer_et_al_2013;UKBB;UKBB;Willer_et_al_2013;UKBB;UKBB;Willer_et_al_2013;UKBB;Willer_et_al_2013;UKBB;Willer_et_al_2013;UKBB;UKBB;UKBB;UKBB;Willer_et_al_2013;UKBB;Willer_et_al_2013;UKBB;Willer_et_al_2013;UKBB;UKBB;UKBB;UKBB;UKBB;UKBB;UKBB;Willer_et_al_2013;UKBB;Willer_et_al_2013;UKBB;Willer_et_al_2013;UKBB;Willer_et_al_2013;UKBB;Willer_et_al_2013;UKBB;Willer_et_al_2013;UKBB;Willer_et_al_2013;UKBB;UKBB;UKBB;UKBB;UKBB;Willer_et_al_2013;UKBB;UKBB;UKBB;UKBB;UKBB;UKBB;UKBB;UKBB;UKBB;UKBB;UKBB;UKBB;UKBB;UKBB;UKBB;UKBB;UKBB;UKBB;UKBB;UKBB;UKBB;UKBB;Willer_et_al_2013;UKBB;UKBB;Willer_et_al_2013;UKBB;Willer_et_al_2013;UKBB;UKBB;UKBB;UKBB;UKBB;UKBB;UKBB;UKBB;UKBB;UKBB;UKBB;UKBB;UKBB;UKBB;UKBB;UKBB;UKBB;UKBB;UKBB;Willer_et_al_2013;UKBB;Willer_et_al_2013;UKBB;UKBB;UKBB;UKBB;UKBB;Willer_et_al_2013;UKBB;UKBB;UKBB;UKBB;UKBB;UKBB;UKBB;UKBB;UKBB;UKBB;UKBB;Willer_et_al_2013;UKBB;UKBB;UKBB;UKBB;UKBB;UKBB;UKBB;Willer_et_al_2013;UKBB;UKBB;UKBB;UKBB;Willer_et_al_2013;UKBB;UKBB;UKBB;UKBB;UKBB;UKBB;Willer_et_al_2013;UKBB;UKBB;UKBB;UKBB;Willer_et_al_2013;UKBB;UKBB;Willer_et_al_2013;UKBB;UKBB;UKBB;UKBB;UKBB;UKBB;UKBB;UKBB;UKBB;UKBB;UKBB;UKBB;UKBB;UKBB;UKBB;UKBB;UKBB;UKBB;UKBB;UKBB;Willer_et_al_2013;UKBB;UKBB;UKBB;UKBB;UKBB;UKBB;Willer_et_al_2013;UKBB;UKBB;UKBB;UKBB;Willer_et_al_2013;UKBB;UKBB;Willer_et_al_2013;UKBB;UKBB;UKBB;UKBB;UKBB;UKBB;UKBB;UKBB;UKBB;UKBB;Willer_et_al_2013;UKBB;UKBB;Willer_et_al_2013;UKBB;UKBB;Willer_et_al_2013;UKBB;UKBB;Willer_et_al_2013;UKBB;UKBB;UKBB;UKBB;Willer_et_al_2013;UKBB;UKBB;Willer_et_al_2013;UKBB;UKBB;UKBB;UKBB;UKBB;UKBB;UKBB;UKBB;UKBB;UKBB;UKBB;UKBB;Willer_et_al_2013;UKBB;UKBB;UKBB;UKBB;Willer_et_al_2013;UKBB;UKBB;UKBB;UKBB;UKBB;UKBB;UKBB;UKBB;UKBB;UKBB;UKBB;UKBB;UKBB;UKBB;UKBB;UKBB;UKBB;UKBB;Willer_et_al_2013;UKBB;UKBB;UKBB;UKBB;Willer_et_al_2013;UKBB;UKBB;UKBB;UKBB;UKBB;UKBB;UKBB;UKBB;UKBB;UKBB;UKBB;UKBB;Willer_et_al_2013;UKBB;UKBB;UKBB;UKBB;UKBB;UKBB;UKBB;UKBB;UKBB;UKBB;UKBB;UKBB;UKBB;UKBB;UKBB;UKBB;Willer_et_al_2013;UKBB;UKBB;UKBB;UKBB;Willer_et_al_2013;UKBB;UKBB;Willer_et_al_2013;UKBB;UKBB;UKBB;UKBB;Willer_et_al_2013;UKBB;UKBB;UKBB;UKBB;UKBB;UKBB;Willer_et_al_2013;UKBB;UKBB;Willer_et_al_2013;UKBB;UKBB;UKBB;UKBB;UKBB;UKBB;UKBB;UKBB;UKBB;UKBB;Willer_et_al_2013;UKBB;UKBB;Willer_et_al_2013;UKBB;UKBB;Willer_et_al_2013;UKBB;UKBB;UKBB;UKBB;Willer_et_al_2013;UKBB;UKBB;UKBB;UKBB;UKBB;UKBB;UKBB;UKBB;Willer_et_al_2013;UKBB;UKBB;UKBB;UKBB;Willer_et_al_2013;UKBB;UKBB;UKBB;UKBB;UKBB;UKBB;UKBB;UKBB;UKBB;	1:25866838;1:25570081	rs61776818;rs1043879	25471342;25442719;25866838;25866838;25866838;25570081;25570081;25570081;25695835;25584976;25695835;25584976;25695835;25584976;25971646;	rs34293609;rs139604259;rs61776818;rs61776818;rs61776818;rs1043879;rs1043879;rs1043879;rs1293259;rs9438901;rs1293259;rs9438901;rs1293259;rs9438901;rs12728258;	Total_cholesterol_levels;LDL_cholesterol;Apolipoprotein_B;LDL_cholesterol;Cholesterol;Cholesterol;Apolipoprotein_B;LDL_cholesterol;Apolipoprotein_B;Apolipoprotein_B;LDL_cholesterol;LDL_cholesterol;Cholesterol;Cholesterol;Apolipoprotein_B;	Klarin_et_al.;Klarin_et_al.;Sinnott-Armstrong_et_al.;Sinnott-Armstrong_et_al.;Sinnott-Armstrong_et_al.;Sinnott-Armstrong_et_al.;Sinnott-Armstrong_et_al.;Sinnott-Armstrong_et_al.;Sinnott-Armstrong_et_al.;Sinnott-Armstrong_et_al.;Sinnott-Armstrong_et_al.;Sinnott-Armstrong_et_al.;Sinnott-Armstrong_et_al.;Sinnott-Armstrong_et_al.;Sinnott-Armstrong_et_al.;
1_6	1	24791697	26363694	S-LDL-FC	25778832	1:25778832:A:G	rs4649085	a	g	0.5308	0.0308552	0.00404377	2.342e-14	13.63	32	0.3953	No	MACO1	LDLRAP1	Biology	56	ApoB;EstC;FAw6;FreeC;IDL-C;IDL-CE;IDL-FC;IDL-L;IDL-P;IDL-PL;IDL-TG;LA;LDL-C;LDL-TG;L-LDL-C;L-LDL-CE;L-LDL-CE_percent;L-LDL-FC;L-LDL-L;L-LDL-P;L-LDL-PL;L-LDL-PL_percent;L-LDL-TG;M-LDL-C;M-LDL-CE;M-LDL-CE_percent;M-LDL-FC;M-LDL-FC_percent;M-LDL-L;M-LDL-P;M-LDL-PL;M-LDL-PL_percent;M-LDL-TG;PUFA;Remnant-C;Serum-C;S-HDL-PL_percent;S-LDL-C;S-LDL-CE;S-LDL-CE_percent;S-LDL-C_percent;S-LDL-FC;S-LDL-FC_percent;S-LDL-L;S-LDL-P;S-LDL-PL;S-LDL-PL_percent;S-LDL-TG;S-VLDL-C;S-VLDL-CE;TotFA;XL-HDL-TG;XS-VLDL-FC;XS-VLDL-L;XS-VLDL-P;XS-VLDL-PL;	2	region_1_6_locus_1	intron_variant	1:25747230:C:G;1:25747230:C:G;	missense_variant,NMD_transcript_variant;missense_variant;	RHCE;RHCE;	H8_OTHEREAR (p=1.0782e-08);	Immature fraction of reticulocytes (Astle W 2016); Mean corpuscular volume (Astle W 2016); Platelet count (Astle W 2016); Plateletcrit (Astle W 2016); Red cell distribution width (Astle W 2016);	NA	NA	NA	1:25561667;1:25561667;1:25570081;1:25570081;1:25580095;1:25580095;1:25583610;1:25583610;1:25590970;1:25590970;1:25621980;1:25621980;1:25622288;1:25622288;1:25624901;1:25624901;1:25663071;1:25663071;1:25667911;1:25667911;1:25668326;1:25668326;1:25668714;1:25668714;1:25668714;1:25674785;1:25674785;1:25674785;1:25674785;1:25674913;1:25674913;1:25676935;1:25676935;1:25677844;1:25677844;1:25684012;1:25684012;1:25684012;1:25685484;1:25685484;1:25687901;1:25687901;1:25687901;1:25688276;1:25688276;1:25688276;1:25698354;1:25698354;1:25703776;1:25703776;1:25709104;1:25709104;1:25709258;1:25709258;1:25713234;1:25713234;1:25713333;1:25713333;1:25715885;1:25715885;1:25717139;1:25717139;1:25717841;1:25717841;1:25719235;1:25719235;1:25719511;1:25719511;1:25719599;1:25719599;1:25720045;1:25720045;1:25720088;1:25720088;1:25720101;1:25720101;1:25720204;1:25720204;1:25720248;1:25720248;1:25720301;1:25720301;1:25720370;1:25720370;1:25721154;1:25721154;1:25721457;1:25721457;1:25722090;1:25722090;1:25722206;1:25722206;1:25724146;1:25724146;1:25724366;1:25724366;1:25726836;1:25726836;1:25727386;1:25727386;1:25727438;1:25727438;1:25727486;1:25727486;1:25727968;1:25727968;1:25728930;1:25728930;1:25730713;1:25730713;1:25730917;1:25730917;1:25731550;1:25731550;1:25732087;1:25732087;1:25736299;1:25736299;1:25736369;1:25736369;1:25739064;1:25739064;1:25739803;1:25739803;1:25740190;1:25740190;1:25740847;1:25740847;1:25740847;1:25741629;1:25741629;1:25742585;1:25742585;1:25742606;1:25742606;1:25742616;1:25742616;1:25743115;1:25743115;1:25743639;1:25743639;1:25744165;1:25744165;1:25744468;1:25744468;1:25745061;1:25745061;1:25745204;1:25745204;1:25745645;1:25745645;1:25746314;1:25746314;1:25746563;1:25746563;1:25747230;1:25747230;1:25747399;1:25747399;1:25747646;1:25747646;1:25747655;1:25747655;1:25748235;1:25748235;1:25748357;1:25748357;1:25748795;1:25748795;1:25749459;1:25749459;1:25751632;1:25751632;1:25752617;1:25752617;1:25752617;1:25753051;1:25753051;1:25753051;1:25753565;1:25753565;1:25753565;1:25753638;1:25753638;1:25753638;1:25753638;1:25754025;1:25754025;1:25754025;1:25754140;1:25754140;1:25755014;1:25755014;1:25755014;1:25755014;1:25756860;1:25756860;1:25756860;1:25757996;1:25757996;1:25758134;1:25758134;1:25758405;1:25758405;1:25758419;1:25758655;1:25758655;1:25758655;1:25758655;1:25760920;1:25760920;1:25760920;1:25760920;1:25761291;1:25761291;1:25761291;1:25761291;1:25761924;1:25761924;1:25762805;1:25762805;1:25762902;1:25762902;1:25762902;1:25763627;1:25763627;1:25764177;1:25764177;1:25765483;1:25765483;1:25765896;1:25765896;1:25766465;1:25766465;1:25766488;1:25766488;1:25766501;1:25766501;1:25766623;1:25766623;1:25766721;1:25766721;1:25767258;1:25767258;1:25767609;1:25767609;1:25767609;1:25768937;1:25768937;1:25768937;1:25768937;1:25769209;1:25769209;1:25769221;1:25769221;1:25770188;1:25770188;1:25770429;1:25770429;1:25771623;1:25771623;1:25771715;1:25771715;1:25773708;1:25773708;1:25774643;1:25774643;1:25775682;1:25775682;1:25775733;1:25775733;1:25775733;1:25775733;1:25776343;1:25776343;1:25777743;1:25777743;1:25778106;1:25778106;1:25778106;1:25778832;1:25778832;1:25778967;1:25778967;1:25779236;1:25779236;1:25779249;1:25779249;1:25780668;1:25780668;1:25780893;1:25781153;1:25781153;1:25783066;1:25783066;1:25783823;1:25783823;1:25784318;1:25784318;1:25784318;1:25784551;1:25784551;1:25785451;1:25785451;1:25785451;1:25785978;1:25785978;1:25787313;1:25787313;1:25788198;1:25788198;1:25788198;1:25788422;1:25788422;1:25788425;1:25788425;1:25788425;1:25790198;1:25790198;1:25790198;1:25790745;1:25790745;1:25791207;1:25791207;1:25791404;1:25791404;1:25791906;1:25791906;1:25792062;1:25792062;1:25792915;1:25792915;1:25792965;1:25792965;1:25793663;1:25793663;1:25794222;1:25794222;1:25794892;1:25794892;1:25794892;1:25795586;1:25795586;1:25797832;1:25797832;1:25798123;1:25798123;1:25798123;1:25799681;1:25799681;1:25800790;1:25800790;1:25800790;1:25801409;1:25801409;1:25801409;1:25803095;1:25803095;1:25804743;1:25804743;1:25805451;1:25805451;1:25806112;1:25806112;1:25807095;1:25807095;1:25807095;1:25808948;1:25808948;1:25808948;1:25809057;1:25809057;1:25809057;1:25810416;1:25810416;1:25810416;1:25810966;1:25810966;1:25811546;1:25811546;1:25811546;1:25812859;1:25812859;1:25812859;1:25813620;1:25813620;1:25813811;1:25813811;1:25816658;1:25816658;1:25816847;1:25816847;1:25817705;1:25817705;1:25818398;1:25818398;1:25818398;1:25818452;1:25818452;1:25821671;1:25821671;1:25821671;1:25821688;1:25821688;1:25821837;1:25821837;1:25822202;1:25822202;1:25822225;1:25822225;1:25822271;1:25822271;1:25823871;1:25823871;1:25825781;1:25825781;1:25825950;1:25825950;1:25825956;1:25825956;1:25825956;1:25826328;1:25826328;1:25826502;1:25826502;1:25826502;1:25827633;1:25827633;1:25828322;1:25828322;1:25828682;1:25828682;1:25828758;1:25828758;1:25829063;1:25829063;1:25829988;1:25829988;1:25829988;1:25830899;1:25830899;1:25833248;1:25833248;1:25834732;1:25834732;1:25839018;1:25839018;1:25839228;1:25839228;1:25840046;1:25840046;1:25840226;1:25840226;1:25840774;1:25840774;1:25840774;1:25840904;1:25840904;1:25841203;1:25841203;1:25841203;1:25841631;1:25841631;1:25841631;1:25842945;1:25842945;1:25844714;1:25844714;1:25844714;1:25846670;1:25846670;1:25847931;1:25847931;1:25849851;1:25849851;1:25849851;1:25849942;1:25849942;1:25849942;1:25850206;1:25850206;1:25851977;1:25851977;1:25852593;1:25852593;1:25852923;1:25852923;1:25853220;1:25853220;1:25853220;1:25855094;1:25855094;1:25855094;1:25855436;1:25855436;1:25855436;1:25856754;1:25856754;1:25858083;1:25858083;1:25858083;1:25858300;1:25858300;1:25858325;1:25858325;1:25858845;1:25858845;1:25859024;1:25859024;1:25859024;1:25859300;1:25859300;1:25860516;1:25860516;1:25860516;1:25860915;1:25860915;1:25863179;1:25863179;1:25863694;1:25863694;1:25866838;1:25866838;	rs55794721;rs55794721;rs1043879;rs1043879;rs9438900;rs9438900;rs72660908;rs72660908;rs201912594;rs201912594;rs190056379;rs190056379;rs2986163;rs2986163;rs1293267;rs1293267;rs596608;rs596608;rs3093578;rs3093578;rs9645452;rs9645452;rs3093584;rs3093584;rs3093584;rs3091242;rs3091242;rs3091242;rs3091242;rs3091241;rs3091241;rs3091240;rs3091240;rs3093614;rs3093614;rs3093632;rs3093632;rs3093632;rs3093638;rs3093638;rs1053438;rs1053438;rs1053438;rs9689;rs9689;rs9689;rs599691;rs599691;rs614997;rs614997;rs1293260;rs1293260;rs646867;rs646867;rs1293261;rs1293261;rs3079633;rs3079633;rs760938;rs760938;rs636889;rs636889;rs607116;rs607116;rs665372;rs665372;rs666686;rs666686;rs686631;rs686631;rs1293262;rs1293262;rs679429;rs679429;rs684422;rs684422;rs679879;rs679879;rs1293265;rs1293265;rs1296021;rs1296021;rs680732;rs680732;rs669063;rs669063;rs71652378;rs71652378;rs654818;rs654818;rs602052;rs602052;rs631133;rs631133;rs613630;rs613630;rs582717;rs582717;rs660518;rs660518;rs660129;rs660129;rs585488;rs585488;rs657894;rs657894;rs28631635;rs28631635;rs706845;rs706845;rs642255;rs642255;rs2986149;rs2986149;rs61777615;rs61777615;rs28594470;rs28594470;rs111941366;rs111941366;rs12048617;rs12048617;rs77428103;rs77428103;rs2982341;rs2982341;rs28530483;rs28530483;rs28530483;rs28633797;rs28633797;rs112136614;rs112136614;rs200043049;rs200043049;rs112695995;rs112695995;rs2982348;rs2982348;rs35379366;rs35379366;rs636206;rs636206;rs1883427;rs1883427;rs2092326;rs2092326;rs2982358;rs2982358;rs2982360;rs2982360;rs2904815;rs2904815;rs2904813;rs2904813;rs586178;rs586178;rs2072931;rs2072931;rs74937936;rs74937936;rs78103988;rs78103988;rs2375313;rs2375313;rs4649082;rs4649082;rs4649083;rs4649083;rs3866917;rs3866917;rs12402120;rs12402120;rs4649084;rs4649084;rs4649084;rs11249248;rs11249248;rs11249248;rs1811832;rs1811832;rs1811832;rs926438;rs926438;rs926438;rs926438;rs909832;rs909832;rs909832;rs909833;rs909833;rs932372;rs932372;rs932372;rs932372;rs9438904;rs9438904;rs9438904;rs909834;rs909834;rs11249249;rs11249249;rs557050696;rs557050696;rs873309;rs873308;rs873308;rs873308;rs873308;rs11802413;rs11802413;rs11802413;rs11802413;rs7541095;rs7541095;rs7541095;rs7541095;rs1534954;rs1534954;rs5773125;rs5773125;rs6699896;rs6699896;rs6699896;rs35287453;rs35287453;rs9438905;rs9438905;rs4233043;rs4233043;rs143442147;rs143442147;rs9438909;rs9438909;rs35345536;rs35345536;rs35568851;rs35568851;rs35148262;rs35148262;rs35841483;rs35841483;rs71815906;rs71815906;rs11249250;rs11249250;rs11249250;rs10903129;rs10903129;rs10903129;rs10903129;rs139604259;rs139604259;rs10903130;rs10903130;rs11249251;rs11249251;rs372000457;rs372000457;rs11297651;rs11297651;rs6661533;rs6661533;rs34596921;rs34596921;rs35789222;rs35789222;rs12027110;rs12027110;rs12027135;rs12027135;rs12027135;rs12027135;rs7548114;rs7548114;rs6699113;rs6699113;rs7554255;rs7554255;rs7554255;rs4649085;rs4649085;rs4649086;rs4649086;rs7519530;rs7519530;rs7532783;rs7532783;rs34006994;rs34006994;rs61775167;rs67124498;rs67124498;rs35497030;rs35497030;rs34997029;rs34997029;rs36003018;rs36003018;rs36003018;rs35403885;rs35403885;rs35530120;rs35530120;rs35530120;rs397979693;rs397979693;rs61775174;rs61775174;rs34933589;rs34933589;rs34933589;rs35189848;rs35189848;rs35346083;rs35346083;rs35346083;rs34355819;rs34355819;rs34355819;rs75263923;rs75263923;rs34055966;rs34055966;rs35328183;rs35328183;rs34226190;rs34226190;rs35743255;rs35743255;rs34054126;rs34054126;rs34397925;rs34397925;rs61775180;rs61775180;rs34155576;rs34155576;rs35850196;rs35850196;rs35850196;rs143095655;rs143095655;rs34293609;rs34293609;rs35614701;rs35614701;rs35614701;rs529944210;rs529944210;rs35431118;rs35431118;rs35431118;rs61775184;rs61775184;rs61775184;rs35821610;rs35821610;rs66566426;rs66566426;rs35109971;rs35109971;rs35065124;rs35065124;rs35589882;rs35589882;rs35589882;rs61775190;rs61775190;rs61775190;rs61775191;rs61775191;rs61775191;rs61775192;rs61775192;rs61775192;rs61775193;rs61775193;rs35633988;rs35633988;rs35633988;rs67886319;rs67886319;rs67886319;rs35225089;rs35225089;rs35945278;rs35945278;rs371958423;rs371958423;rs72660960;rs72660960;rs35343405;rs35343405;rs34791230;rs34791230;rs34791230;rs72660961;rs72660961;rs35243054;rs35243054;rs35243054;rs34720549;rs34720549;rs68020227;rs68020227;rs35932420;rs35932420;rs35199321;rs35199321;rs34605785;rs34605785;rs66898111;rs66898111;rs61775206;rs61775206;rs67125653;rs67125653;rs72660967;rs72660967;rs72660967;rs11538134;rs11538134;rs34491689;rs34491689;rs34491689;rs36046328;rs36046328;rs398052860;rs398052860;rs71577777;rs71577777;rs35886763;rs35886763;rs397979695;rs397979695;rs61775208;rs61775208;rs61775208;rs61775209;rs61775209;rs35936756;rs35936756;rs143461493;rs143461493;rs369593047;rs369593047;rs35176086;rs35176086;rs35941602;rs35941602;rs34490251;rs34490251;rs35734594;rs35734594;rs35734594;rs34380625;rs34380625;rs35848765;rs35848765;rs35848765;rs35189648;rs35189648;rs35189648;rs34758180;rs34758180;rs35106581;rs35106581;rs35106581;rs530909734;rs530909734;rs71577780;rs71577780;rs34131388;rs34131388;rs34131388;rs34779756;rs34779756;rs34779756;rs35172831;rs35172831;rs35495923;rs35495923;rs61775244;rs61775244;rs34567567;rs34567567;rs61775245;rs61775245;rs61775245;rs61775246;rs61775246;rs61775246;rs61775247;rs61775247;rs61775247;rs61775248;rs61775248;rs35471383;rs35471383;rs35471383;rs34865541;rs34865541;rs35793688;rs35793688;rs62795562;rs62795562;rs35260034;rs35260034;rs35260034;rs61776810;rs61776810;rs35178332;rs35178332;rs35178332;rs34201264;rs34201264;rs35447638;rs35447638;rs34594460;rs34594460;rs61776818;rs61776818;	cholesterol;LDL_C;cholesterol;LDL_C;cholesterol;LDL_C;cholesterol;LDL_C;cholesterol;LDL_C;cholesterol;LDL_C;cholesterol;LDL_C;cholesterol;LDL_C;cholesterol;LDL_C;cholesterol;LDL_C;cholesterol;LDL_C;cholesterol;LDL;LDL_C;cholesterol;LDL;LDL_C;TC;cholesterol;LDL_C;cholesterol;LDL_C;cholesterol;LDL_C;cholesterol;LDL;LDL_C;cholesterol;LDL_C;cholesterol;LDL;LDL_C;cholesterol;LDL;LDL_C;cholesterol;LDL_C;cholesterol;LDL_C;cholesterol;LDL_C;cholesterol;LDL_C;cholesterol;LDL_C;cholesterol;LDL_C;cholesterol;LDL_C;cholesterol;LDL_C;cholesterol;LDL_C;cholesterol;LDL_C;cholesterol;LDL_C;cholesterol;LDL_C;cholesterol;LDL_C;cholesterol;LDL_C;cholesterol;LDL_C;cholesterol;LDL_C;cholesterol;LDL_C;cholesterol;LDL_C;cholesterol;LDL_C;cholesterol;LDL_C;cholesterol;LDL_C;cholesterol;LDL_C;cholesterol;LDL_C;cholesterol;LDL_C;cholesterol;LDL_C;cholesterol;LDL_C;cholesterol;LDL_C;cholesterol;LDL_C;cholesterol;LDL_C;cholesterol;LDL_C;cholesterol;LDL_C;cholesterol;LDL_C;cholesterol;LDL_C;cholesterol;LDL_C;cholesterol;LDL_C;cholesterol;LDL_C;cholesterol;LDL_C;cholesterol;LDL_C;cholesterol;LDL_C;cholesterol;LDL_C;cholesterol;LDL;LDL_C;cholesterol;LDL_C;cholesterol;LDL_C;cholesterol;LDL_C;cholesterol;LDL_C;cholesterol;LDL_C;cholesterol;LDL_C;cholesterol;LDL_C;cholesterol;LDL_C;cholesterol;LDL_C;cholesterol;LDL_C;cholesterol;LDL_C;cholesterol;LDL_C;cholesterol;LDL_C;cholesterol;LDL_C;cholesterol;LDL_C;cholesterol;LDL_C;cholesterol;LDL_C;cholesterol;LDL_C;cholesterol;LDL_C;cholesterol;LDL_C;cholesterol;LDL_C;cholesterol;LDL_C;cholesterol;LDL;LDL_C;cholesterol;LDL;LDL_C;cholesterol;LDL;LDL_C;cholesterol;LDL;LDL_C;TC;cholesterol;LDL;LDL_C;cholesterol;LDL_C;cholesterol;LDL;LDL_C;TC;cholesterol;LDL;LDL_C;cholesterol;LDL_C;cholesterol;LDL_C;cholesterol;LDL_C;LDL;cholesterol;LDL;LDL_C;TC;cholesterol;LDL;LDL_C;TC;cholesterol;LDL;LDL_C;TC;cholesterol;LDL_C;cholesterol;LDL_C;cholesterol;LDL;LDL_C;cholesterol;LDL_C;cholesterol;LDL_C;cholesterol;LDL_C;cholesterol;LDL_C;cholesterol;LDL_C;cholesterol;LDL_C;cholesterol;LDL_C;cholesterol;LDL_C;cholesterol;LDL_C;cholesterol;LDL_C;cholesterol;LDL;LDL_C;cholesterol;LDL;LDL_C;TC;cholesterol;LDL_C;cholesterol;LDL_C;cholesterol;LDL_C;cholesterol;LDL_C;cholesterol;LDL_C;cholesterol;LDL_C;cholesterol;LDL_C;cholesterol;LDL_C;cholesterol;LDL_C;cholesterol;LDL;LDL_C;TC;cholesterol;LDL_C;cholesterol;LDL_C;cholesterol;LDL;LDL_C;cholesterol;LDL_C;cholesterol;LDL_C;cholesterol;LDL_C;cholesterol;LDL_C;cholesterol;LDL_C;LDL;cholesterol;LDL_C;cholesterol;LDL_C;cholesterol;LDL_C;cholesterol;LDL;LDL_C;cholesterol;LDL_C;cholesterol;LDL;LDL_C;cholesterol;LDL_C;cholesterol;LDL_C;cholesterol;LDL;LDL_C;cholesterol;LDL_C;cholesterol;LDL;LDL_C;cholesterol;LDL;LDL_C;cholesterol;LDL_C;cholesterol;LDL_C;cholesterol;LDL_C;cholesterol;LDL_C;cholesterol;LDL_C;cholesterol;LDL_C;cholesterol;LDL_C;cholesterol;LDL_C;cholesterol;LDL_C;cholesterol;LDL;LDL_C;cholesterol;LDL_C;cholesterol;LDL_C;cholesterol;LDL;LDL_C;cholesterol;LDL_C;cholesterol;LDL;LDL_C;cholesterol;LDL;LDL_C;cholesterol;LDL_C;cholesterol;LDL_C;cholesterol;LDL_C;cholesterol;LDL_C;cholesterol;LDL;LDL_C;cholesterol;LDL;LDL_C;cholesterol;LDL;LDL_C;cholesterol;LDL;LDL_C;cholesterol;LDL_C;cholesterol;LDL;LDL_C;cholesterol;LDL;LDL_C;cholesterol;LDL_C;cholesterol;LDL_C;cholesterol;LDL_C;cholesterol;LDL_C;cholesterol;LDL_C;cholesterol;LDL;LDL_C;cholesterol;LDL_C;cholesterol;LDL;LDL_C;cholesterol;LDL_C;cholesterol;LDL_C;cholesterol;LDL_C;cholesterol;LDL_C;cholesterol;LDL_C;cholesterol;LDL_C;cholesterol;LDL_C;cholesterol;LDL_C;cholesterol;LDL;LDL_C;cholesterol;LDL_C;cholesterol;LDL;LDL_C;cholesterol;LDL_C;cholesterol;LDL_C;cholesterol;LDL_C;cholesterol;LDL_C;cholesterol;LDL_C;cholesterol;LDL;LDL_C;cholesterol;LDL_C;cholesterol;LDL_C;cholesterol;LDL_C;cholesterol;LDL_C;cholesterol;LDL_C;cholesterol;LDL_C;cholesterol;LDL_C;cholesterol;LDL;LDL_C;cholesterol;LDL_C;cholesterol;LDL;LDL_C;cholesterol;LDL;LDL_C;cholesterol;LDL_C;cholesterol;LDL;LDL_C;cholesterol;LDL_C;cholesterol;LDL_C;cholesterol;LDL;LDL_C;cholesterol;LDL;LDL_C;cholesterol;LDL_C;cholesterol;LDL_C;cholesterol;LDL_C;cholesterol;LDL_C;cholesterol;LDL;LDL_C;cholesterol;LDL;LDL_C;cholesterol;LDL;LDL_C;cholesterol;LDL_C;cholesterol;LDL;LDL_C;cholesterol;LDL_C;cholesterol;LDL_C;cholesterol;LDL_C;cholesterol;LDL;LDL_C;cholesterol;LDL_C;cholesterol;LDL;LDL_C;cholesterol;LDL_C;cholesterol;LDL_C;cholesterol;LDL_C;cholesterol;LDL_C;	UKBB;UKBB;UKBB;UKBB;UKBB;UKBB;UKBB;UKBB;UKBB;UKBB;UKBB;UKBB;UKBB;UKBB;UKBB;UKBB;UKBB;UKBB;UKBB;UKBB;UKBB;UKBB;UKBB;Willer_et_al_2013;UKBB;UKBB;Willer_et_al_2013;UKBB;Willer_et_al_2013;UKBB;UKBB;UKBB;UKBB;UKBB;UKBB;UKBB;Willer_et_al_2013;UKBB;UKBB;UKBB;UKBB;Willer_et_al_2013;UKBB;UKBB;Willer_et_al_2013;UKBB;UKBB;UKBB;UKBB;UKBB;UKBB;UKBB;UKBB;UKBB;UKBB;UKBB;UKBB;UKBB;UKBB;UKBB;UKBB;UKBB;UKBB;UKBB;UKBB;UKBB;UKBB;UKBB;UKBB;UKBB;UKBB;UKBB;UKBB;UKBB;UKBB;UKBB;UKBB;UKBB;UKBB;UKBB;UKBB;UKBB;UKBB;UKBB;UKBB;UKBB;UKBB;UKBB;UKBB;UKBB;UKBB;UKBB;UKBB;UKBB;UKBB;UKBB;UKBB;UKBB;UKBB;UKBB;UKBB;UKBB;UKBB;UKBB;UKBB;UKBB;UKBB;UKBB;UKBB;UKBB;UKBB;UKBB;UKBB;UKBB;UKBB;UKBB;UKBB;UKBB;UKBB;UKBB;UKBB;UKBB;UKBB;UKBB;UKBB;UKBB;UKBB;Willer_et_al_2013;UKBB;UKBB;UKBB;UKBB;UKBB;UKBB;UKBB;UKBB;UKBB;UKBB;UKBB;UKBB;UKBB;UKBB;UKBB;UKBB;UKBB;UKBB;UKBB;UKBB;UKBB;UKBB;UKBB;UKBB;UKBB;UKBB;UKBB;UKBB;UKBB;UKBB;UKBB;UKBB;UKBB;UKBB;UKBB;UKBB;UKBB;UKBB;UKBB;UKBB;UKBB;UKBB;UKBB;UKBB;UKBB;UKBB;Willer_et_al_2013;UKBB;UKBB;Willer_et_al_2013;UKBB;UKBB;Willer_et_al_2013;UKBB;UKBB;Willer_et_al_2013;UKBB;Willer_et_al_2013;UKBB;Willer_et_al_2013;UKBB;UKBB;UKBB;UKBB;Willer_et_al_2013;UKBB;Willer_et_al_2013;UKBB;Willer_et_al_2013;UKBB;UKBB;UKBB;UKBB;UKBB;UKBB;UKBB;Willer_et_al_2013;UKBB;Willer_et_al_2013;UKBB;Willer_et_al_2013;UKBB;Willer_et_al_2013;UKBB;Willer_et_al_2013;UKBB;Willer_et_al_2013;UKBB;Willer_et_al_2013;UKBB;UKBB;UKBB;UKBB;UKBB;Willer_et_al_2013;UKBB;UKBB;UKBB;UKBB;UKBB;UKBB;UKBB;UKBB;UKBB;UKBB;UKBB;UKBB;UKBB;UKBB;UKBB;UKBB;UKBB;UKBB;UKBB;UKBB;UKBB;UKBB;Willer_et_al_2013;UKBB;UKBB;Willer_et_al_2013;UKBB;Willer_et_al_2013;UKBB;UKBB;UKBB;UKBB;UKBB;UKBB;UKBB;UKBB;UKBB;UKBB;UKBB;UKBB;UKBB;UKBB;UKBB;UKBB;UKBB;UKBB;UKBB;Willer_et_al_2013;UKBB;Willer_et_al_2013;UKBB;UKBB;UKBB;UKBB;UKBB;Willer_et_al_2013;UKBB;UKBB;UKBB;UKBB;UKBB;UKBB;UKBB;UKBB;UKBB;UKBB;UKBB;Willer_et_al_2013;UKBB;UKBB;UKBB;UKBB;UKBB;UKBB;UKBB;Willer_et_al_2013;UKBB;UKBB;UKBB;UKBB;Willer_et_al_2013;UKBB;UKBB;UKBB;UKBB;UKBB;UKBB;Willer_et_al_2013;UKBB;UKBB;UKBB;UKBB;Willer_et_al_2013;UKBB;UKBB;Willer_et_al_2013;UKBB;UKBB;UKBB;UKBB;UKBB;UKBB;UKBB;UKBB;UKBB;UKBB;UKBB;UKBB;UKBB;UKBB;UKBB;UKBB;UKBB;UKBB;UKBB;UKBB;Willer_et_al_2013;UKBB;UKBB;UKBB;UKBB;UKBB;UKBB;Willer_et_al_2013;UKBB;UKBB;UKBB;UKBB;Willer_et_al_2013;UKBB;UKBB;Willer_et_al_2013;UKBB;UKBB;UKBB;UKBB;UKBB;UKBB;UKBB;UKBB;UKBB;UKBB;Willer_et_al_2013;UKBB;UKBB;Willer_et_al_2013;UKBB;UKBB;Willer_et_al_2013;UKBB;UKBB;Willer_et_al_2013;UKBB;UKBB;UKBB;UKBB;Willer_et_al_2013;UKBB;UKBB;Willer_et_al_2013;UKBB;UKBB;UKBB;UKBB;UKBB;UKBB;UKBB;UKBB;UKBB;UKBB;UKBB;UKBB;Willer_et_al_2013;UKBB;UKBB;UKBB;UKBB;Willer_et_al_2013;UKBB;UKBB;UKBB;UKBB;UKBB;UKBB;UKBB;UKBB;UKBB;UKBB;UKBB;UKBB;UKBB;UKBB;UKBB;UKBB;UKBB;UKBB;Willer_et_al_2013;UKBB;UKBB;UKBB;UKBB;Willer_et_al_2013;UKBB;UKBB;UKBB;UKBB;UKBB;UKBB;UKBB;UKBB;UKBB;UKBB;UKBB;UKBB;Willer_et_al_2013;UKBB;UKBB;UKBB;UKBB;UKBB;UKBB;UKBB;UKBB;UKBB;UKBB;UKBB;UKBB;UKBB;UKBB;UKBB;UKBB;Willer_et_al_2013;UKBB;UKBB;UKBB;UKBB;Willer_et_al_2013;UKBB;UKBB;Willer_et_al_2013;UKBB;UKBB;UKBB;UKBB;Willer_et_al_2013;UKBB;UKBB;UKBB;UKBB;UKBB;UKBB;Willer_et_al_2013;UKBB;UKBB;Willer_et_al_2013;UKBB;UKBB;UKBB;UKBB;UKBB;UKBB;UKBB;UKBB;UKBB;UKBB;Willer_et_al_2013;UKBB;UKBB;Willer_et_al_2013;UKBB;UKBB;Willer_et_al_2013;UKBB;UKBB;UKBB;UKBB;Willer_et_al_2013;UKBB;UKBB;UKBB;UKBB;UKBB;UKBB;UKBB;UKBB;Willer_et_al_2013;UKBB;UKBB;UKBB;UKBB;Willer_et_al_2013;UKBB;UKBB;UKBB;UKBB;UKBB;UKBB;UKBB;UKBB;UKBB;	1:25866838;1:25570081	rs61776818;rs1043879	25471342;25442719;25866838;25866838;25866838;25570081;25570081;25570081;25695835;25584976;25695835;25584976;25695835;25584976;25971646;	rs34293609;rs139604259;rs61776818;rs61776818;rs61776818;rs1043879;rs1043879;rs1043879;rs1293259;rs9438901;rs1293259;rs9438901;rs1293259;rs9438901;rs12728258;	Total_cholesterol_levels;LDL_cholesterol;Apolipoprotein_B;LDL_cholesterol;Cholesterol;Cholesterol;Apolipoprotein_B;LDL_cholesterol;Apolipoprotein_B;Apolipoprotein_B;LDL_cholesterol;LDL_cholesterol;Cholesterol;Cholesterol;Apolipoprotein_B;	Klarin_et_al.;Klarin_et_al.;Sinnott-Armstrong_et_al.;Sinnott-Armstrong_et_al.;Sinnott-Armstrong_et_al.;Sinnott-Armstrong_et_al.;Sinnott-Armstrong_et_al.;Sinnott-Armstrong_et_al.;Sinnott-Armstrong_et_al.;Sinnott-Armstrong_et_al.;Sinnott-Armstrong_et_al.;Sinnott-Armstrong_et_al.;Sinnott-Armstrong_et_al.;Sinnott-Armstrong_et_al.;Sinnott-Armstrong_et_al.;
1_6	1	24791697	26363694	M-LDL-FC_percent	25806112	1:25806112:C:T	rs35065124	t	c	0.532	-0.0313706	0.00410102	2.018e-14	13.7	32	0.2469	No	MACO1	LDLRAP1	Biology	47	ApoB;EstC;FAw6;FreeC;IDL-C;IDL-CE;IDL-FC;IDL-L;IDL-P;IDL-PL;LA;LDL-C;L-LDL-C;L-LDL-CE;L-LDL-CE_percent;L-LDL-FC;L-LDL-L;L-LDL-P;L-LDL-PL;L-LDL-PL_percent;M-LDL-C;M-LDL-CE;M-LDL-CE_percent;M-LDL-FC;M-LDL-FC_percent;M-LDL-L;M-LDL-P;M-LDL-PL;M-LDL-PL_percent;PUFA;Remnant-C;Serum-C;S-HDL-PL_percent;S-LDL-C;S-LDL-CE;S-LDL-CE_percent;S-LDL-FC;S-LDL-FC_percent;S-LDL-L;S-LDL-P;S-LDL-PL;S-LDL-PL_percent;S-LDL-TG;XS-VLDL-FC;XS-VLDL-L;XS-VLDL-P;XS-VLDL-PL;	2	region_1_6_locus_1	intron_variant	1:25747230:C:G;1:25747230:C:G;	missense_variant,NMD_transcript_variant;missense_variant;	RHCE;RHCE;	H8_OTHEREAR (p=1.3596e-08);	Immature fraction of reticulocytes (Astle W 2016); Mean corpuscular volume (Astle W 2016); Platelet count (Astle W 2016); Plateletcrit (Astle W 2016); Red cell distribution width (Astle W 2016);	NA	NA	NA	1:25561667;1:25561667;1:25570081;1:25570081;1:25580095;1:25580095;1:25583610;1:25583610;1:25590970;1:25590970;1:25621980;1:25621980;1:25622288;1:25622288;1:25624901;1:25624901;1:25663071;1:25663071;1:25667911;1:25667911;1:25668326;1:25668326;1:25668714;1:25668714;1:25668714;1:25674785;1:25674785;1:25674785;1:25674785;1:25674913;1:25674913;1:25676935;1:25676935;1:25677844;1:25677844;1:25684012;1:25684012;1:25684012;1:25685484;1:25685484;1:25687901;1:25687901;1:25687901;1:25688276;1:25688276;1:25688276;1:25698354;1:25698354;1:25703776;1:25703776;1:25709104;1:25709104;1:25709258;1:25709258;1:25713234;1:25713234;1:25713333;1:25713333;1:25715885;1:25715885;1:25717139;1:25717139;1:25717841;1:25717841;1:25719235;1:25719235;1:25719511;1:25719511;1:25719599;1:25719599;1:25720045;1:25720045;1:25720088;1:25720088;1:25720101;1:25720101;1:25720204;1:25720204;1:25720248;1:25720248;1:25720301;1:25720301;1:25720370;1:25720370;1:25721154;1:25721154;1:25721457;1:25721457;1:25722090;1:25722090;1:25722206;1:25722206;1:25724146;1:25724146;1:25724366;1:25724366;1:25726836;1:25726836;1:25727386;1:25727386;1:25727438;1:25727438;1:25727486;1:25727486;1:25727968;1:25727968;1:25728930;1:25728930;1:25730713;1:25730713;1:25730917;1:25730917;1:25731550;1:25731550;1:25732087;1:25732087;1:25736299;1:25736299;1:25736369;1:25736369;1:25739064;1:25739064;1:25739803;1:25739803;1:25740190;1:25740190;1:25740847;1:25740847;1:25740847;1:25741629;1:25741629;1:25742585;1:25742585;1:25742606;1:25742606;1:25742616;1:25742616;1:25743115;1:25743115;1:25743639;1:25743639;1:25744165;1:25744165;1:25744468;1:25744468;1:25745061;1:25745061;1:25745204;1:25745204;1:25745645;1:25745645;1:25746314;1:25746314;1:25746563;1:25746563;1:25747230;1:25747230;1:25747399;1:25747399;1:25747646;1:25747646;1:25747655;1:25747655;1:25748235;1:25748235;1:25748357;1:25748357;1:25748795;1:25748795;1:25749459;1:25749459;1:25751632;1:25751632;1:25752617;1:25752617;1:25752617;1:25753051;1:25753051;1:25753051;1:25753565;1:25753565;1:25753565;1:25753638;1:25753638;1:25753638;1:25753638;1:25754025;1:25754025;1:25754025;1:25754140;1:25754140;1:25755014;1:25755014;1:25755014;1:25755014;1:25756860;1:25756860;1:25756860;1:25757996;1:25757996;1:25758134;1:25758134;1:25758405;1:25758405;1:25758419;1:25758655;1:25758655;1:25758655;1:25758655;1:25760920;1:25760920;1:25760920;1:25760920;1:25761291;1:25761291;1:25761291;1:25761291;1:25761924;1:25761924;1:25762805;1:25762805;1:25762902;1:25762902;1:25762902;1:25763627;1:25763627;1:25764177;1:25764177;1:25765483;1:25765483;1:25765896;1:25765896;1:25766465;1:25766465;1:25766488;1:25766488;1:25766501;1:25766501;1:25766623;1:25766623;1:25766721;1:25766721;1:25767258;1:25767258;1:25767609;1:25767609;1:25767609;1:25768937;1:25768937;1:25768937;1:25768937;1:25769209;1:25769209;1:25769221;1:25769221;1:25770188;1:25770188;1:25770429;1:25770429;1:25771623;1:25771623;1:25771715;1:25771715;1:25773708;1:25773708;1:25774643;1:25774643;1:25775682;1:25775682;1:25775733;1:25775733;1:25775733;1:25775733;1:25776343;1:25776343;1:25777743;1:25777743;1:25778106;1:25778106;1:25778106;1:25778832;1:25778832;1:25778967;1:25778967;1:25779236;1:25779236;1:25779249;1:25779249;1:25780668;1:25780668;1:25780893;1:25781153;1:25781153;1:25783066;1:25783066;1:25783823;1:25783823;1:25784318;1:25784318;1:25784318;1:25784551;1:25784551;1:25785451;1:25785451;1:25785451;1:25785978;1:25785978;1:25787313;1:25787313;1:25788198;1:25788198;1:25788198;1:25788422;1:25788422;1:25788425;1:25788425;1:25788425;1:25790198;1:25790198;1:25790198;1:25790745;1:25790745;1:25791207;1:25791207;1:25791404;1:25791404;1:25791906;1:25791906;1:25792062;1:25792062;1:25792915;1:25792915;1:25792965;1:25792965;1:25793663;1:25793663;1:25794222;1:25794222;1:25794892;1:25794892;1:25794892;1:25795586;1:25795586;1:25797832;1:25797832;1:25798123;1:25798123;1:25798123;1:25799681;1:25799681;1:25800790;1:25800790;1:25800790;1:25801409;1:25801409;1:25801409;1:25803095;1:25803095;1:25804743;1:25804743;1:25805451;1:25805451;1:25806112;1:25806112;1:25807095;1:25807095;1:25807095;1:25808948;1:25808948;1:25808948;1:25809057;1:25809057;1:25809057;1:25810416;1:25810416;1:25810416;1:25810966;1:25810966;1:25811546;1:25811546;1:25811546;1:25812859;1:25812859;1:25812859;1:25813620;1:25813620;1:25813811;1:25813811;1:25816658;1:25816658;1:25816847;1:25816847;1:25817705;1:25817705;1:25818398;1:25818398;1:25818398;1:25818452;1:25818452;1:25821671;1:25821671;1:25821671;1:25821688;1:25821688;1:25821837;1:25821837;1:25822202;1:25822202;1:25822225;1:25822225;1:25822271;1:25822271;1:25823871;1:25823871;1:25825781;1:25825781;1:25825950;1:25825950;1:25825956;1:25825956;1:25825956;1:25826328;1:25826328;1:25826502;1:25826502;1:25826502;1:25827633;1:25827633;1:25828322;1:25828322;1:25828682;1:25828682;1:25828758;1:25828758;1:25829063;1:25829063;1:25829988;1:25829988;1:25829988;1:25830899;1:25830899;1:25833248;1:25833248;1:25834732;1:25834732;1:25839018;1:25839018;1:25839228;1:25839228;1:25840046;1:25840046;1:25840226;1:25840226;1:25840774;1:25840774;1:25840774;1:25840904;1:25840904;1:25841203;1:25841203;1:25841203;1:25841631;1:25841631;1:25841631;1:25842945;1:25842945;1:25844714;1:25844714;1:25844714;1:25846670;1:25846670;1:25847931;1:25847931;1:25849851;1:25849851;1:25849851;1:25849942;1:25849942;1:25849942;1:25850206;1:25850206;1:25851977;1:25851977;1:25852593;1:25852593;1:25852923;1:25852923;1:25853220;1:25853220;1:25853220;1:25855094;1:25855094;1:25855094;1:25855436;1:25855436;1:25855436;1:25856754;1:25856754;1:25858083;1:25858083;1:25858083;1:25858300;1:25858300;1:25858325;1:25858325;1:25858845;1:25858845;1:25859024;1:25859024;1:25859024;1:25859300;1:25859300;1:25860516;1:25860516;1:25860516;1:25860915;1:25860915;1:25863179;1:25863179;1:25863694;1:25863694;1:25866838;1:25866838;	rs55794721;rs55794721;rs1043879;rs1043879;rs9438900;rs9438900;rs72660908;rs72660908;rs201912594;rs201912594;rs190056379;rs190056379;rs2986163;rs2986163;rs1293267;rs1293267;rs596608;rs596608;rs3093578;rs3093578;rs9645452;rs9645452;rs3093584;rs3093584;rs3093584;rs3091242;rs3091242;rs3091242;rs3091242;rs3091241;rs3091241;rs3091240;rs3091240;rs3093614;rs3093614;rs3093632;rs3093632;rs3093632;rs3093638;rs3093638;rs1053438;rs1053438;rs1053438;rs9689;rs9689;rs9689;rs599691;rs599691;rs614997;rs614997;rs1293260;rs1293260;rs646867;rs646867;rs1293261;rs1293261;rs3079633;rs3079633;rs760938;rs760938;rs636889;rs636889;rs607116;rs607116;rs665372;rs665372;rs666686;rs666686;rs686631;rs686631;rs1293262;rs1293262;rs679429;rs679429;rs684422;rs684422;rs679879;rs679879;rs1293265;rs1293265;rs1296021;rs1296021;rs680732;rs680732;rs669063;rs669063;rs71652378;rs71652378;rs654818;rs654818;rs602052;rs602052;rs631133;rs631133;rs613630;rs613630;rs582717;rs582717;rs660518;rs660518;rs660129;rs660129;rs585488;rs585488;rs657894;rs657894;rs28631635;rs28631635;rs706845;rs706845;rs642255;rs642255;rs2986149;rs2986149;rs61777615;rs61777615;rs28594470;rs28594470;rs111941366;rs111941366;rs12048617;rs12048617;rs77428103;rs77428103;rs2982341;rs2982341;rs28530483;rs28530483;rs28530483;rs28633797;rs28633797;rs112136614;rs112136614;rs200043049;rs200043049;rs112695995;rs112695995;rs2982348;rs2982348;rs35379366;rs35379366;rs636206;rs636206;rs1883427;rs1883427;rs2092326;rs2092326;rs2982358;rs2982358;rs2982360;rs2982360;rs2904815;rs2904815;rs2904813;rs2904813;rs586178;rs586178;rs2072931;rs2072931;rs74937936;rs74937936;rs78103988;rs78103988;rs2375313;rs2375313;rs4649082;rs4649082;rs4649083;rs4649083;rs3866917;rs3866917;rs12402120;rs12402120;rs4649084;rs4649084;rs4649084;rs11249248;rs11249248;rs11249248;rs1811832;rs1811832;rs1811832;rs926438;rs926438;rs926438;rs926438;rs909832;rs909832;rs909832;rs909833;rs909833;rs932372;rs932372;rs932372;rs932372;rs9438904;rs9438904;rs9438904;rs909834;rs909834;rs11249249;rs11249249;rs557050696;rs557050696;rs873309;rs873308;rs873308;rs873308;rs873308;rs11802413;rs11802413;rs11802413;rs11802413;rs7541095;rs7541095;rs7541095;rs7541095;rs1534954;rs1534954;rs5773125;rs5773125;rs6699896;rs6699896;rs6699896;rs35287453;rs35287453;rs9438905;rs9438905;rs4233043;rs4233043;rs143442147;rs143442147;rs9438909;rs9438909;rs35345536;rs35345536;rs35568851;rs35568851;rs35148262;rs35148262;rs35841483;rs35841483;rs71815906;rs71815906;rs11249250;rs11249250;rs11249250;rs10903129;rs10903129;rs10903129;rs10903129;rs139604259;rs139604259;rs10903130;rs10903130;rs11249251;rs11249251;rs372000457;rs372000457;rs11297651;rs11297651;rs6661533;rs6661533;rs34596921;rs34596921;rs35789222;rs35789222;rs12027110;rs12027110;rs12027135;rs12027135;rs12027135;rs12027135;rs7548114;rs7548114;rs6699113;rs6699113;rs7554255;rs7554255;rs7554255;rs4649085;rs4649085;rs4649086;rs4649086;rs7519530;rs7519530;rs7532783;rs7532783;rs34006994;rs34006994;rs61775167;rs67124498;rs67124498;rs35497030;rs35497030;rs34997029;rs34997029;rs36003018;rs36003018;rs36003018;rs35403885;rs35403885;rs35530120;rs35530120;rs35530120;rs397979693;rs397979693;rs61775174;rs61775174;rs34933589;rs34933589;rs34933589;rs35189848;rs35189848;rs35346083;rs35346083;rs35346083;rs34355819;rs34355819;rs34355819;rs75263923;rs75263923;rs34055966;rs34055966;rs35328183;rs35328183;rs34226190;rs34226190;rs35743255;rs35743255;rs34054126;rs34054126;rs34397925;rs34397925;rs61775180;rs61775180;rs34155576;rs34155576;rs35850196;rs35850196;rs35850196;rs143095655;rs143095655;rs34293609;rs34293609;rs35614701;rs35614701;rs35614701;rs529944210;rs529944210;rs35431118;rs35431118;rs35431118;rs61775184;rs61775184;rs61775184;rs35821610;rs35821610;rs66566426;rs66566426;rs35109971;rs35109971;rs35065124;rs35065124;rs35589882;rs35589882;rs35589882;rs61775190;rs61775190;rs61775190;rs61775191;rs61775191;rs61775191;rs61775192;rs61775192;rs61775192;rs61775193;rs61775193;rs35633988;rs35633988;rs35633988;rs67886319;rs67886319;rs67886319;rs35225089;rs35225089;rs35945278;rs35945278;rs371958423;rs371958423;rs72660960;rs72660960;rs35343405;rs35343405;rs34791230;rs34791230;rs34791230;rs72660961;rs72660961;rs35243054;rs35243054;rs35243054;rs34720549;rs34720549;rs68020227;rs68020227;rs35932420;rs35932420;rs35199321;rs35199321;rs34605785;rs34605785;rs66898111;rs66898111;rs61775206;rs61775206;rs67125653;rs67125653;rs72660967;rs72660967;rs72660967;rs11538134;rs11538134;rs34491689;rs34491689;rs34491689;rs36046328;rs36046328;rs398052860;rs398052860;rs71577777;rs71577777;rs35886763;rs35886763;rs397979695;rs397979695;rs61775208;rs61775208;rs61775208;rs61775209;rs61775209;rs35936756;rs35936756;rs143461493;rs143461493;rs369593047;rs369593047;rs35176086;rs35176086;rs35941602;rs35941602;rs34490251;rs34490251;rs35734594;rs35734594;rs35734594;rs34380625;rs34380625;rs35848765;rs35848765;rs35848765;rs35189648;rs35189648;rs35189648;rs34758180;rs34758180;rs35106581;rs35106581;rs35106581;rs530909734;rs530909734;rs71577780;rs71577780;rs34131388;rs34131388;rs34131388;rs34779756;rs34779756;rs34779756;rs35172831;rs35172831;rs35495923;rs35495923;rs61775244;rs61775244;rs34567567;rs34567567;rs61775245;rs61775245;rs61775245;rs61775246;rs61775246;rs61775246;rs61775247;rs61775247;rs61775247;rs61775248;rs61775248;rs35471383;rs35471383;rs35471383;rs34865541;rs34865541;rs35793688;rs35793688;rs62795562;rs62795562;rs35260034;rs35260034;rs35260034;rs61776810;rs61776810;rs35178332;rs35178332;rs35178332;rs34201264;rs34201264;rs35447638;rs35447638;rs34594460;rs34594460;rs61776818;rs61776818;	cholesterol;LDL_C;cholesterol;LDL_C;cholesterol;LDL_C;cholesterol;LDL_C;cholesterol;LDL_C;cholesterol;LDL_C;cholesterol;LDL_C;cholesterol;LDL_C;cholesterol;LDL_C;cholesterol;LDL_C;cholesterol;LDL_C;cholesterol;LDL;LDL_C;cholesterol;LDL;LDL_C;TC;cholesterol;LDL_C;cholesterol;LDL_C;cholesterol;LDL_C;cholesterol;LDL;LDL_C;cholesterol;LDL_C;cholesterol;LDL;LDL_C;cholesterol;LDL;LDL_C;cholesterol;LDL_C;cholesterol;LDL_C;cholesterol;LDL_C;cholesterol;LDL_C;cholesterol;LDL_C;cholesterol;LDL_C;cholesterol;LDL_C;cholesterol;LDL_C;cholesterol;LDL_C;cholesterol;LDL_C;cholesterol;LDL_C;cholesterol;LDL_C;cholesterol;LDL_C;cholesterol;LDL_C;cholesterol;LDL_C;cholesterol;LDL_C;cholesterol;LDL_C;cholesterol;LDL_C;cholesterol;LDL_C;cholesterol;LDL_C;cholesterol;LDL_C;cholesterol;LDL_C;cholesterol;LDL_C;cholesterol;LDL_C;cholesterol;LDL_C;cholesterol;LDL_C;cholesterol;LDL_C;cholesterol;LDL_C;cholesterol;LDL_C;cholesterol;LDL_C;cholesterol;LDL_C;cholesterol;LDL_C;cholesterol;LDL_C;cholesterol;LDL_C;cholesterol;LDL_C;cholesterol;LDL_C;cholesterol;LDL_C;cholesterol;LDL_C;cholesterol;LDL_C;cholesterol;LDL_C;cholesterol;LDL;LDL_C;cholesterol;LDL_C;cholesterol;LDL_C;cholesterol;LDL_C;cholesterol;LDL_C;cholesterol;LDL_C;cholesterol;LDL_C;cholesterol;LDL_C;cholesterol;LDL_C;cholesterol;LDL_C;cholesterol;LDL_C;cholesterol;LDL_C;cholesterol;LDL_C;cholesterol;LDL_C;cholesterol;LDL_C;cholesterol;LDL_C;cholesterol;LDL_C;cholesterol;LDL_C;cholesterol;LDL_C;cholesterol;LDL_C;cholesterol;LDL_C;cholesterol;LDL_C;cholesterol;LDL_C;cholesterol;LDL;LDL_C;cholesterol;LDL;LDL_C;cholesterol;LDL;LDL_C;cholesterol;LDL;LDL_C;TC;cholesterol;LDL;LDL_C;cholesterol;LDL_C;cholesterol;LDL;LDL_C;TC;cholesterol;LDL;LDL_C;cholesterol;LDL_C;cholesterol;LDL_C;cholesterol;LDL_C;LDL;cholesterol;LDL;LDL_C;TC;cholesterol;LDL;LDL_C;TC;cholesterol;LDL;LDL_C;TC;cholesterol;LDL_C;cholesterol;LDL_C;cholesterol;LDL;LDL_C;cholesterol;LDL_C;cholesterol;LDL_C;cholesterol;LDL_C;cholesterol;LDL_C;cholesterol;LDL_C;cholesterol;LDL_C;cholesterol;LDL_C;cholesterol;LDL_C;cholesterol;LDL_C;cholesterol;LDL_C;cholesterol;LDL;LDL_C;cholesterol;LDL;LDL_C;TC;cholesterol;LDL_C;cholesterol;LDL_C;cholesterol;LDL_C;cholesterol;LDL_C;cholesterol;LDL_C;cholesterol;LDL_C;cholesterol;LDL_C;cholesterol;LDL_C;cholesterol;LDL_C;cholesterol;LDL;LDL_C;TC;cholesterol;LDL_C;cholesterol;LDL_C;cholesterol;LDL;LDL_C;cholesterol;LDL_C;cholesterol;LDL_C;cholesterol;LDL_C;cholesterol;LDL_C;cholesterol;LDL_C;LDL;cholesterol;LDL_C;cholesterol;LDL_C;cholesterol;LDL_C;cholesterol;LDL;LDL_C;cholesterol;LDL_C;cholesterol;LDL;LDL_C;cholesterol;LDL_C;cholesterol;LDL_C;cholesterol;LDL;LDL_C;cholesterol;LDL_C;cholesterol;LDL;LDL_C;cholesterol;LDL;LDL_C;cholesterol;LDL_C;cholesterol;LDL_C;cholesterol;LDL_C;cholesterol;LDL_C;cholesterol;LDL_C;cholesterol;LDL_C;cholesterol;LDL_C;cholesterol;LDL_C;cholesterol;LDL_C;cholesterol;LDL;LDL_C;cholesterol;LDL_C;cholesterol;LDL_C;cholesterol;LDL;LDL_C;cholesterol;LDL_C;cholesterol;LDL;LDL_C;cholesterol;LDL;LDL_C;cholesterol;LDL_C;cholesterol;LDL_C;cholesterol;LDL_C;cholesterol;LDL_C;cholesterol;LDL;LDL_C;cholesterol;LDL;LDL_C;cholesterol;LDL;LDL_C;cholesterol;LDL;LDL_C;cholesterol;LDL_C;cholesterol;LDL;LDL_C;cholesterol;LDL;LDL_C;cholesterol;LDL_C;cholesterol;LDL_C;cholesterol;LDL_C;cholesterol;LDL_C;cholesterol;LDL_C;cholesterol;LDL;LDL_C;cholesterol;LDL_C;cholesterol;LDL;LDL_C;cholesterol;LDL_C;cholesterol;LDL_C;cholesterol;LDL_C;cholesterol;LDL_C;cholesterol;LDL_C;cholesterol;LDL_C;cholesterol;LDL_C;cholesterol;LDL_C;cholesterol;LDL;LDL_C;cholesterol;LDL_C;cholesterol;LDL;LDL_C;cholesterol;LDL_C;cholesterol;LDL_C;cholesterol;LDL_C;cholesterol;LDL_C;cholesterol;LDL_C;cholesterol;LDL;LDL_C;cholesterol;LDL_C;cholesterol;LDL_C;cholesterol;LDL_C;cholesterol;LDL_C;cholesterol;LDL_C;cholesterol;LDL_C;cholesterol;LDL_C;cholesterol;LDL;LDL_C;cholesterol;LDL_C;cholesterol;LDL;LDL_C;cholesterol;LDL;LDL_C;cholesterol;LDL_C;cholesterol;LDL;LDL_C;cholesterol;LDL_C;cholesterol;LDL_C;cholesterol;LDL;LDL_C;cholesterol;LDL;LDL_C;cholesterol;LDL_C;cholesterol;LDL_C;cholesterol;LDL_C;cholesterol;LDL_C;cholesterol;LDL;LDL_C;cholesterol;LDL;LDL_C;cholesterol;LDL;LDL_C;cholesterol;LDL_C;cholesterol;LDL;LDL_C;cholesterol;LDL_C;cholesterol;LDL_C;cholesterol;LDL_C;cholesterol;LDL;LDL_C;cholesterol;LDL_C;cholesterol;LDL;LDL_C;cholesterol;LDL_C;cholesterol;LDL_C;cholesterol;LDL_C;cholesterol;LDL_C;	UKBB;UKBB;UKBB;UKBB;UKBB;UKBB;UKBB;UKBB;UKBB;UKBB;UKBB;UKBB;UKBB;UKBB;UKBB;UKBB;UKBB;UKBB;UKBB;UKBB;UKBB;UKBB;UKBB;Willer_et_al_2013;UKBB;UKBB;Willer_et_al_2013;UKBB;Willer_et_al_2013;UKBB;UKBB;UKBB;UKBB;UKBB;UKBB;UKBB;Willer_et_al_2013;UKBB;UKBB;UKBB;UKBB;Willer_et_al_2013;UKBB;UKBB;Willer_et_al_2013;UKBB;UKBB;UKBB;UKBB;UKBB;UKBB;UKBB;UKBB;UKBB;UKBB;UKBB;UKBB;UKBB;UKBB;UKBB;UKBB;UKBB;UKBB;UKBB;UKBB;UKBB;UKBB;UKBB;UKBB;UKBB;UKBB;UKBB;UKBB;UKBB;UKBB;UKBB;UKBB;UKBB;UKBB;UKBB;UKBB;UKBB;UKBB;UKBB;UKBB;UKBB;UKBB;UKBB;UKBB;UKBB;UKBB;UKBB;UKBB;UKBB;UKBB;UKBB;UKBB;UKBB;UKBB;UKBB;UKBB;UKBB;UKBB;UKBB;UKBB;UKBB;UKBB;UKBB;UKBB;UKBB;UKBB;UKBB;UKBB;UKBB;UKBB;UKBB;UKBB;UKBB;UKBB;UKBB;UKBB;UKBB;UKBB;UKBB;UKBB;UKBB;UKBB;Willer_et_al_2013;UKBB;UKBB;UKBB;UKBB;UKBB;UKBB;UKBB;UKBB;UKBB;UKBB;UKBB;UKBB;UKBB;UKBB;UKBB;UKBB;UKBB;UKBB;UKBB;UKBB;UKBB;UKBB;UKBB;UKBB;UKBB;UKBB;UKBB;UKBB;UKBB;UKBB;UKBB;UKBB;UKBB;UKBB;UKBB;UKBB;UKBB;UKBB;UKBB;UKBB;UKBB;UKBB;UKBB;UKBB;UKBB;UKBB;Willer_et_al_2013;UKBB;UKBB;Willer_et_al_2013;UKBB;UKBB;Willer_et_al_2013;UKBB;UKBB;Willer_et_al_2013;UKBB;Willer_et_al_2013;UKBB;Willer_et_al_2013;UKBB;UKBB;UKBB;UKBB;Willer_et_al_2013;UKBB;Willer_et_al_2013;UKBB;Willer_et_al_2013;UKBB;UKBB;UKBB;UKBB;UKBB;UKBB;UKBB;Willer_et_al_2013;UKBB;Willer_et_al_2013;UKBB;Willer_et_al_2013;UKBB;Willer_et_al_2013;UKBB;Willer_et_al_2013;UKBB;Willer_et_al_2013;UKBB;Willer_et_al_2013;UKBB;UKBB;UKBB;UKBB;UKBB;Willer_et_al_2013;UKBB;UKBB;UKBB;UKBB;UKBB;UKBB;UKBB;UKBB;UKBB;UKBB;UKBB;UKBB;UKBB;UKBB;UKBB;UKBB;UKBB;UKBB;UKBB;UKBB;UKBB;UKBB;Willer_et_al_2013;UKBB;UKBB;Willer_et_al_2013;UKBB;Willer_et_al_2013;UKBB;UKBB;UKBB;UKBB;UKBB;UKBB;UKBB;UKBB;UKBB;UKBB;UKBB;UKBB;UKBB;UKBB;UKBB;UKBB;UKBB;UKBB;UKBB;Willer_et_al_2013;UKBB;Willer_et_al_2013;UKBB;UKBB;UKBB;UKBB;UKBB;Willer_et_al_2013;UKBB;UKBB;UKBB;UKBB;UKBB;UKBB;UKBB;UKBB;UKBB;UKBB;UKBB;Willer_et_al_2013;UKBB;UKBB;UKBB;UKBB;UKBB;UKBB;UKBB;Willer_et_al_2013;UKBB;UKBB;UKBB;UKBB;Willer_et_al_2013;UKBB;UKBB;UKBB;UKBB;UKBB;UKBB;Willer_et_al_2013;UKBB;UKBB;UKBB;UKBB;Willer_et_al_2013;UKBB;UKBB;Willer_et_al_2013;UKBB;UKBB;UKBB;UKBB;UKBB;UKBB;UKBB;UKBB;UKBB;UKBB;UKBB;UKBB;UKBB;UKBB;UKBB;UKBB;UKBB;UKBB;UKBB;UKBB;Willer_et_al_2013;UKBB;UKBB;UKBB;UKBB;UKBB;UKBB;Willer_et_al_2013;UKBB;UKBB;UKBB;UKBB;Willer_et_al_2013;UKBB;UKBB;Willer_et_al_2013;UKBB;UKBB;UKBB;UKBB;UKBB;UKBB;UKBB;UKBB;UKBB;UKBB;Willer_et_al_2013;UKBB;UKBB;Willer_et_al_2013;UKBB;UKBB;Willer_et_al_2013;UKBB;UKBB;Willer_et_al_2013;UKBB;UKBB;UKBB;UKBB;Willer_et_al_2013;UKBB;UKBB;Willer_et_al_2013;UKBB;UKBB;UKBB;UKBB;UKBB;UKBB;UKBB;UKBB;UKBB;UKBB;UKBB;UKBB;Willer_et_al_2013;UKBB;UKBB;UKBB;UKBB;Willer_et_al_2013;UKBB;UKBB;UKBB;UKBB;UKBB;UKBB;UKBB;UKBB;UKBB;UKBB;UKBB;UKBB;UKBB;UKBB;UKBB;UKBB;UKBB;UKBB;Willer_et_al_2013;UKBB;UKBB;UKBB;UKBB;Willer_et_al_2013;UKBB;UKBB;UKBB;UKBB;UKBB;UKBB;UKBB;UKBB;UKBB;UKBB;UKBB;UKBB;Willer_et_al_2013;UKBB;UKBB;UKBB;UKBB;UKBB;UKBB;UKBB;UKBB;UKBB;UKBB;UKBB;UKBB;UKBB;UKBB;UKBB;UKBB;Willer_et_al_2013;UKBB;UKBB;UKBB;UKBB;Willer_et_al_2013;UKBB;UKBB;Willer_et_al_2013;UKBB;UKBB;UKBB;UKBB;Willer_et_al_2013;UKBB;UKBB;UKBB;UKBB;UKBB;UKBB;Willer_et_al_2013;UKBB;UKBB;Willer_et_al_2013;UKBB;UKBB;UKBB;UKBB;UKBB;UKBB;UKBB;UKBB;UKBB;UKBB;Willer_et_al_2013;UKBB;UKBB;Willer_et_al_2013;UKBB;UKBB;Willer_et_al_2013;UKBB;UKBB;UKBB;UKBB;Willer_et_al_2013;UKBB;UKBB;UKBB;UKBB;UKBB;UKBB;UKBB;UKBB;Willer_et_al_2013;UKBB;UKBB;UKBB;UKBB;Willer_et_al_2013;UKBB;UKBB;UKBB;UKBB;UKBB;UKBB;UKBB;UKBB;UKBB;	1:25866838;1:25570081	rs61776818;rs1043879	25471342;25442719;25866838;25866838;25866838;25570081;25570081;25570081;25695835;25584976;25695835;25584976;25695835;25584976;25971646;	rs34293609;rs139604259;rs61776818;rs61776818;rs61776818;rs1043879;rs1043879;rs1043879;rs1293259;rs9438901;rs1293259;rs9438901;rs1293259;rs9438901;rs12728258;	Total_cholesterol_levels;LDL_cholesterol;Apolipoprotein_B;LDL_cholesterol;Cholesterol;Cholesterol;Apolipoprotein_B;LDL_cholesterol;Apolipoprotein_B;Apolipoprotein_B;LDL_cholesterol;LDL_cholesterol;Cholesterol;Cholesterol;Apolipoprotein_B;	Klarin_et_al.;Klarin_et_al.;Sinnott-Armstrong_et_al.;Sinnott-Armstrong_et_al.;Sinnott-Armstrong_et_al.;Sinnott-Armstrong_et_al.;Sinnott-Armstrong_et_al.;Sinnott-Armstrong_et_al.;Sinnott-Armstrong_et_al.;Sinnott-Armstrong_et_al.;Sinnott-Armstrong_et_al.;Sinnott-Armstrong_et_al.;Sinnott-Armstrong_et_al.;Sinnott-Armstrong_et_al.;Sinnott-Armstrong_et_al.;
1_6	1	24791697	26363694	S-LDL-FC_percent	25806112	1:25806112:C:T	rs35065124	t	c	0.532	-0.0304277	0.00413665	1.9e-13	12.72	32	0.1338	No	MACO1	LDLRAP1	Biology	47	ApoB;EstC;FAw6;FreeC;IDL-C;IDL-CE;IDL-FC;IDL-L;IDL-P;IDL-PL;LA;LDL-C;L-LDL-C;L-LDL-CE;L-LDL-CE_percent;L-LDL-FC;L-LDL-L;L-LDL-P;L-LDL-PL;L-LDL-PL_percent;M-LDL-C;M-LDL-CE;M-LDL-CE_percent;M-LDL-FC;M-LDL-FC_percent;M-LDL-L;M-LDL-P;M-LDL-PL;M-LDL-PL_percent;PUFA;Remnant-C;Serum-C;S-HDL-PL_percent;S-LDL-C;S-LDL-CE;S-LDL-CE_percent;S-LDL-FC;S-LDL-FC_percent;S-LDL-L;S-LDL-P;S-LDL-PL;S-LDL-PL_percent;S-LDL-TG;XS-VLDL-FC;XS-VLDL-L;XS-VLDL-P;XS-VLDL-PL;	2	region_1_6_locus_1	intron_variant	1:25747230:C:G;1:25747230:C:G;	missense_variant,NMD_transcript_variant;missense_variant;	RHCE;RHCE;	H8_OTHEREAR (p=1.3596e-08);	Immature fraction of reticulocytes (Astle W 2016); Mean corpuscular volume (Astle W 2016); Platelet count (Astle W 2016); Plateletcrit (Astle W 2016); Red cell distribution width (Astle W 2016);	NA	NA	NA	1:25561667;1:25561667;1:25570081;1:25570081;1:25580095;1:25580095;1:25583610;1:25583610;1:25590970;1:25590970;1:25621980;1:25621980;1:25622288;1:25622288;1:25624901;1:25624901;1:25663071;1:25663071;1:25667911;1:25667911;1:25668326;1:25668326;1:25668714;1:25668714;1:25668714;1:25674785;1:25674785;1:25674785;1:25674785;1:25674913;1:25674913;1:25676935;1:25676935;1:25677844;1:25677844;1:25684012;1:25684012;1:25684012;1:25685484;1:25685484;1:25687901;1:25687901;1:25687901;1:25688276;1:25688276;1:25688276;1:25698354;1:25698354;1:25703776;1:25703776;1:25709104;1:25709104;1:25709258;1:25709258;1:25713234;1:25713234;1:25713333;1:25713333;1:25715885;1:25715885;1:25717139;1:25717139;1:25717841;1:25717841;1:25719235;1:25719235;1:25719511;1:25719511;1:25719599;1:25719599;1:25720045;1:25720045;1:25720088;1:25720088;1:25720101;1:25720101;1:25720204;1:25720204;1:25720248;1:25720248;1:25720301;1:25720301;1:25720370;1:25720370;1:25721154;1:25721154;1:25721457;1:25721457;1:25722090;1:25722090;1:25722206;1:25722206;1:25724146;1:25724146;1:25724366;1:25724366;1:25726836;1:25726836;1:25727386;1:25727386;1:25727438;1:25727438;1:25727486;1:25727486;1:25727968;1:25727968;1:25728930;1:25728930;1:25730713;1:25730713;1:25730917;1:25730917;1:25731550;1:25731550;1:25732087;1:25732087;1:25736299;1:25736299;1:25736369;1:25736369;1:25739064;1:25739064;1:25739803;1:25739803;1:25740190;1:25740190;1:25740847;1:25740847;1:25740847;1:25741629;1:25741629;1:25742585;1:25742585;1:25742606;1:25742606;1:25742616;1:25742616;1:25743115;1:25743115;1:25743639;1:25743639;1:25744165;1:25744165;1:25744468;1:25744468;1:25745061;1:25745061;1:25745204;1:25745204;1:25745645;1:25745645;1:25746314;1:25746314;1:25746563;1:25746563;1:25747230;1:25747230;1:25747399;1:25747399;1:25747646;1:25747646;1:25747655;1:25747655;1:25748235;1:25748235;1:25748357;1:25748357;1:25748795;1:25748795;1:25749459;1:25749459;1:25751632;1:25751632;1:25752617;1:25752617;1:25752617;1:25753051;1:25753051;1:25753051;1:25753565;1:25753565;1:25753565;1:25753638;1:25753638;1:25753638;1:25753638;1:25754025;1:25754025;1:25754025;1:25754140;1:25754140;1:25755014;1:25755014;1:25755014;1:25755014;1:25756860;1:25756860;1:25756860;1:25757996;1:25757996;1:25758134;1:25758134;1:25758405;1:25758405;1:25758419;1:25758655;1:25758655;1:25758655;1:25758655;1:25760920;1:25760920;1:25760920;1:25760920;1:25761291;1:25761291;1:25761291;1:25761291;1:25761924;1:25761924;1:25762805;1:25762805;1:25762902;1:25762902;1:25762902;1:25763627;1:25763627;1:25764177;1:25764177;1:25765483;1:25765483;1:25765896;1:25765896;1:25766465;1:25766465;1:25766488;1:25766488;1:25766501;1:25766501;1:25766623;1:25766623;1:25766721;1:25766721;1:25767258;1:25767258;1:25767609;1:25767609;1:25767609;1:25768937;1:25768937;1:25768937;1:25768937;1:25769209;1:25769209;1:25769221;1:25769221;1:25770188;1:25770188;1:25770429;1:25770429;1:25771623;1:25771623;1:25771715;1:25771715;1:25773708;1:25773708;1:25774643;1:25774643;1:25775682;1:25775682;1:25775733;1:25775733;1:25775733;1:25775733;1:25776343;1:25776343;1:25777743;1:25777743;1:25778106;1:25778106;1:25778106;1:25778832;1:25778832;1:25778967;1:25778967;1:25779236;1:25779236;1:25779249;1:25779249;1:25780668;1:25780668;1:25780893;1:25781153;1:25781153;1:25783066;1:25783066;1:25783823;1:25783823;1:25784318;1:25784318;1:25784318;1:25784551;1:25784551;1:25785451;1:25785451;1:25785451;1:25785978;1:25785978;1:25787313;1:25787313;1:25788198;1:25788198;1:25788198;1:25788422;1:25788422;1:25788425;1:25788425;1:25788425;1:25790198;1:25790198;1:25790198;1:25790745;1:25790745;1:25791207;1:25791207;1:25791404;1:25791404;1:25791906;1:25791906;1:25792062;1:25792062;1:25792915;1:25792915;1:25792965;1:25792965;1:25793663;1:25793663;1:25794222;1:25794222;1:25794892;1:25794892;1:25794892;1:25795586;1:25795586;1:25797832;1:25797832;1:25798123;1:25798123;1:25798123;1:25799681;1:25799681;1:25800790;1:25800790;1:25800790;1:25801409;1:25801409;1:25801409;1:25803095;1:25803095;1:25804743;1:25804743;1:25805451;1:25805451;1:25806112;1:25806112;1:25807095;1:25807095;1:25807095;1:25808948;1:25808948;1:25808948;1:25809057;1:25809057;1:25809057;1:25810416;1:25810416;1:25810416;1:25810966;1:25810966;1:25811546;1:25811546;1:25811546;1:25812859;1:25812859;1:25812859;1:25813620;1:25813620;1:25813811;1:25813811;1:25816658;1:25816658;1:25816847;1:25816847;1:25817705;1:25817705;1:25818398;1:25818398;1:25818398;1:25818452;1:25818452;1:25821671;1:25821671;1:25821671;1:25821688;1:25821688;1:25821837;1:25821837;1:25822202;1:25822202;1:25822225;1:25822225;1:25822271;1:25822271;1:25823871;1:25823871;1:25825781;1:25825781;1:25825950;1:25825950;1:25825956;1:25825956;1:25825956;1:25826328;1:25826328;1:25826502;1:25826502;1:25826502;1:25827633;1:25827633;1:25828322;1:25828322;1:25828682;1:25828682;1:25828758;1:25828758;1:25829063;1:25829063;1:25829988;1:25829988;1:25829988;1:25830899;1:25830899;1:25833248;1:25833248;1:25834732;1:25834732;1:25839018;1:25839018;1:25839228;1:25839228;1:25840046;1:25840046;1:25840226;1:25840226;1:25840774;1:25840774;1:25840774;1:25840904;1:25840904;1:25841203;1:25841203;1:25841203;1:25841631;1:25841631;1:25841631;1:25842945;1:25842945;1:25844714;1:25844714;1:25844714;1:25846670;1:25846670;1:25847931;1:25847931;1:25849851;1:25849851;1:25849851;1:25849942;1:25849942;1:25849942;1:25850206;1:25850206;1:25851977;1:25851977;1:25852593;1:25852593;1:25852923;1:25852923;1:25853220;1:25853220;1:25853220;1:25855094;1:25855094;1:25855094;1:25855436;1:25855436;1:25855436;1:25856754;1:25856754;1:25858083;1:25858083;1:25858083;1:25858300;1:25858300;1:25858325;1:25858325;1:25858845;1:25858845;1:25859024;1:25859024;1:25859024;1:25859300;1:25859300;1:25860516;1:25860516;1:25860516;1:25860915;1:25860915;1:25863179;1:25863179;1:25863694;1:25863694;1:25866838;1:25866838;	rs55794721;rs55794721;rs1043879;rs1043879;rs9438900;rs9438900;rs72660908;rs72660908;rs201912594;rs201912594;rs190056379;rs190056379;rs2986163;rs2986163;rs1293267;rs1293267;rs596608;rs596608;rs3093578;rs3093578;rs9645452;rs9645452;rs3093584;rs3093584;rs3093584;rs3091242;rs3091242;rs3091242;rs3091242;rs3091241;rs3091241;rs3091240;rs3091240;rs3093614;rs3093614;rs3093632;rs3093632;rs3093632;rs3093638;rs3093638;rs1053438;rs1053438;rs1053438;rs9689;rs9689;rs9689;rs599691;rs599691;rs614997;rs614997;rs1293260;rs1293260;rs646867;rs646867;rs1293261;rs1293261;rs3079633;rs3079633;rs760938;rs760938;rs636889;rs636889;rs607116;rs607116;rs665372;rs665372;rs666686;rs666686;rs686631;rs686631;rs1293262;rs1293262;rs679429;rs679429;rs684422;rs684422;rs679879;rs679879;rs1293265;rs1293265;rs1296021;rs1296021;rs680732;rs680732;rs669063;rs669063;rs71652378;rs71652378;rs654818;rs654818;rs602052;rs602052;rs631133;rs631133;rs613630;rs613630;rs582717;rs582717;rs660518;rs660518;rs660129;rs660129;rs585488;rs585488;rs657894;rs657894;rs28631635;rs28631635;rs706845;rs706845;rs642255;rs642255;rs2986149;rs2986149;rs61777615;rs61777615;rs28594470;rs28594470;rs111941366;rs111941366;rs12048617;rs12048617;rs77428103;rs77428103;rs2982341;rs2982341;rs28530483;rs28530483;rs28530483;rs28633797;rs28633797;rs112136614;rs112136614;rs200043049;rs200043049;rs112695995;rs112695995;rs2982348;rs2982348;rs35379366;rs35379366;rs636206;rs636206;rs1883427;rs1883427;rs2092326;rs2092326;rs2982358;rs2982358;rs2982360;rs2982360;rs2904815;rs2904815;rs2904813;rs2904813;rs586178;rs586178;rs2072931;rs2072931;rs74937936;rs74937936;rs78103988;rs78103988;rs2375313;rs2375313;rs4649082;rs4649082;rs4649083;rs4649083;rs3866917;rs3866917;rs12402120;rs12402120;rs4649084;rs4649084;rs4649084;rs11249248;rs11249248;rs11249248;rs1811832;rs1811832;rs1811832;rs926438;rs926438;rs926438;rs926438;rs909832;rs909832;rs909832;rs909833;rs909833;rs932372;rs932372;rs932372;rs932372;rs9438904;rs9438904;rs9438904;rs909834;rs909834;rs11249249;rs11249249;rs557050696;rs557050696;rs873309;rs873308;rs873308;rs873308;rs873308;rs11802413;rs11802413;rs11802413;rs11802413;rs7541095;rs7541095;rs7541095;rs7541095;rs1534954;rs1534954;rs5773125;rs5773125;rs6699896;rs6699896;rs6699896;rs35287453;rs35287453;rs9438905;rs9438905;rs4233043;rs4233043;rs143442147;rs143442147;rs9438909;rs9438909;rs35345536;rs35345536;rs35568851;rs35568851;rs35148262;rs35148262;rs35841483;rs35841483;rs71815906;rs71815906;rs11249250;rs11249250;rs11249250;rs10903129;rs10903129;rs10903129;rs10903129;rs139604259;rs139604259;rs10903130;rs10903130;rs11249251;rs11249251;rs372000457;rs372000457;rs11297651;rs11297651;rs6661533;rs6661533;rs34596921;rs34596921;rs35789222;rs35789222;rs12027110;rs12027110;rs12027135;rs12027135;rs12027135;rs12027135;rs7548114;rs7548114;rs6699113;rs6699113;rs7554255;rs7554255;rs7554255;rs4649085;rs4649085;rs4649086;rs4649086;rs7519530;rs7519530;rs7532783;rs7532783;rs34006994;rs34006994;rs61775167;rs67124498;rs67124498;rs35497030;rs35497030;rs34997029;rs34997029;rs36003018;rs36003018;rs36003018;rs35403885;rs35403885;rs35530120;rs35530120;rs35530120;rs397979693;rs397979693;rs61775174;rs61775174;rs34933589;rs34933589;rs34933589;rs35189848;rs35189848;rs35346083;rs35346083;rs35346083;rs34355819;rs34355819;rs34355819;rs75263923;rs75263923;rs34055966;rs34055966;rs35328183;rs35328183;rs34226190;rs34226190;rs35743255;rs35743255;rs34054126;rs34054126;rs34397925;rs34397925;rs61775180;rs61775180;rs34155576;rs34155576;rs35850196;rs35850196;rs35850196;rs143095655;rs143095655;rs34293609;rs34293609;rs35614701;rs35614701;rs35614701;rs529944210;rs529944210;rs35431118;rs35431118;rs35431118;rs61775184;rs61775184;rs61775184;rs35821610;rs35821610;rs66566426;rs66566426;rs35109971;rs35109971;rs35065124;rs35065124;rs35589882;rs35589882;rs35589882;rs61775190;rs61775190;rs61775190;rs61775191;rs61775191;rs61775191;rs61775192;rs61775192;rs61775192;rs61775193;rs61775193;rs35633988;rs35633988;rs35633988;rs67886319;rs67886319;rs67886319;rs35225089;rs35225089;rs35945278;rs35945278;rs371958423;rs371958423;rs72660960;rs72660960;rs35343405;rs35343405;rs34791230;rs34791230;rs34791230;rs72660961;rs72660961;rs35243054;rs35243054;rs35243054;rs34720549;rs34720549;rs68020227;rs68020227;rs35932420;rs35932420;rs35199321;rs35199321;rs34605785;rs34605785;rs66898111;rs66898111;rs61775206;rs61775206;rs67125653;rs67125653;rs72660967;rs72660967;rs72660967;rs11538134;rs11538134;rs34491689;rs34491689;rs34491689;rs36046328;rs36046328;rs398052860;rs398052860;rs71577777;rs71577777;rs35886763;rs35886763;rs397979695;rs397979695;rs61775208;rs61775208;rs61775208;rs61775209;rs61775209;rs35936756;rs35936756;rs143461493;rs143461493;rs369593047;rs369593047;rs35176086;rs35176086;rs35941602;rs35941602;rs34490251;rs34490251;rs35734594;rs35734594;rs35734594;rs34380625;rs34380625;rs35848765;rs35848765;rs35848765;rs35189648;rs35189648;rs35189648;rs34758180;rs34758180;rs35106581;rs35106581;rs35106581;rs530909734;rs530909734;rs71577780;rs71577780;rs34131388;rs34131388;rs34131388;rs34779756;rs34779756;rs34779756;rs35172831;rs35172831;rs35495923;rs35495923;rs61775244;rs61775244;rs34567567;rs34567567;rs61775245;rs61775245;rs61775245;rs61775246;rs61775246;rs61775246;rs61775247;rs61775247;rs61775247;rs61775248;rs61775248;rs35471383;rs35471383;rs35471383;rs34865541;rs34865541;rs35793688;rs35793688;rs62795562;rs62795562;rs35260034;rs35260034;rs35260034;rs61776810;rs61776810;rs35178332;rs35178332;rs35178332;rs34201264;rs34201264;rs35447638;rs35447638;rs34594460;rs34594460;rs61776818;rs61776818;	cholesterol;LDL_C;cholesterol;LDL_C;cholesterol;LDL_C;cholesterol;LDL_C;cholesterol;LDL_C;cholesterol;LDL_C;cholesterol;LDL_C;cholesterol;LDL_C;cholesterol;LDL_C;cholesterol;LDL_C;cholesterol;LDL_C;cholesterol;LDL;LDL_C;cholesterol;LDL;LDL_C;TC;cholesterol;LDL_C;cholesterol;LDL_C;cholesterol;LDL_C;cholesterol;LDL;LDL_C;cholesterol;LDL_C;cholesterol;LDL;LDL_C;cholesterol;LDL;LDL_C;cholesterol;LDL_C;cholesterol;LDL_C;cholesterol;LDL_C;cholesterol;LDL_C;cholesterol;LDL_C;cholesterol;LDL_C;cholesterol;LDL_C;cholesterol;LDL_C;cholesterol;LDL_C;cholesterol;LDL_C;cholesterol;LDL_C;cholesterol;LDL_C;cholesterol;LDL_C;cholesterol;LDL_C;cholesterol;LDL_C;cholesterol;LDL_C;cholesterol;LDL_C;cholesterol;LDL_C;cholesterol;LDL_C;cholesterol;LDL_C;cholesterol;LDL_C;cholesterol;LDL_C;cholesterol;LDL_C;cholesterol;LDL_C;cholesterol;LDL_C;cholesterol;LDL_C;cholesterol;LDL_C;cholesterol;LDL_C;cholesterol;LDL_C;cholesterol;LDL_C;cholesterol;LDL_C;cholesterol;LDL_C;cholesterol;LDL_C;cholesterol;LDL_C;cholesterol;LDL_C;cholesterol;LDL_C;cholesterol;LDL_C;cholesterol;LDL_C;cholesterol;LDL_C;cholesterol;LDL_C;cholesterol;LDL;LDL_C;cholesterol;LDL_C;cholesterol;LDL_C;cholesterol;LDL_C;cholesterol;LDL_C;cholesterol;LDL_C;cholesterol;LDL_C;cholesterol;LDL_C;cholesterol;LDL_C;cholesterol;LDL_C;cholesterol;LDL_C;cholesterol;LDL_C;cholesterol;LDL_C;cholesterol;LDL_C;cholesterol;LDL_C;cholesterol;LDL_C;cholesterol;LDL_C;cholesterol;LDL_C;cholesterol;LDL_C;cholesterol;LDL_C;cholesterol;LDL_C;cholesterol;LDL_C;cholesterol;LDL_C;cholesterol;LDL;LDL_C;cholesterol;LDL;LDL_C;cholesterol;LDL;LDL_C;cholesterol;LDL;LDL_C;TC;cholesterol;LDL;LDL_C;cholesterol;LDL_C;cholesterol;LDL;LDL_C;TC;cholesterol;LDL;LDL_C;cholesterol;LDL_C;cholesterol;LDL_C;cholesterol;LDL_C;LDL;cholesterol;LDL;LDL_C;TC;cholesterol;LDL;LDL_C;TC;cholesterol;LDL;LDL_C;TC;cholesterol;LDL_C;cholesterol;LDL_C;cholesterol;LDL;LDL_C;cholesterol;LDL_C;cholesterol;LDL_C;cholesterol;LDL_C;cholesterol;LDL_C;cholesterol;LDL_C;cholesterol;LDL_C;cholesterol;LDL_C;cholesterol;LDL_C;cholesterol;LDL_C;cholesterol;LDL_C;cholesterol;LDL;LDL_C;cholesterol;LDL;LDL_C;TC;cholesterol;LDL_C;cholesterol;LDL_C;cholesterol;LDL_C;cholesterol;LDL_C;cholesterol;LDL_C;cholesterol;LDL_C;cholesterol;LDL_C;cholesterol;LDL_C;cholesterol;LDL_C;cholesterol;LDL;LDL_C;TC;cholesterol;LDL_C;cholesterol;LDL_C;cholesterol;LDL;LDL_C;cholesterol;LDL_C;cholesterol;LDL_C;cholesterol;LDL_C;cholesterol;LDL_C;cholesterol;LDL_C;LDL;cholesterol;LDL_C;cholesterol;LDL_C;cholesterol;LDL_C;cholesterol;LDL;LDL_C;cholesterol;LDL_C;cholesterol;LDL;LDL_C;cholesterol;LDL_C;cholesterol;LDL_C;cholesterol;LDL;LDL_C;cholesterol;LDL_C;cholesterol;LDL;LDL_C;cholesterol;LDL;LDL_C;cholesterol;LDL_C;cholesterol;LDL_C;cholesterol;LDL_C;cholesterol;LDL_C;cholesterol;LDL_C;cholesterol;LDL_C;cholesterol;LDL_C;cholesterol;LDL_C;cholesterol;LDL_C;cholesterol;LDL;LDL_C;cholesterol;LDL_C;cholesterol;LDL_C;cholesterol;LDL;LDL_C;cholesterol;LDL_C;cholesterol;LDL;LDL_C;cholesterol;LDL;LDL_C;cholesterol;LDL_C;cholesterol;LDL_C;cholesterol;LDL_C;cholesterol;LDL_C;cholesterol;LDL;LDL_C;cholesterol;LDL;LDL_C;cholesterol;LDL;LDL_C;cholesterol;LDL;LDL_C;cholesterol;LDL_C;cholesterol;LDL;LDL_C;cholesterol;LDL;LDL_C;cholesterol;LDL_C;cholesterol;LDL_C;cholesterol;LDL_C;cholesterol;LDL_C;cholesterol;LDL_C;cholesterol;LDL;LDL_C;cholesterol;LDL_C;cholesterol;LDL;LDL_C;cholesterol;LDL_C;cholesterol;LDL_C;cholesterol;LDL_C;cholesterol;LDL_C;cholesterol;LDL_C;cholesterol;LDL_C;cholesterol;LDL_C;cholesterol;LDL_C;cholesterol;LDL;LDL_C;cholesterol;LDL_C;cholesterol;LDL;LDL_C;cholesterol;LDL_C;cholesterol;LDL_C;cholesterol;LDL_C;cholesterol;LDL_C;cholesterol;LDL_C;cholesterol;LDL;LDL_C;cholesterol;LDL_C;cholesterol;LDL_C;cholesterol;LDL_C;cholesterol;LDL_C;cholesterol;LDL_C;cholesterol;LDL_C;cholesterol;LDL_C;cholesterol;LDL;LDL_C;cholesterol;LDL_C;cholesterol;LDL;LDL_C;cholesterol;LDL;LDL_C;cholesterol;LDL_C;cholesterol;LDL;LDL_C;cholesterol;LDL_C;cholesterol;LDL_C;cholesterol;LDL;LDL_C;cholesterol;LDL;LDL_C;cholesterol;LDL_C;cholesterol;LDL_C;cholesterol;LDL_C;cholesterol;LDL_C;cholesterol;LDL;LDL_C;cholesterol;LDL;LDL_C;cholesterol;LDL;LDL_C;cholesterol;LDL_C;cholesterol;LDL;LDL_C;cholesterol;LDL_C;cholesterol;LDL_C;cholesterol;LDL_C;cholesterol;LDL;LDL_C;cholesterol;LDL_C;cholesterol;LDL;LDL_C;cholesterol;LDL_C;cholesterol;LDL_C;cholesterol;LDL_C;cholesterol;LDL_C;	UKBB;UKBB;UKBB;UKBB;UKBB;UKBB;UKBB;UKBB;UKBB;UKBB;UKBB;UKBB;UKBB;UKBB;UKBB;UKBB;UKBB;UKBB;UKBB;UKBB;UKBB;UKBB;UKBB;Willer_et_al_2013;UKBB;UKBB;Willer_et_al_2013;UKBB;Willer_et_al_2013;UKBB;UKBB;UKBB;UKBB;UKBB;UKBB;UKBB;Willer_et_al_2013;UKBB;UKBB;UKBB;UKBB;Willer_et_al_2013;UKBB;UKBB;Willer_et_al_2013;UKBB;UKBB;UKBB;UKBB;UKBB;UKBB;UKBB;UKBB;UKBB;UKBB;UKBB;UKBB;UKBB;UKBB;UKBB;UKBB;UKBB;UKBB;UKBB;UKBB;UKBB;UKBB;UKBB;UKBB;UKBB;UKBB;UKBB;UKBB;UKBB;UKBB;UKBB;UKBB;UKBB;UKBB;UKBB;UKBB;UKBB;UKBB;UKBB;UKBB;UKBB;UKBB;UKBB;UKBB;UKBB;UKBB;UKBB;UKBB;UKBB;UKBB;UKBB;UKBB;UKBB;UKBB;UKBB;UKBB;UKBB;UKBB;UKBB;UKBB;UKBB;UKBB;UKBB;UKBB;UKBB;UKBB;UKBB;UKBB;UKBB;UKBB;UKBB;UKBB;UKBB;UKBB;UKBB;UKBB;UKBB;UKBB;UKBB;UKBB;UKBB;UKBB;Willer_et_al_2013;UKBB;UKBB;UKBB;UKBB;UKBB;UKBB;UKBB;UKBB;UKBB;UKBB;UKBB;UKBB;UKBB;UKBB;UKBB;UKBB;UKBB;UKBB;UKBB;UKBB;UKBB;UKBB;UKBB;UKBB;UKBB;UKBB;UKBB;UKBB;UKBB;UKBB;UKBB;UKBB;UKBB;UKBB;UKBB;UKBB;UKBB;UKBB;UKBB;UKBB;UKBB;UKBB;UKBB;UKBB;UKBB;UKBB;Willer_et_al_2013;UKBB;UKBB;Willer_et_al_2013;UKBB;UKBB;Willer_et_al_2013;UKBB;UKBB;Willer_et_al_2013;UKBB;Willer_et_al_2013;UKBB;Willer_et_al_2013;UKBB;UKBB;UKBB;UKBB;Willer_et_al_2013;UKBB;Willer_et_al_2013;UKBB;Willer_et_al_2013;UKBB;UKBB;UKBB;UKBB;UKBB;UKBB;UKBB;Willer_et_al_2013;UKBB;Willer_et_al_2013;UKBB;Willer_et_al_2013;UKBB;Willer_et_al_2013;UKBB;Willer_et_al_2013;UKBB;Willer_et_al_2013;UKBB;Willer_et_al_2013;UKBB;UKBB;UKBB;UKBB;UKBB;Willer_et_al_2013;UKBB;UKBB;UKBB;UKBB;UKBB;UKBB;UKBB;UKBB;UKBB;UKBB;UKBB;UKBB;UKBB;UKBB;UKBB;UKBB;UKBB;UKBB;UKBB;UKBB;UKBB;UKBB;Willer_et_al_2013;UKBB;UKBB;Willer_et_al_2013;UKBB;Willer_et_al_2013;UKBB;UKBB;UKBB;UKBB;UKBB;UKBB;UKBB;UKBB;UKBB;UKBB;UKBB;UKBB;UKBB;UKBB;UKBB;UKBB;UKBB;UKBB;UKBB;Willer_et_al_2013;UKBB;Willer_et_al_2013;UKBB;UKBB;UKBB;UKBB;UKBB;Willer_et_al_2013;UKBB;UKBB;UKBB;UKBB;UKBB;UKBB;UKBB;UKBB;UKBB;UKBB;UKBB;Willer_et_al_2013;UKBB;UKBB;UKBB;UKBB;UKBB;UKBB;UKBB;Willer_et_al_2013;UKBB;UKBB;UKBB;UKBB;Willer_et_al_2013;UKBB;UKBB;UKBB;UKBB;UKBB;UKBB;Willer_et_al_2013;UKBB;UKBB;UKBB;UKBB;Willer_et_al_2013;UKBB;UKBB;Willer_et_al_2013;UKBB;UKBB;UKBB;UKBB;UKBB;UKBB;UKBB;UKBB;UKBB;UKBB;UKBB;UKBB;UKBB;UKBB;UKBB;UKBB;UKBB;UKBB;UKBB;UKBB;Willer_et_al_2013;UKBB;UKBB;UKBB;UKBB;UKBB;UKBB;Willer_et_al_2013;UKBB;UKBB;UKBB;UKBB;Willer_et_al_2013;UKBB;UKBB;Willer_et_al_2013;UKBB;UKBB;UKBB;UKBB;UKBB;UKBB;UKBB;UKBB;UKBB;UKBB;Willer_et_al_2013;UKBB;UKBB;Willer_et_al_2013;UKBB;UKBB;Willer_et_al_2013;UKBB;UKBB;Willer_et_al_2013;UKBB;UKBB;UKBB;UKBB;Willer_et_al_2013;UKBB;UKBB;Willer_et_al_2013;UKBB;UKBB;UKBB;UKBB;UKBB;UKBB;UKBB;UKBB;UKBB;UKBB;UKBB;UKBB;Willer_et_al_2013;UKBB;UKBB;UKBB;UKBB;Willer_et_al_2013;UKBB;UKBB;UKBB;UKBB;UKBB;UKBB;UKBB;UKBB;UKBB;UKBB;UKBB;UKBB;UKBB;UKBB;UKBB;UKBB;UKBB;UKBB;Willer_et_al_2013;UKBB;UKBB;UKBB;UKBB;Willer_et_al_2013;UKBB;UKBB;UKBB;UKBB;UKBB;UKBB;UKBB;UKBB;UKBB;UKBB;UKBB;UKBB;Willer_et_al_2013;UKBB;UKBB;UKBB;UKBB;UKBB;UKBB;UKBB;UKBB;UKBB;UKBB;UKBB;UKBB;UKBB;UKBB;UKBB;UKBB;Willer_et_al_2013;UKBB;UKBB;UKBB;UKBB;Willer_et_al_2013;UKBB;UKBB;Willer_et_al_2013;UKBB;UKBB;UKBB;UKBB;Willer_et_al_2013;UKBB;UKBB;UKBB;UKBB;UKBB;UKBB;Willer_et_al_2013;UKBB;UKBB;Willer_et_al_2013;UKBB;UKBB;UKBB;UKBB;UKBB;UKBB;UKBB;UKBB;UKBB;UKBB;Willer_et_al_2013;UKBB;UKBB;Willer_et_al_2013;UKBB;UKBB;Willer_et_al_2013;UKBB;UKBB;UKBB;UKBB;Willer_et_al_2013;UKBB;UKBB;UKBB;UKBB;UKBB;UKBB;UKBB;UKBB;Willer_et_al_2013;UKBB;UKBB;UKBB;UKBB;Willer_et_al_2013;UKBB;UKBB;UKBB;UKBB;UKBB;UKBB;UKBB;UKBB;UKBB;	1:25866838;1:25570081	rs61776818;rs1043879	25471342;25442719;25866838;25866838;25866838;25570081;25570081;25570081;25695835;25584976;25695835;25584976;25695835;25584976;25971646;	rs34293609;rs139604259;rs61776818;rs61776818;rs61776818;rs1043879;rs1043879;rs1043879;rs1293259;rs9438901;rs1293259;rs9438901;rs1293259;rs9438901;rs12728258;	Total_cholesterol_levels;LDL_cholesterol;Apolipoprotein_B;LDL_cholesterol;Cholesterol;Cholesterol;Apolipoprotein_B;LDL_cholesterol;Apolipoprotein_B;Apolipoprotein_B;LDL_cholesterol;LDL_cholesterol;Cholesterol;Cholesterol;Apolipoprotein_B;	Klarin_et_al.;Klarin_et_al.;Sinnott-Armstrong_et_al.;Sinnott-Armstrong_et_al.;Sinnott-Armstrong_et_al.;Sinnott-Armstrong_et_al.;Sinnott-Armstrong_et_al.;Sinnott-Armstrong_et_al.;Sinnott-Armstrong_et_al.;Sinnott-Armstrong_et_al.;Sinnott-Armstrong_et_al.;Sinnott-Armstrong_et_al.;Sinnott-Armstrong_et_al.;Sinnott-Armstrong_et_al.;Sinnott-Armstrong_et_al.;
1_6	1	24791697	26363694	L-LDL-PL_percent	25813811	1:25813811:A:C	rs35945278	a	c	0.4684	0.0329555	0.00413327	1.546e-15	14.81	32	0.412	No	MACO1	LDLRAP1	Biology	47	ApoB;EstC;FAw6;FreeC;IDL-C;IDL-CE;IDL-FC;IDL-L;IDL-P;IDL-PL;LA;LDL-C;L-LDL-C;L-LDL-CE;L-LDL-CE_percent;L-LDL-FC;L-LDL-L;L-LDL-P;L-LDL-PL;L-LDL-PL_percent;M-LDL-C;M-LDL-CE;M-LDL-CE_percent;M-LDL-FC;M-LDL-FC_percent;M-LDL-L;M-LDL-P;M-LDL-PL;M-LDL-PL_percent;PUFA;Remnant-C;Serum-C;S-HDL-PL_percent;S-LDL-C;S-LDL-CE;S-LDL-CE_percent;S-LDL-FC;S-LDL-FC_percent;S-LDL-L;S-LDL-P;S-LDL-PL;S-LDL-PL_percent;S-LDL-TG;XS-VLDL-FC;XS-VLDL-L;XS-VLDL-P;XS-VLDL-PL;	2	region_1_6_locus_1	intron_variant	1:25747230:C:G;1:25747230:C:G;	missense_variant,NMD_transcript_variant;missense_variant;	RHCE;RHCE;	H8_OTHEREAR (p=1.38016e-08);	Immature fraction of reticulocytes (Astle W 2016); Mean corpuscular volume (Astle W 2016); Platelet count (Astle W 2016); Plateletcrit (Astle W 2016); Red cell distribution width (Astle W 2016);	NA	NA	NA	1:25561667;1:25561667;1:25570081;1:25570081;1:25580095;1:25580095;1:25583610;1:25583610;1:25590970;1:25590970;1:25621980;1:25621980;1:25622288;1:25622288;1:25624901;1:25624901;1:25663071;1:25663071;1:25667911;1:25667911;1:25668326;1:25668326;1:25668714;1:25668714;1:25668714;1:25674785;1:25674785;1:25674785;1:25674785;1:25674913;1:25674913;1:25676935;1:25676935;1:25677844;1:25677844;1:25684012;1:25684012;1:25684012;1:25685484;1:25685484;1:25687901;1:25687901;1:25687901;1:25688276;1:25688276;1:25688276;1:25698354;1:25698354;1:25703776;1:25703776;1:25709104;1:25709104;1:25709258;1:25709258;1:25713234;1:25713234;1:25713333;1:25713333;1:25715885;1:25715885;1:25717139;1:25717139;1:25717841;1:25717841;1:25719235;1:25719235;1:25719511;1:25719511;1:25719599;1:25719599;1:25720045;1:25720045;1:25720088;1:25720088;1:25720101;1:25720101;1:25720204;1:25720204;1:25720248;1:25720248;1:25720301;1:25720301;1:25720370;1:25720370;1:25721154;1:25721154;1:25721457;1:25721457;1:25722090;1:25722090;1:25722206;1:25722206;1:25724146;1:25724146;1:25724366;1:25724366;1:25726836;1:25726836;1:25727386;1:25727386;1:25727438;1:25727438;1:25727486;1:25727486;1:25727968;1:25727968;1:25728930;1:25728930;1:25730713;1:25730713;1:25730917;1:25730917;1:25731550;1:25731550;1:25732087;1:25732087;1:25736299;1:25736299;1:25736369;1:25736369;1:25739064;1:25739064;1:25739803;1:25739803;1:25740190;1:25740190;1:25740847;1:25740847;1:25740847;1:25741629;1:25741629;1:25742585;1:25742585;1:25742606;1:25742606;1:25742616;1:25742616;1:25743115;1:25743115;1:25743639;1:25743639;1:25744165;1:25744165;1:25744468;1:25744468;1:25745061;1:25745061;1:25745204;1:25745204;1:25745645;1:25745645;1:25746314;1:25746314;1:25746563;1:25746563;1:25747230;1:25747230;1:25747399;1:25747399;1:25747646;1:25747646;1:25747655;1:25747655;1:25748235;1:25748235;1:25748357;1:25748357;1:25748795;1:25748795;1:25749459;1:25749459;1:25751632;1:25751632;1:25752617;1:25752617;1:25752617;1:25753051;1:25753051;1:25753051;1:25753565;1:25753565;1:25753565;1:25753638;1:25753638;1:25753638;1:25753638;1:25754025;1:25754025;1:25754025;1:25754140;1:25754140;1:25755014;1:25755014;1:25755014;1:25755014;1:25756860;1:25756860;1:25756860;1:25757996;1:25757996;1:25758134;1:25758134;1:25758405;1:25758405;1:25758419;1:25758655;1:25758655;1:25758655;1:25758655;1:25760920;1:25760920;1:25760920;1:25760920;1:25761291;1:25761291;1:25761291;1:25761291;1:25761924;1:25761924;1:25762805;1:25762805;1:25762902;1:25762902;1:25762902;1:25763627;1:25763627;1:25764177;1:25764177;1:25765483;1:25765483;1:25765896;1:25765896;1:25766465;1:25766465;1:25766488;1:25766488;1:25766501;1:25766501;1:25766623;1:25766623;1:25766721;1:25766721;1:25767258;1:25767258;1:25767609;1:25767609;1:25767609;1:25768937;1:25768937;1:25768937;1:25768937;1:25769209;1:25769209;1:25769221;1:25769221;1:25770188;1:25770188;1:25770429;1:25770429;1:25771623;1:25771623;1:25771715;1:25771715;1:25773708;1:25773708;1:25774643;1:25774643;1:25775682;1:25775682;1:25775733;1:25775733;1:25775733;1:25775733;1:25776343;1:25776343;1:25777743;1:25777743;1:25778106;1:25778106;1:25778106;1:25778832;1:25778832;1:25778967;1:25778967;1:25779236;1:25779236;1:25779249;1:25779249;1:25780668;1:25780668;1:25780893;1:25781153;1:25781153;1:25783066;1:25783066;1:25783823;1:25783823;1:25784318;1:25784318;1:25784318;1:25784551;1:25784551;1:25785451;1:25785451;1:25785451;1:25785978;1:25785978;1:25787313;1:25787313;1:25788198;1:25788198;1:25788198;1:25788422;1:25788422;1:25788425;1:25788425;1:25788425;1:25790198;1:25790198;1:25790198;1:25790745;1:25790745;1:25791207;1:25791207;1:25791404;1:25791404;1:25791906;1:25791906;1:25792062;1:25792062;1:25792915;1:25792915;1:25792965;1:25792965;1:25793663;1:25793663;1:25794222;1:25794222;1:25794892;1:25794892;1:25794892;1:25795586;1:25795586;1:25797832;1:25797832;1:25798123;1:25798123;1:25798123;1:25799681;1:25799681;1:25800790;1:25800790;1:25800790;1:25801409;1:25801409;1:25801409;1:25803095;1:25803095;1:25804743;1:25804743;1:25805451;1:25805451;1:25806112;1:25806112;1:25807095;1:25807095;1:25807095;1:25808948;1:25808948;1:25808948;1:25809057;1:25809057;1:25809057;1:25810416;1:25810416;1:25810416;1:25810966;1:25810966;1:25811546;1:25811546;1:25811546;1:25812859;1:25812859;1:25812859;1:25813620;1:25813620;1:25813811;1:25813811;1:25816658;1:25816658;1:25816847;1:25816847;1:25817705;1:25817705;1:25818398;1:25818398;1:25818398;1:25818452;1:25818452;1:25821671;1:25821671;1:25821671;1:25821688;1:25821688;1:25821837;1:25821837;1:25822202;1:25822202;1:25822225;1:25822225;1:25822271;1:25822271;1:25823871;1:25823871;1:25825781;1:25825781;1:25825950;1:25825950;1:25825956;1:25825956;1:25825956;1:25826328;1:25826328;1:25826502;1:25826502;1:25826502;1:25827633;1:25827633;1:25828322;1:25828322;1:25828682;1:25828682;1:25828758;1:25828758;1:25829063;1:25829063;1:25829988;1:25829988;1:25829988;1:25830899;1:25830899;1:25833248;1:25833248;1:25834732;1:25834732;1:25839018;1:25839018;1:25839228;1:25839228;1:25840046;1:25840046;1:25840226;1:25840226;1:25840774;1:25840774;1:25840774;1:25840904;1:25840904;1:25841203;1:25841203;1:25841203;1:25841631;1:25841631;1:25841631;1:25842945;1:25842945;1:25844714;1:25844714;1:25844714;1:25846670;1:25846670;1:25847931;1:25847931;1:25849851;1:25849851;1:25849851;1:25849942;1:25849942;1:25849942;1:25850206;1:25850206;1:25851977;1:25851977;1:25852593;1:25852593;1:25852923;1:25852923;1:25853220;1:25853220;1:25853220;1:25855094;1:25855094;1:25855094;1:25855436;1:25855436;1:25855436;1:25856754;1:25856754;1:25858083;1:25858083;1:25858083;1:25858300;1:25858300;1:25858325;1:25858325;1:25858845;1:25858845;1:25859024;1:25859024;1:25859024;1:25859300;1:25859300;1:25860516;1:25860516;1:25860516;1:25860915;1:25860915;1:25863179;1:25863179;1:25863694;1:25863694;1:25866838;1:25866838;	rs55794721;rs55794721;rs1043879;rs1043879;rs9438900;rs9438900;rs72660908;rs72660908;rs201912594;rs201912594;rs190056379;rs190056379;rs2986163;rs2986163;rs1293267;rs1293267;rs596608;rs596608;rs3093578;rs3093578;rs9645452;rs9645452;rs3093584;rs3093584;rs3093584;rs3091242;rs3091242;rs3091242;rs3091242;rs3091241;rs3091241;rs3091240;rs3091240;rs3093614;rs3093614;rs3093632;rs3093632;rs3093632;rs3093638;rs3093638;rs1053438;rs1053438;rs1053438;rs9689;rs9689;rs9689;rs599691;rs599691;rs614997;rs614997;rs1293260;rs1293260;rs646867;rs646867;rs1293261;rs1293261;rs3079633;rs3079633;rs760938;rs760938;rs636889;rs636889;rs607116;rs607116;rs665372;rs665372;rs666686;rs666686;rs686631;rs686631;rs1293262;rs1293262;rs679429;rs679429;rs684422;rs684422;rs679879;rs679879;rs1293265;rs1293265;rs1296021;rs1296021;rs680732;rs680732;rs669063;rs669063;rs71652378;rs71652378;rs654818;rs654818;rs602052;rs602052;rs631133;rs631133;rs613630;rs613630;rs582717;rs582717;rs660518;rs660518;rs660129;rs660129;rs585488;rs585488;rs657894;rs657894;rs28631635;rs28631635;rs706845;rs706845;rs642255;rs642255;rs2986149;rs2986149;rs61777615;rs61777615;rs28594470;rs28594470;rs111941366;rs111941366;rs12048617;rs12048617;rs77428103;rs77428103;rs2982341;rs2982341;rs28530483;rs28530483;rs28530483;rs28633797;rs28633797;rs112136614;rs112136614;rs200043049;rs200043049;rs112695995;rs112695995;rs2982348;rs2982348;rs35379366;rs35379366;rs636206;rs636206;rs1883427;rs1883427;rs2092326;rs2092326;rs2982358;rs2982358;rs2982360;rs2982360;rs2904815;rs2904815;rs2904813;rs2904813;rs586178;rs586178;rs2072931;rs2072931;rs74937936;rs74937936;rs78103988;rs78103988;rs2375313;rs2375313;rs4649082;rs4649082;rs4649083;rs4649083;rs3866917;rs3866917;rs12402120;rs12402120;rs4649084;rs4649084;rs4649084;rs11249248;rs11249248;rs11249248;rs1811832;rs1811832;rs1811832;rs926438;rs926438;rs926438;rs926438;rs909832;rs909832;rs909832;rs909833;rs909833;rs932372;rs932372;rs932372;rs932372;rs9438904;rs9438904;rs9438904;rs909834;rs909834;rs11249249;rs11249249;rs557050696;rs557050696;rs873309;rs873308;rs873308;rs873308;rs873308;rs11802413;rs11802413;rs11802413;rs11802413;rs7541095;rs7541095;rs7541095;rs7541095;rs1534954;rs1534954;rs5773125;rs5773125;rs6699896;rs6699896;rs6699896;rs35287453;rs35287453;rs9438905;rs9438905;rs4233043;rs4233043;rs143442147;rs143442147;rs9438909;rs9438909;rs35345536;rs35345536;rs35568851;rs35568851;rs35148262;rs35148262;rs35841483;rs35841483;rs71815906;rs71815906;rs11249250;rs11249250;rs11249250;rs10903129;rs10903129;rs10903129;rs10903129;rs139604259;rs139604259;rs10903130;rs10903130;rs11249251;rs11249251;rs372000457;rs372000457;rs11297651;rs11297651;rs6661533;rs6661533;rs34596921;rs34596921;rs35789222;rs35789222;rs12027110;rs12027110;rs12027135;rs12027135;rs12027135;rs12027135;rs7548114;rs7548114;rs6699113;rs6699113;rs7554255;rs7554255;rs7554255;rs4649085;rs4649085;rs4649086;rs4649086;rs7519530;rs7519530;rs7532783;rs7532783;rs34006994;rs34006994;rs61775167;rs67124498;rs67124498;rs35497030;rs35497030;rs34997029;rs34997029;rs36003018;rs36003018;rs36003018;rs35403885;rs35403885;rs35530120;rs35530120;rs35530120;rs397979693;rs397979693;rs61775174;rs61775174;rs34933589;rs34933589;rs34933589;rs35189848;rs35189848;rs35346083;rs35346083;rs35346083;rs34355819;rs34355819;rs34355819;rs75263923;rs75263923;rs34055966;rs34055966;rs35328183;rs35328183;rs34226190;rs34226190;rs35743255;rs35743255;rs34054126;rs34054126;rs34397925;rs34397925;rs61775180;rs61775180;rs34155576;rs34155576;rs35850196;rs35850196;rs35850196;rs143095655;rs143095655;rs34293609;rs34293609;rs35614701;rs35614701;rs35614701;rs529944210;rs529944210;rs35431118;rs35431118;rs35431118;rs61775184;rs61775184;rs61775184;rs35821610;rs35821610;rs66566426;rs66566426;rs35109971;rs35109971;rs35065124;rs35065124;rs35589882;rs35589882;rs35589882;rs61775190;rs61775190;rs61775190;rs61775191;rs61775191;rs61775191;rs61775192;rs61775192;rs61775192;rs61775193;rs61775193;rs35633988;rs35633988;rs35633988;rs67886319;rs67886319;rs67886319;rs35225089;rs35225089;rs35945278;rs35945278;rs371958423;rs371958423;rs72660960;rs72660960;rs35343405;rs35343405;rs34791230;rs34791230;rs34791230;rs72660961;rs72660961;rs35243054;rs35243054;rs35243054;rs34720549;rs34720549;rs68020227;rs68020227;rs35932420;rs35932420;rs35199321;rs35199321;rs34605785;rs34605785;rs66898111;rs66898111;rs61775206;rs61775206;rs67125653;rs67125653;rs72660967;rs72660967;rs72660967;rs11538134;rs11538134;rs34491689;rs34491689;rs34491689;rs36046328;rs36046328;rs398052860;rs398052860;rs71577777;rs71577777;rs35886763;rs35886763;rs397979695;rs397979695;rs61775208;rs61775208;rs61775208;rs61775209;rs61775209;rs35936756;rs35936756;rs143461493;rs143461493;rs369593047;rs369593047;rs35176086;rs35176086;rs35941602;rs35941602;rs34490251;rs34490251;rs35734594;rs35734594;rs35734594;rs34380625;rs34380625;rs35848765;rs35848765;rs35848765;rs35189648;rs35189648;rs35189648;rs34758180;rs34758180;rs35106581;rs35106581;rs35106581;rs530909734;rs530909734;rs71577780;rs71577780;rs34131388;rs34131388;rs34131388;rs34779756;rs34779756;rs34779756;rs35172831;rs35172831;rs35495923;rs35495923;rs61775244;rs61775244;rs34567567;rs34567567;rs61775245;rs61775245;rs61775245;rs61775246;rs61775246;rs61775246;rs61775247;rs61775247;rs61775247;rs61775248;rs61775248;rs35471383;rs35471383;rs35471383;rs34865541;rs34865541;rs35793688;rs35793688;rs62795562;rs62795562;rs35260034;rs35260034;rs35260034;rs61776810;rs61776810;rs35178332;rs35178332;rs35178332;rs34201264;rs34201264;rs35447638;rs35447638;rs34594460;rs34594460;rs61776818;rs61776818;	cholesterol;LDL_C;cholesterol;LDL_C;cholesterol;LDL_C;cholesterol;LDL_C;cholesterol;LDL_C;cholesterol;LDL_C;cholesterol;LDL_C;cholesterol;LDL_C;cholesterol;LDL_C;cholesterol;LDL_C;cholesterol;LDL_C;cholesterol;LDL;LDL_C;cholesterol;LDL;LDL_C;TC;cholesterol;LDL_C;cholesterol;LDL_C;cholesterol;LDL_C;cholesterol;LDL;LDL_C;cholesterol;LDL_C;cholesterol;LDL;LDL_C;cholesterol;LDL;LDL_C;cholesterol;LDL_C;cholesterol;LDL_C;cholesterol;LDL_C;cholesterol;LDL_C;cholesterol;LDL_C;cholesterol;LDL_C;cholesterol;LDL_C;cholesterol;LDL_C;cholesterol;LDL_C;cholesterol;LDL_C;cholesterol;LDL_C;cholesterol;LDL_C;cholesterol;LDL_C;cholesterol;LDL_C;cholesterol;LDL_C;cholesterol;LDL_C;cholesterol;LDL_C;cholesterol;LDL_C;cholesterol;LDL_C;cholesterol;LDL_C;cholesterol;LDL_C;cholesterol;LDL_C;cholesterol;LDL_C;cholesterol;LDL_C;cholesterol;LDL_C;cholesterol;LDL_C;cholesterol;LDL_C;cholesterol;LDL_C;cholesterol;LDL_C;cholesterol;LDL_C;cholesterol;LDL_C;cholesterol;LDL_C;cholesterol;LDL_C;cholesterol;LDL_C;cholesterol;LDL_C;cholesterol;LDL_C;cholesterol;LDL_C;cholesterol;LDL_C;cholesterol;LDL_C;cholesterol;LDL_C;cholesterol;LDL;LDL_C;cholesterol;LDL_C;cholesterol;LDL_C;cholesterol;LDL_C;cholesterol;LDL_C;cholesterol;LDL_C;cholesterol;LDL_C;cholesterol;LDL_C;cholesterol;LDL_C;cholesterol;LDL_C;cholesterol;LDL_C;cholesterol;LDL_C;cholesterol;LDL_C;cholesterol;LDL_C;cholesterol;LDL_C;cholesterol;LDL_C;cholesterol;LDL_C;cholesterol;LDL_C;cholesterol;LDL_C;cholesterol;LDL_C;cholesterol;LDL_C;cholesterol;LDL_C;cholesterol;LDL_C;cholesterol;LDL;LDL_C;cholesterol;LDL;LDL_C;cholesterol;LDL;LDL_C;cholesterol;LDL;LDL_C;TC;cholesterol;LDL;LDL_C;cholesterol;LDL_C;cholesterol;LDL;LDL_C;TC;cholesterol;LDL;LDL_C;cholesterol;LDL_C;cholesterol;LDL_C;cholesterol;LDL_C;LDL;cholesterol;LDL;LDL_C;TC;cholesterol;LDL;LDL_C;TC;cholesterol;LDL;LDL_C;TC;cholesterol;LDL_C;cholesterol;LDL_C;cholesterol;LDL;LDL_C;cholesterol;LDL_C;cholesterol;LDL_C;cholesterol;LDL_C;cholesterol;LDL_C;cholesterol;LDL_C;cholesterol;LDL_C;cholesterol;LDL_C;cholesterol;LDL_C;cholesterol;LDL_C;cholesterol;LDL_C;cholesterol;LDL;LDL_C;cholesterol;LDL;LDL_C;TC;cholesterol;LDL_C;cholesterol;LDL_C;cholesterol;LDL_C;cholesterol;LDL_C;cholesterol;LDL_C;cholesterol;LDL_C;cholesterol;LDL_C;cholesterol;LDL_C;cholesterol;LDL_C;cholesterol;LDL;LDL_C;TC;cholesterol;LDL_C;cholesterol;LDL_C;cholesterol;LDL;LDL_C;cholesterol;LDL_C;cholesterol;LDL_C;cholesterol;LDL_C;cholesterol;LDL_C;cholesterol;LDL_C;LDL;cholesterol;LDL_C;cholesterol;LDL_C;cholesterol;LDL_C;cholesterol;LDL;LDL_C;cholesterol;LDL_C;cholesterol;LDL;LDL_C;cholesterol;LDL_C;cholesterol;LDL_C;cholesterol;LDL;LDL_C;cholesterol;LDL_C;cholesterol;LDL;LDL_C;cholesterol;LDL;LDL_C;cholesterol;LDL_C;cholesterol;LDL_C;cholesterol;LDL_C;cholesterol;LDL_C;cholesterol;LDL_C;cholesterol;LDL_C;cholesterol;LDL_C;cholesterol;LDL_C;cholesterol;LDL_C;cholesterol;LDL;LDL_C;cholesterol;LDL_C;cholesterol;LDL_C;cholesterol;LDL;LDL_C;cholesterol;LDL_C;cholesterol;LDL;LDL_C;cholesterol;LDL;LDL_C;cholesterol;LDL_C;cholesterol;LDL_C;cholesterol;LDL_C;cholesterol;LDL_C;cholesterol;LDL;LDL_C;cholesterol;LDL;LDL_C;cholesterol;LDL;LDL_C;cholesterol;LDL;LDL_C;cholesterol;LDL_C;cholesterol;LDL;LDL_C;cholesterol;LDL;LDL_C;cholesterol;LDL_C;cholesterol;LDL_C;cholesterol;LDL_C;cholesterol;LDL_C;cholesterol;LDL_C;cholesterol;LDL;LDL_C;cholesterol;LDL_C;cholesterol;LDL;LDL_C;cholesterol;LDL_C;cholesterol;LDL_C;cholesterol;LDL_C;cholesterol;LDL_C;cholesterol;LDL_C;cholesterol;LDL_C;cholesterol;LDL_C;cholesterol;LDL_C;cholesterol;LDL;LDL_C;cholesterol;LDL_C;cholesterol;LDL;LDL_C;cholesterol;LDL_C;cholesterol;LDL_C;cholesterol;LDL_C;cholesterol;LDL_C;cholesterol;LDL_C;cholesterol;LDL;LDL_C;cholesterol;LDL_C;cholesterol;LDL_C;cholesterol;LDL_C;cholesterol;LDL_C;cholesterol;LDL_C;cholesterol;LDL_C;cholesterol;LDL_C;cholesterol;LDL;LDL_C;cholesterol;LDL_C;cholesterol;LDL;LDL_C;cholesterol;LDL;LDL_C;cholesterol;LDL_C;cholesterol;LDL;LDL_C;cholesterol;LDL_C;cholesterol;LDL_C;cholesterol;LDL;LDL_C;cholesterol;LDL;LDL_C;cholesterol;LDL_C;cholesterol;LDL_C;cholesterol;LDL_C;cholesterol;LDL_C;cholesterol;LDL;LDL_C;cholesterol;LDL;LDL_C;cholesterol;LDL;LDL_C;cholesterol;LDL_C;cholesterol;LDL;LDL_C;cholesterol;LDL_C;cholesterol;LDL_C;cholesterol;LDL_C;cholesterol;LDL;LDL_C;cholesterol;LDL_C;cholesterol;LDL;LDL_C;cholesterol;LDL_C;cholesterol;LDL_C;cholesterol;LDL_C;cholesterol;LDL_C;	UKBB;UKBB;UKBB;UKBB;UKBB;UKBB;UKBB;UKBB;UKBB;UKBB;UKBB;UKBB;UKBB;UKBB;UKBB;UKBB;UKBB;UKBB;UKBB;UKBB;UKBB;UKBB;UKBB;Willer_et_al_2013;UKBB;UKBB;Willer_et_al_2013;UKBB;Willer_et_al_2013;UKBB;UKBB;UKBB;UKBB;UKBB;UKBB;UKBB;Willer_et_al_2013;UKBB;UKBB;UKBB;UKBB;Willer_et_al_2013;UKBB;UKBB;Willer_et_al_2013;UKBB;UKBB;UKBB;UKBB;UKBB;UKBB;UKBB;UKBB;UKBB;UKBB;UKBB;UKBB;UKBB;UKBB;UKBB;UKBB;UKBB;UKBB;UKBB;UKBB;UKBB;UKBB;UKBB;UKBB;UKBB;UKBB;UKBB;UKBB;UKBB;UKBB;UKBB;UKBB;UKBB;UKBB;UKBB;UKBB;UKBB;UKBB;UKBB;UKBB;UKBB;UKBB;UKBB;UKBB;UKBB;UKBB;UKBB;UKBB;UKBB;UKBB;UKBB;UKBB;UKBB;UKBB;UKBB;UKBB;UKBB;UKBB;UKBB;UKBB;UKBB;UKBB;UKBB;UKBB;UKBB;UKBB;UKBB;UKBB;UKBB;UKBB;UKBB;UKBB;UKBB;UKBB;UKBB;UKBB;UKBB;UKBB;UKBB;UKBB;UKBB;UKBB;Willer_et_al_2013;UKBB;UKBB;UKBB;UKBB;UKBB;UKBB;UKBB;UKBB;UKBB;UKBB;UKBB;UKBB;UKBB;UKBB;UKBB;UKBB;UKBB;UKBB;UKBB;UKBB;UKBB;UKBB;UKBB;UKBB;UKBB;UKBB;UKBB;UKBB;UKBB;UKBB;UKBB;UKBB;UKBB;UKBB;UKBB;UKBB;UKBB;UKBB;UKBB;UKBB;UKBB;UKBB;UKBB;UKBB;UKBB;UKBB;Willer_et_al_2013;UKBB;UKBB;Willer_et_al_2013;UKBB;UKBB;Willer_et_al_2013;UKBB;UKBB;Willer_et_al_2013;UKBB;Willer_et_al_2013;UKBB;Willer_et_al_2013;UKBB;UKBB;UKBB;UKBB;Willer_et_al_2013;UKBB;Willer_et_al_2013;UKBB;Willer_et_al_2013;UKBB;UKBB;UKBB;UKBB;UKBB;UKBB;UKBB;Willer_et_al_2013;UKBB;Willer_et_al_2013;UKBB;Willer_et_al_2013;UKBB;Willer_et_al_2013;UKBB;Willer_et_al_2013;UKBB;Willer_et_al_2013;UKBB;Willer_et_al_2013;UKBB;UKBB;UKBB;UKBB;UKBB;Willer_et_al_2013;UKBB;UKBB;UKBB;UKBB;UKBB;UKBB;UKBB;UKBB;UKBB;UKBB;UKBB;UKBB;UKBB;UKBB;UKBB;UKBB;UKBB;UKBB;UKBB;UKBB;UKBB;UKBB;Willer_et_al_2013;UKBB;UKBB;Willer_et_al_2013;UKBB;Willer_et_al_2013;UKBB;UKBB;UKBB;UKBB;UKBB;UKBB;UKBB;UKBB;UKBB;UKBB;UKBB;UKBB;UKBB;UKBB;UKBB;UKBB;UKBB;UKBB;UKBB;Willer_et_al_2013;UKBB;Willer_et_al_2013;UKBB;UKBB;UKBB;UKBB;UKBB;Willer_et_al_2013;UKBB;UKBB;UKBB;UKBB;UKBB;UKBB;UKBB;UKBB;UKBB;UKBB;UKBB;Willer_et_al_2013;UKBB;UKBB;UKBB;UKBB;UKBB;UKBB;UKBB;Willer_et_al_2013;UKBB;UKBB;UKBB;UKBB;Willer_et_al_2013;UKBB;UKBB;UKBB;UKBB;UKBB;UKBB;Willer_et_al_2013;UKBB;UKBB;UKBB;UKBB;Willer_et_al_2013;UKBB;UKBB;Willer_et_al_2013;UKBB;UKBB;UKBB;UKBB;UKBB;UKBB;UKBB;UKBB;UKBB;UKBB;UKBB;UKBB;UKBB;UKBB;UKBB;UKBB;UKBB;UKBB;UKBB;UKBB;Willer_et_al_2013;UKBB;UKBB;UKBB;UKBB;UKBB;UKBB;Willer_et_al_2013;UKBB;UKBB;UKBB;UKBB;Willer_et_al_2013;UKBB;UKBB;Willer_et_al_2013;UKBB;UKBB;UKBB;UKBB;UKBB;UKBB;UKBB;UKBB;UKBB;UKBB;Willer_et_al_2013;UKBB;UKBB;Willer_et_al_2013;UKBB;UKBB;Willer_et_al_2013;UKBB;UKBB;Willer_et_al_2013;UKBB;UKBB;UKBB;UKBB;Willer_et_al_2013;UKBB;UKBB;Willer_et_al_2013;UKBB;UKBB;UKBB;UKBB;UKBB;UKBB;UKBB;UKBB;UKBB;UKBB;UKBB;UKBB;Willer_et_al_2013;UKBB;UKBB;UKBB;UKBB;Willer_et_al_2013;UKBB;UKBB;UKBB;UKBB;UKBB;UKBB;UKBB;UKBB;UKBB;UKBB;UKBB;UKBB;UKBB;UKBB;UKBB;UKBB;UKBB;UKBB;Willer_et_al_2013;UKBB;UKBB;UKBB;UKBB;Willer_et_al_2013;UKBB;UKBB;UKBB;UKBB;UKBB;UKBB;UKBB;UKBB;UKBB;UKBB;UKBB;UKBB;Willer_et_al_2013;UKBB;UKBB;UKBB;UKBB;UKBB;UKBB;UKBB;UKBB;UKBB;UKBB;UKBB;UKBB;UKBB;UKBB;UKBB;UKBB;Willer_et_al_2013;UKBB;UKBB;UKBB;UKBB;Willer_et_al_2013;UKBB;UKBB;Willer_et_al_2013;UKBB;UKBB;UKBB;UKBB;Willer_et_al_2013;UKBB;UKBB;UKBB;UKBB;UKBB;UKBB;Willer_et_al_2013;UKBB;UKBB;Willer_et_al_2013;UKBB;UKBB;UKBB;UKBB;UKBB;UKBB;UKBB;UKBB;UKBB;UKBB;Willer_et_al_2013;UKBB;UKBB;Willer_et_al_2013;UKBB;UKBB;Willer_et_al_2013;UKBB;UKBB;UKBB;UKBB;Willer_et_al_2013;UKBB;UKBB;UKBB;UKBB;UKBB;UKBB;UKBB;UKBB;Willer_et_al_2013;UKBB;UKBB;UKBB;UKBB;Willer_et_al_2013;UKBB;UKBB;UKBB;UKBB;UKBB;UKBB;UKBB;UKBB;UKBB;	1:25866838;1:25570081	rs61776818;rs1043879	25471342;25442719;25866838;25866838;25866838;25570081;25570081;25570081;25695835;25584976;25695835;25584976;25695835;25584976;25971646;	rs34293609;rs139604259;rs61776818;rs61776818;rs61776818;rs1043879;rs1043879;rs1043879;rs1293259;rs9438901;rs1293259;rs9438901;rs1293259;rs9438901;rs12728258;	Total_cholesterol_levels;LDL_cholesterol;Apolipoprotein_B;LDL_cholesterol;Cholesterol;Cholesterol;Apolipoprotein_B;LDL_cholesterol;Apolipoprotein_B;Apolipoprotein_B;LDL_cholesterol;LDL_cholesterol;Cholesterol;Cholesterol;Apolipoprotein_B;	Klarin_et_al.;Klarin_et_al.;Sinnott-Armstrong_et_al.;Sinnott-Armstrong_et_al.;Sinnott-Armstrong_et_al.;Sinnott-Armstrong_et_al.;Sinnott-Armstrong_et_al.;Sinnott-Armstrong_et_al.;Sinnott-Armstrong_et_al.;Sinnott-Armstrong_et_al.;Sinnott-Armstrong_et_al.;Sinnott-Armstrong_et_al.;Sinnott-Armstrong_et_al.;Sinnott-Armstrong_et_al.;Sinnott-Armstrong_et_al.;
1_6	1	24791697	26363694	S-LDL-PL_percent	25813811	1:25813811:A:C	rs35945278	a	c	0.4684	0.0323987	0.00411984	3.719e-15	14.43	32	0.6516	No	MACO1	LDLRAP1	Biology	47	ApoB;EstC;FAw6;FreeC;IDL-C;IDL-CE;IDL-FC;IDL-L;IDL-P;IDL-PL;LA;LDL-C;L-LDL-C;L-LDL-CE;L-LDL-CE_percent;L-LDL-FC;L-LDL-L;L-LDL-P;L-LDL-PL;L-LDL-PL_percent;M-LDL-C;M-LDL-CE;M-LDL-CE_percent;M-LDL-FC;M-LDL-FC_percent;M-LDL-L;M-LDL-P;M-LDL-PL;M-LDL-PL_percent;PUFA;Remnant-C;Serum-C;S-HDL-PL_percent;S-LDL-C;S-LDL-CE;S-LDL-CE_percent;S-LDL-FC;S-LDL-FC_percent;S-LDL-L;S-LDL-P;S-LDL-PL;S-LDL-PL_percent;S-LDL-TG;XS-VLDL-FC;XS-VLDL-L;XS-VLDL-P;XS-VLDL-PL;	2	region_1_6_locus_1	intron_variant	1:25747230:C:G;1:25747230:C:G;	missense_variant,NMD_transcript_variant;missense_variant;	RHCE;RHCE;	H8_OTHEREAR (p=1.38016e-08);	Immature fraction of reticulocytes (Astle W 2016); Mean corpuscular volume (Astle W 2016); Platelet count (Astle W 2016); Plateletcrit (Astle W 2016); Red cell distribution width (Astle W 2016);	NA	NA	NA	1:25561667;1:25561667;1:25570081;1:25570081;1:25580095;1:25580095;1:25583610;1:25583610;1:25590970;1:25590970;1:25621980;1:25621980;1:25622288;1:25622288;1:25624901;1:25624901;1:25663071;1:25663071;1:25667911;1:25667911;1:25668326;1:25668326;1:25668714;1:25668714;1:25668714;1:25674785;1:25674785;1:25674785;1:25674785;1:25674913;1:25674913;1:25676935;1:25676935;1:25677844;1:25677844;1:25684012;1:25684012;1:25684012;1:25685484;1:25685484;1:25687901;1:25687901;1:25687901;1:25688276;1:25688276;1:25688276;1:25698354;1:25698354;1:25703776;1:25703776;1:25709104;1:25709104;1:25709258;1:25709258;1:25713234;1:25713234;1:25713333;1:25713333;1:25715885;1:25715885;1:25717139;1:25717139;1:25717841;1:25717841;1:25719235;1:25719235;1:25719511;1:25719511;1:25719599;1:25719599;1:25720045;1:25720045;1:25720088;1:25720088;1:25720101;1:25720101;1:25720204;1:25720204;1:25720248;1:25720248;1:25720301;1:25720301;1:25720370;1:25720370;1:25721154;1:25721154;1:25721457;1:25721457;1:25722090;1:25722090;1:25722206;1:25722206;1:25724146;1:25724146;1:25724366;1:25724366;1:25726836;1:25726836;1:25727386;1:25727386;1:25727438;1:25727438;1:25727486;1:25727486;1:25727968;1:25727968;1:25728930;1:25728930;1:25730713;1:25730713;1:25730917;1:25730917;1:25731550;1:25731550;1:25732087;1:25732087;1:25736299;1:25736299;1:25736369;1:25736369;1:25739064;1:25739064;1:25739803;1:25739803;1:25740190;1:25740190;1:25740847;1:25740847;1:25740847;1:25741629;1:25741629;1:25742585;1:25742585;1:25742606;1:25742606;1:25742616;1:25742616;1:25743115;1:25743115;1:25743639;1:25743639;1:25744165;1:25744165;1:25744468;1:25744468;1:25745061;1:25745061;1:25745204;1:25745204;1:25745645;1:25745645;1:25746314;1:25746314;1:25746563;1:25746563;1:25747230;1:25747230;1:25747399;1:25747399;1:25747646;1:25747646;1:25747655;1:25747655;1:25748235;1:25748235;1:25748357;1:25748357;1:25748795;1:25748795;1:25749459;1:25749459;1:25751632;1:25751632;1:25752617;1:25752617;1:25752617;1:25753051;1:25753051;1:25753051;1:25753565;1:25753565;1:25753565;1:25753638;1:25753638;1:25753638;1:25753638;1:25754025;1:25754025;1:25754025;1:25754140;1:25754140;1:25755014;1:25755014;1:25755014;1:25755014;1:25756860;1:25756860;1:25756860;1:25757996;1:25757996;1:25758134;1:25758134;1:25758405;1:25758405;1:25758419;1:25758655;1:25758655;1:25758655;1:25758655;1:25760920;1:25760920;1:25760920;1:25760920;1:25761291;1:25761291;1:25761291;1:25761291;1:25761924;1:25761924;1:25762805;1:25762805;1:25762902;1:25762902;1:25762902;1:25763627;1:25763627;1:25764177;1:25764177;1:25765483;1:25765483;1:25765896;1:25765896;1:25766465;1:25766465;1:25766488;1:25766488;1:25766501;1:25766501;1:25766623;1:25766623;1:25766721;1:25766721;1:25767258;1:25767258;1:25767609;1:25767609;1:25767609;1:25768937;1:25768937;1:25768937;1:25768937;1:25769209;1:25769209;1:25769221;1:25769221;1:25770188;1:25770188;1:25770429;1:25770429;1:25771623;1:25771623;1:25771715;1:25771715;1:25773708;1:25773708;1:25774643;1:25774643;1:25775682;1:25775682;1:25775733;1:25775733;1:25775733;1:25775733;1:25776343;1:25776343;1:25777743;1:25777743;1:25778106;1:25778106;1:25778106;1:25778832;1:25778832;1:25778967;1:25778967;1:25779236;1:25779236;1:25779249;1:25779249;1:25780668;1:25780668;1:25780893;1:25781153;1:25781153;1:25783066;1:25783066;1:25783823;1:25783823;1:25784318;1:25784318;1:25784318;1:25784551;1:25784551;1:25785451;1:25785451;1:25785451;1:25785978;1:25785978;1:25787313;1:25787313;1:25788198;1:25788198;1:25788198;1:25788422;1:25788422;1:25788425;1:25788425;1:25788425;1:25790198;1:25790198;1:25790198;1:25790745;1:25790745;1:25791207;1:25791207;1:25791404;1:25791404;1:25791906;1:25791906;1:25792062;1:25792062;1:25792915;1:25792915;1:25792965;1:25792965;1:25793663;1:25793663;1:25794222;1:25794222;1:25794892;1:25794892;1:25794892;1:25795586;1:25795586;1:25797832;1:25797832;1:25798123;1:25798123;1:25798123;1:25799681;1:25799681;1:25800790;1:25800790;1:25800790;1:25801409;1:25801409;1:25801409;1:25803095;1:25803095;1:25804743;1:25804743;1:25805451;1:25805451;1:25806112;1:25806112;1:25807095;1:25807095;1:25807095;1:25808948;1:25808948;1:25808948;1:25809057;1:25809057;1:25809057;1:25810416;1:25810416;1:25810416;1:25810966;1:25810966;1:25811546;1:25811546;1:25811546;1:25812859;1:25812859;1:25812859;1:25813620;1:25813620;1:25813811;1:25813811;1:25816658;1:25816658;1:25816847;1:25816847;1:25817705;1:25817705;1:25818398;1:25818398;1:25818398;1:25818452;1:25818452;1:25821671;1:25821671;1:25821671;1:25821688;1:25821688;1:25821837;1:25821837;1:25822202;1:25822202;1:25822225;1:25822225;1:25822271;1:25822271;1:25823871;1:25823871;1:25825781;1:25825781;1:25825950;1:25825950;1:25825956;1:25825956;1:25825956;1:25826328;1:25826328;1:25826502;1:25826502;1:25826502;1:25827633;1:25827633;1:25828322;1:25828322;1:25828682;1:25828682;1:25828758;1:25828758;1:25829063;1:25829063;1:25829988;1:25829988;1:25829988;1:25830899;1:25830899;1:25833248;1:25833248;1:25834732;1:25834732;1:25839018;1:25839018;1:25839228;1:25839228;1:25840046;1:25840046;1:25840226;1:25840226;1:25840774;1:25840774;1:25840774;1:25840904;1:25840904;1:25841203;1:25841203;1:25841203;1:25841631;1:25841631;1:25841631;1:25842945;1:25842945;1:25844714;1:25844714;1:25844714;1:25846670;1:25846670;1:25847931;1:25847931;1:25849851;1:25849851;1:25849851;1:25849942;1:25849942;1:25849942;1:25850206;1:25850206;1:25851977;1:25851977;1:25852593;1:25852593;1:25852923;1:25852923;1:25853220;1:25853220;1:25853220;1:25855094;1:25855094;1:25855094;1:25855436;1:25855436;1:25855436;1:25856754;1:25856754;1:25858083;1:25858083;1:25858083;1:25858300;1:25858300;1:25858325;1:25858325;1:25858845;1:25858845;1:25859024;1:25859024;1:25859024;1:25859300;1:25859300;1:25860516;1:25860516;1:25860516;1:25860915;1:25860915;1:25863179;1:25863179;1:25863694;1:25863694;1:25866838;1:25866838;	rs55794721;rs55794721;rs1043879;rs1043879;rs9438900;rs9438900;rs72660908;rs72660908;rs201912594;rs201912594;rs190056379;rs190056379;rs2986163;rs2986163;rs1293267;rs1293267;rs596608;rs596608;rs3093578;rs3093578;rs9645452;rs9645452;rs3093584;rs3093584;rs3093584;rs3091242;rs3091242;rs3091242;rs3091242;rs3091241;rs3091241;rs3091240;rs3091240;rs3093614;rs3093614;rs3093632;rs3093632;rs3093632;rs3093638;rs3093638;rs1053438;rs1053438;rs1053438;rs9689;rs9689;rs9689;rs599691;rs599691;rs614997;rs614997;rs1293260;rs1293260;rs646867;rs646867;rs1293261;rs1293261;rs3079633;rs3079633;rs760938;rs760938;rs636889;rs636889;rs607116;rs607116;rs665372;rs665372;rs666686;rs666686;rs686631;rs686631;rs1293262;rs1293262;rs679429;rs679429;rs684422;rs684422;rs679879;rs679879;rs1293265;rs1293265;rs1296021;rs1296021;rs680732;rs680732;rs669063;rs669063;rs71652378;rs71652378;rs654818;rs654818;rs602052;rs602052;rs631133;rs631133;rs613630;rs613630;rs582717;rs582717;rs660518;rs660518;rs660129;rs660129;rs585488;rs585488;rs657894;rs657894;rs28631635;rs28631635;rs706845;rs706845;rs642255;rs642255;rs2986149;rs2986149;rs61777615;rs61777615;rs28594470;rs28594470;rs111941366;rs111941366;rs12048617;rs12048617;rs77428103;rs77428103;rs2982341;rs2982341;rs28530483;rs28530483;rs28530483;rs28633797;rs28633797;rs112136614;rs112136614;rs200043049;rs200043049;rs112695995;rs112695995;rs2982348;rs2982348;rs35379366;rs35379366;rs636206;rs636206;rs1883427;rs1883427;rs2092326;rs2092326;rs2982358;rs2982358;rs2982360;rs2982360;rs2904815;rs2904815;rs2904813;rs2904813;rs586178;rs586178;rs2072931;rs2072931;rs74937936;rs74937936;rs78103988;rs78103988;rs2375313;rs2375313;rs4649082;rs4649082;rs4649083;rs4649083;rs3866917;rs3866917;rs12402120;rs12402120;rs4649084;rs4649084;rs4649084;rs11249248;rs11249248;rs11249248;rs1811832;rs1811832;rs1811832;rs926438;rs926438;rs926438;rs926438;rs909832;rs909832;rs909832;rs909833;rs909833;rs932372;rs932372;rs932372;rs932372;rs9438904;rs9438904;rs9438904;rs909834;rs909834;rs11249249;rs11249249;rs557050696;rs557050696;rs873309;rs873308;rs873308;rs873308;rs873308;rs11802413;rs11802413;rs11802413;rs11802413;rs7541095;rs7541095;rs7541095;rs7541095;rs1534954;rs1534954;rs5773125;rs5773125;rs6699896;rs6699896;rs6699896;rs35287453;rs35287453;rs9438905;rs9438905;rs4233043;rs4233043;rs143442147;rs143442147;rs9438909;rs9438909;rs35345536;rs35345536;rs35568851;rs35568851;rs35148262;rs35148262;rs35841483;rs35841483;rs71815906;rs71815906;rs11249250;rs11249250;rs11249250;rs10903129;rs10903129;rs10903129;rs10903129;rs139604259;rs139604259;rs10903130;rs10903130;rs11249251;rs11249251;rs372000457;rs372000457;rs11297651;rs11297651;rs6661533;rs6661533;rs34596921;rs34596921;rs35789222;rs35789222;rs12027110;rs12027110;rs12027135;rs12027135;rs12027135;rs12027135;rs7548114;rs7548114;rs6699113;rs6699113;rs7554255;rs7554255;rs7554255;rs4649085;rs4649085;rs4649086;rs4649086;rs7519530;rs7519530;rs7532783;rs7532783;rs34006994;rs34006994;rs61775167;rs67124498;rs67124498;rs35497030;rs35497030;rs34997029;rs34997029;rs36003018;rs36003018;rs36003018;rs35403885;rs35403885;rs35530120;rs35530120;rs35530120;rs397979693;rs397979693;rs61775174;rs61775174;rs34933589;rs34933589;rs34933589;rs35189848;rs35189848;rs35346083;rs35346083;rs35346083;rs34355819;rs34355819;rs34355819;rs75263923;rs75263923;rs34055966;rs34055966;rs35328183;rs35328183;rs34226190;rs34226190;rs35743255;rs35743255;rs34054126;rs34054126;rs34397925;rs34397925;rs61775180;rs61775180;rs34155576;rs34155576;rs35850196;rs35850196;rs35850196;rs143095655;rs143095655;rs34293609;rs34293609;rs35614701;rs35614701;rs35614701;rs529944210;rs529944210;rs35431118;rs35431118;rs35431118;rs61775184;rs61775184;rs61775184;rs35821610;rs35821610;rs66566426;rs66566426;rs35109971;rs35109971;rs35065124;rs35065124;rs35589882;rs35589882;rs35589882;rs61775190;rs61775190;rs61775190;rs61775191;rs61775191;rs61775191;rs61775192;rs61775192;rs61775192;rs61775193;rs61775193;rs35633988;rs35633988;rs35633988;rs67886319;rs67886319;rs67886319;rs35225089;rs35225089;rs35945278;rs35945278;rs371958423;rs371958423;rs72660960;rs72660960;rs35343405;rs35343405;rs34791230;rs34791230;rs34791230;rs72660961;rs72660961;rs35243054;rs35243054;rs35243054;rs34720549;rs34720549;rs68020227;rs68020227;rs35932420;rs35932420;rs35199321;rs35199321;rs34605785;rs34605785;rs66898111;rs66898111;rs61775206;rs61775206;rs67125653;rs67125653;rs72660967;rs72660967;rs72660967;rs11538134;rs11538134;rs34491689;rs34491689;rs34491689;rs36046328;rs36046328;rs398052860;rs398052860;rs71577777;rs71577777;rs35886763;rs35886763;rs397979695;rs397979695;rs61775208;rs61775208;rs61775208;rs61775209;rs61775209;rs35936756;rs35936756;rs143461493;rs143461493;rs369593047;rs369593047;rs35176086;rs35176086;rs35941602;rs35941602;rs34490251;rs34490251;rs35734594;rs35734594;rs35734594;rs34380625;rs34380625;rs35848765;rs35848765;rs35848765;rs35189648;rs35189648;rs35189648;rs34758180;rs34758180;rs35106581;rs35106581;rs35106581;rs530909734;rs530909734;rs71577780;rs71577780;rs34131388;rs34131388;rs34131388;rs34779756;rs34779756;rs34779756;rs35172831;rs35172831;rs35495923;rs35495923;rs61775244;rs61775244;rs34567567;rs34567567;rs61775245;rs61775245;rs61775245;rs61775246;rs61775246;rs61775246;rs61775247;rs61775247;rs61775247;rs61775248;rs61775248;rs35471383;rs35471383;rs35471383;rs34865541;rs34865541;rs35793688;rs35793688;rs62795562;rs62795562;rs35260034;rs35260034;rs35260034;rs61776810;rs61776810;rs35178332;rs35178332;rs35178332;rs34201264;rs34201264;rs35447638;rs35447638;rs34594460;rs34594460;rs61776818;rs61776818;	cholesterol;LDL_C;cholesterol;LDL_C;cholesterol;LDL_C;cholesterol;LDL_C;cholesterol;LDL_C;cholesterol;LDL_C;cholesterol;LDL_C;cholesterol;LDL_C;cholesterol;LDL_C;cholesterol;LDL_C;cholesterol;LDL_C;cholesterol;LDL;LDL_C;cholesterol;LDL;LDL_C;TC;cholesterol;LDL_C;cholesterol;LDL_C;cholesterol;LDL_C;cholesterol;LDL;LDL_C;cholesterol;LDL_C;cholesterol;LDL;LDL_C;cholesterol;LDL;LDL_C;cholesterol;LDL_C;cholesterol;LDL_C;cholesterol;LDL_C;cholesterol;LDL_C;cholesterol;LDL_C;cholesterol;LDL_C;cholesterol;LDL_C;cholesterol;LDL_C;cholesterol;LDL_C;cholesterol;LDL_C;cholesterol;LDL_C;cholesterol;LDL_C;cholesterol;LDL_C;cholesterol;LDL_C;cholesterol;LDL_C;cholesterol;LDL_C;cholesterol;LDL_C;cholesterol;LDL_C;cholesterol;LDL_C;cholesterol;LDL_C;cholesterol;LDL_C;cholesterol;LDL_C;cholesterol;LDL_C;cholesterol;LDL_C;cholesterol;LDL_C;cholesterol;LDL_C;cholesterol;LDL_C;cholesterol;LDL_C;cholesterol;LDL_C;cholesterol;LDL_C;cholesterol;LDL_C;cholesterol;LDL_C;cholesterol;LDL_C;cholesterol;LDL_C;cholesterol;LDL_C;cholesterol;LDL_C;cholesterol;LDL_C;cholesterol;LDL_C;cholesterol;LDL_C;cholesterol;LDL_C;cholesterol;LDL;LDL_C;cholesterol;LDL_C;cholesterol;LDL_C;cholesterol;LDL_C;cholesterol;LDL_C;cholesterol;LDL_C;cholesterol;LDL_C;cholesterol;LDL_C;cholesterol;LDL_C;cholesterol;LDL_C;cholesterol;LDL_C;cholesterol;LDL_C;cholesterol;LDL_C;cholesterol;LDL_C;cholesterol;LDL_C;cholesterol;LDL_C;cholesterol;LDL_C;cholesterol;LDL_C;cholesterol;LDL_C;cholesterol;LDL_C;cholesterol;LDL_C;cholesterol;LDL_C;cholesterol;LDL_C;cholesterol;LDL;LDL_C;cholesterol;LDL;LDL_C;cholesterol;LDL;LDL_C;cholesterol;LDL;LDL_C;TC;cholesterol;LDL;LDL_C;cholesterol;LDL_C;cholesterol;LDL;LDL_C;TC;cholesterol;LDL;LDL_C;cholesterol;LDL_C;cholesterol;LDL_C;cholesterol;LDL_C;LDL;cholesterol;LDL;LDL_C;TC;cholesterol;LDL;LDL_C;TC;cholesterol;LDL;LDL_C;TC;cholesterol;LDL_C;cholesterol;LDL_C;cholesterol;LDL;LDL_C;cholesterol;LDL_C;cholesterol;LDL_C;cholesterol;LDL_C;cholesterol;LDL_C;cholesterol;LDL_C;cholesterol;LDL_C;cholesterol;LDL_C;cholesterol;LDL_C;cholesterol;LDL_C;cholesterol;LDL_C;cholesterol;LDL;LDL_C;cholesterol;LDL;LDL_C;TC;cholesterol;LDL_C;cholesterol;LDL_C;cholesterol;LDL_C;cholesterol;LDL_C;cholesterol;LDL_C;cholesterol;LDL_C;cholesterol;LDL_C;cholesterol;LDL_C;cholesterol;LDL_C;cholesterol;LDL;LDL_C;TC;cholesterol;LDL_C;cholesterol;LDL_C;cholesterol;LDL;LDL_C;cholesterol;LDL_C;cholesterol;LDL_C;cholesterol;LDL_C;cholesterol;LDL_C;cholesterol;LDL_C;LDL;cholesterol;LDL_C;cholesterol;LDL_C;cholesterol;LDL_C;cholesterol;LDL;LDL_C;cholesterol;LDL_C;cholesterol;LDL;LDL_C;cholesterol;LDL_C;cholesterol;LDL_C;cholesterol;LDL;LDL_C;cholesterol;LDL_C;cholesterol;LDL;LDL_C;cholesterol;LDL;LDL_C;cholesterol;LDL_C;cholesterol;LDL_C;cholesterol;LDL_C;cholesterol;LDL_C;cholesterol;LDL_C;cholesterol;LDL_C;cholesterol;LDL_C;cholesterol;LDL_C;cholesterol;LDL_C;cholesterol;LDL;LDL_C;cholesterol;LDL_C;cholesterol;LDL_C;cholesterol;LDL;LDL_C;cholesterol;LDL_C;cholesterol;LDL;LDL_C;cholesterol;LDL;LDL_C;cholesterol;LDL_C;cholesterol;LDL_C;cholesterol;LDL_C;cholesterol;LDL_C;cholesterol;LDL;LDL_C;cholesterol;LDL;LDL_C;cholesterol;LDL;LDL_C;cholesterol;LDL;LDL_C;cholesterol;LDL_C;cholesterol;LDL;LDL_C;cholesterol;LDL;LDL_C;cholesterol;LDL_C;cholesterol;LDL_C;cholesterol;LDL_C;cholesterol;LDL_C;cholesterol;LDL_C;cholesterol;LDL;LDL_C;cholesterol;LDL_C;cholesterol;LDL;LDL_C;cholesterol;LDL_C;cholesterol;LDL_C;cholesterol;LDL_C;cholesterol;LDL_C;cholesterol;LDL_C;cholesterol;LDL_C;cholesterol;LDL_C;cholesterol;LDL_C;cholesterol;LDL;LDL_C;cholesterol;LDL_C;cholesterol;LDL;LDL_C;cholesterol;LDL_C;cholesterol;LDL_C;cholesterol;LDL_C;cholesterol;LDL_C;cholesterol;LDL_C;cholesterol;LDL;LDL_C;cholesterol;LDL_C;cholesterol;LDL_C;cholesterol;LDL_C;cholesterol;LDL_C;cholesterol;LDL_C;cholesterol;LDL_C;cholesterol;LDL_C;cholesterol;LDL;LDL_C;cholesterol;LDL_C;cholesterol;LDL;LDL_C;cholesterol;LDL;LDL_C;cholesterol;LDL_C;cholesterol;LDL;LDL_C;cholesterol;LDL_C;cholesterol;LDL_C;cholesterol;LDL;LDL_C;cholesterol;LDL;LDL_C;cholesterol;LDL_C;cholesterol;LDL_C;cholesterol;LDL_C;cholesterol;LDL_C;cholesterol;LDL;LDL_C;cholesterol;LDL;LDL_C;cholesterol;LDL;LDL_C;cholesterol;LDL_C;cholesterol;LDL;LDL_C;cholesterol;LDL_C;cholesterol;LDL_C;cholesterol;LDL_C;cholesterol;LDL;LDL_C;cholesterol;LDL_C;cholesterol;LDL;LDL_C;cholesterol;LDL_C;cholesterol;LDL_C;cholesterol;LDL_C;cholesterol;LDL_C;	UKBB;UKBB;UKBB;UKBB;UKBB;UKBB;UKBB;UKBB;UKBB;UKBB;UKBB;UKBB;UKBB;UKBB;UKBB;UKBB;UKBB;UKBB;UKBB;UKBB;UKBB;UKBB;UKBB;Willer_et_al_2013;UKBB;UKBB;Willer_et_al_2013;UKBB;Willer_et_al_2013;UKBB;UKBB;UKBB;UKBB;UKBB;UKBB;UKBB;Willer_et_al_2013;UKBB;UKBB;UKBB;UKBB;Willer_et_al_2013;UKBB;UKBB;Willer_et_al_2013;UKBB;UKBB;UKBB;UKBB;UKBB;UKBB;UKBB;UKBB;UKBB;UKBB;UKBB;UKBB;UKBB;UKBB;UKBB;UKBB;UKBB;UKBB;UKBB;UKBB;UKBB;UKBB;UKBB;UKBB;UKBB;UKBB;UKBB;UKBB;UKBB;UKBB;UKBB;UKBB;UKBB;UKBB;UKBB;UKBB;UKBB;UKBB;UKBB;UKBB;UKBB;UKBB;UKBB;UKBB;UKBB;UKBB;UKBB;UKBB;UKBB;UKBB;UKBB;UKBB;UKBB;UKBB;UKBB;UKBB;UKBB;UKBB;UKBB;UKBB;UKBB;UKBB;UKBB;UKBB;UKBB;UKBB;UKBB;UKBB;UKBB;UKBB;UKBB;UKBB;UKBB;UKBB;UKBB;UKBB;UKBB;UKBB;UKBB;UKBB;UKBB;UKBB;Willer_et_al_2013;UKBB;UKBB;UKBB;UKBB;UKBB;UKBB;UKBB;UKBB;UKBB;UKBB;UKBB;UKBB;UKBB;UKBB;UKBB;UKBB;UKBB;UKBB;UKBB;UKBB;UKBB;UKBB;UKBB;UKBB;UKBB;UKBB;UKBB;UKBB;UKBB;UKBB;UKBB;UKBB;UKBB;UKBB;UKBB;UKBB;UKBB;UKBB;UKBB;UKBB;UKBB;UKBB;UKBB;UKBB;UKBB;UKBB;Willer_et_al_2013;UKBB;UKBB;Willer_et_al_2013;UKBB;UKBB;Willer_et_al_2013;UKBB;UKBB;Willer_et_al_2013;UKBB;Willer_et_al_2013;UKBB;Willer_et_al_2013;UKBB;UKBB;UKBB;UKBB;Willer_et_al_2013;UKBB;Willer_et_al_2013;UKBB;Willer_et_al_2013;UKBB;UKBB;UKBB;UKBB;UKBB;UKBB;UKBB;Willer_et_al_2013;UKBB;Willer_et_al_2013;UKBB;Willer_et_al_2013;UKBB;Willer_et_al_2013;UKBB;Willer_et_al_2013;UKBB;Willer_et_al_2013;UKBB;Willer_et_al_2013;UKBB;UKBB;UKBB;UKBB;UKBB;Willer_et_al_2013;UKBB;UKBB;UKBB;UKBB;UKBB;UKBB;UKBB;UKBB;UKBB;UKBB;UKBB;UKBB;UKBB;UKBB;UKBB;UKBB;UKBB;UKBB;UKBB;UKBB;UKBB;UKBB;Willer_et_al_2013;UKBB;UKBB;Willer_et_al_2013;UKBB;Willer_et_al_2013;UKBB;UKBB;UKBB;UKBB;UKBB;UKBB;UKBB;UKBB;UKBB;UKBB;UKBB;UKBB;UKBB;UKBB;UKBB;UKBB;UKBB;UKBB;UKBB;Willer_et_al_2013;UKBB;Willer_et_al_2013;UKBB;UKBB;UKBB;UKBB;UKBB;Willer_et_al_2013;UKBB;UKBB;UKBB;UKBB;UKBB;UKBB;UKBB;UKBB;UKBB;UKBB;UKBB;Willer_et_al_2013;UKBB;UKBB;UKBB;UKBB;UKBB;UKBB;UKBB;Willer_et_al_2013;UKBB;UKBB;UKBB;UKBB;Willer_et_al_2013;UKBB;UKBB;UKBB;UKBB;UKBB;UKBB;Willer_et_al_2013;UKBB;UKBB;UKBB;UKBB;Willer_et_al_2013;UKBB;UKBB;Willer_et_al_2013;UKBB;UKBB;UKBB;UKBB;UKBB;UKBB;UKBB;UKBB;UKBB;UKBB;UKBB;UKBB;UKBB;UKBB;UKBB;UKBB;UKBB;UKBB;UKBB;UKBB;Willer_et_al_2013;UKBB;UKBB;UKBB;UKBB;UKBB;UKBB;Willer_et_al_2013;UKBB;UKBB;UKBB;UKBB;Willer_et_al_2013;UKBB;UKBB;Willer_et_al_2013;UKBB;UKBB;UKBB;UKBB;UKBB;UKBB;UKBB;UKBB;UKBB;UKBB;Willer_et_al_2013;UKBB;UKBB;Willer_et_al_2013;UKBB;UKBB;Willer_et_al_2013;UKBB;UKBB;Willer_et_al_2013;UKBB;UKBB;UKBB;UKBB;Willer_et_al_2013;UKBB;UKBB;Willer_et_al_2013;UKBB;UKBB;UKBB;UKBB;UKBB;UKBB;UKBB;UKBB;UKBB;UKBB;UKBB;UKBB;Willer_et_al_2013;UKBB;UKBB;UKBB;UKBB;Willer_et_al_2013;UKBB;UKBB;UKBB;UKBB;UKBB;UKBB;UKBB;UKBB;UKBB;UKBB;UKBB;UKBB;UKBB;UKBB;UKBB;UKBB;UKBB;UKBB;Willer_et_al_2013;UKBB;UKBB;UKBB;UKBB;Willer_et_al_2013;UKBB;UKBB;UKBB;UKBB;UKBB;UKBB;UKBB;UKBB;UKBB;UKBB;UKBB;UKBB;Willer_et_al_2013;UKBB;UKBB;UKBB;UKBB;UKBB;UKBB;UKBB;UKBB;UKBB;UKBB;UKBB;UKBB;UKBB;UKBB;UKBB;UKBB;Willer_et_al_2013;UKBB;UKBB;UKBB;UKBB;Willer_et_al_2013;UKBB;UKBB;Willer_et_al_2013;UKBB;UKBB;UKBB;UKBB;Willer_et_al_2013;UKBB;UKBB;UKBB;UKBB;UKBB;UKBB;Willer_et_al_2013;UKBB;UKBB;Willer_et_al_2013;UKBB;UKBB;UKBB;UKBB;UKBB;UKBB;UKBB;UKBB;UKBB;UKBB;Willer_et_al_2013;UKBB;UKBB;Willer_et_al_2013;UKBB;UKBB;Willer_et_al_2013;UKBB;UKBB;UKBB;UKBB;Willer_et_al_2013;UKBB;UKBB;UKBB;UKBB;UKBB;UKBB;UKBB;UKBB;Willer_et_al_2013;UKBB;UKBB;UKBB;UKBB;Willer_et_al_2013;UKBB;UKBB;UKBB;UKBB;UKBB;UKBB;UKBB;UKBB;UKBB;	1:25866838;1:25570081	rs61776818;rs1043879	25471342;25442719;25866838;25866838;25866838;25570081;25570081;25570081;25695835;25584976;25695835;25584976;25695835;25584976;25971646;	rs34293609;rs139604259;rs61776818;rs61776818;rs61776818;rs1043879;rs1043879;rs1043879;rs1293259;rs9438901;rs1293259;rs9438901;rs1293259;rs9438901;rs12728258;	Total_cholesterol_levels;LDL_cholesterol;Apolipoprotein_B;LDL_cholesterol;Cholesterol;Cholesterol;Apolipoprotein_B;LDL_cholesterol;Apolipoprotein_B;Apolipoprotein_B;LDL_cholesterol;LDL_cholesterol;Cholesterol;Cholesterol;Apolipoprotein_B;	Klarin_et_al.;Klarin_et_al.;Sinnott-Armstrong_et_al.;Sinnott-Armstrong_et_al.;Sinnott-Armstrong_et_al.;Sinnott-Armstrong_et_al.;Sinnott-Armstrong_et_al.;Sinnott-Armstrong_et_al.;Sinnott-Armstrong_et_al.;Sinnott-Armstrong_et_al.;Sinnott-Armstrong_et_al.;Sinnott-Armstrong_et_al.;Sinnott-Armstrong_et_al.;Sinnott-Armstrong_et_al.;Sinnott-Armstrong_et_al.;
1_6	1	24791697	26363694	M-LDL-PL_percent	25813811	1:25813811:A:C	rs35945278	a	c	0.4684	0.0299527	0.00411579	3.4e-13	12.47	32	0.5867	No	MACO1	LDLRAP1	Biology	47	ApoB;EstC;FAw6;FreeC;IDL-C;IDL-CE;IDL-FC;IDL-L;IDL-P;IDL-PL;LA;LDL-C;L-LDL-C;L-LDL-CE;L-LDL-CE_percent;L-LDL-FC;L-LDL-L;L-LDL-P;L-LDL-PL;L-LDL-PL_percent;M-LDL-C;M-LDL-CE;M-LDL-CE_percent;M-LDL-FC;M-LDL-FC_percent;M-LDL-L;M-LDL-P;M-LDL-PL;M-LDL-PL_percent;PUFA;Remnant-C;Serum-C;S-HDL-PL_percent;S-LDL-C;S-LDL-CE;S-LDL-CE_percent;S-LDL-FC;S-LDL-FC_percent;S-LDL-L;S-LDL-P;S-LDL-PL;S-LDL-PL_percent;S-LDL-TG;XS-VLDL-FC;XS-VLDL-L;XS-VLDL-P;XS-VLDL-PL;	2	region_1_6_locus_1	intron_variant	1:25747230:C:G;1:25747230:C:G;	missense_variant,NMD_transcript_variant;missense_variant;	RHCE;RHCE;	H8_OTHEREAR (p=1.38016e-08);	Immature fraction of reticulocytes (Astle W 2016); Mean corpuscular volume (Astle W 2016); Platelet count (Astle W 2016); Plateletcrit (Astle W 2016); Red cell distribution width (Astle W 2016);	NA	NA	NA	1:25561667;1:25561667;1:25570081;1:25570081;1:25580095;1:25580095;1:25583610;1:25583610;1:25590970;1:25590970;1:25621980;1:25621980;1:25622288;1:25622288;1:25624901;1:25624901;1:25663071;1:25663071;1:25667911;1:25667911;1:25668326;1:25668326;1:25668714;1:25668714;1:25668714;1:25674785;1:25674785;1:25674785;1:25674785;1:25674913;1:25674913;1:25676935;1:25676935;1:25677844;1:25677844;1:25684012;1:25684012;1:25684012;1:25685484;1:25685484;1:25687901;1:25687901;1:25687901;1:25688276;1:25688276;1:25688276;1:25698354;1:25698354;1:25703776;1:25703776;1:25709104;1:25709104;1:25709258;1:25709258;1:25713234;1:25713234;1:25713333;1:25713333;1:25715885;1:25715885;1:25717139;1:25717139;1:25717841;1:25717841;1:25719235;1:25719235;1:25719511;1:25719511;1:25719599;1:25719599;1:25720045;1:25720045;1:25720088;1:25720088;1:25720101;1:25720101;1:25720204;1:25720204;1:25720248;1:25720248;1:25720301;1:25720301;1:25720370;1:25720370;1:25721154;1:25721154;1:25721457;1:25721457;1:25722090;1:25722090;1:25722206;1:25722206;1:25724146;1:25724146;1:25724366;1:25724366;1:25726836;1:25726836;1:25727386;1:25727386;1:25727438;1:25727438;1:25727486;1:25727486;1:25727968;1:25727968;1:25728930;1:25728930;1:25730713;1:25730713;1:25730917;1:25730917;1:25731550;1:25731550;1:25732087;1:25732087;1:25736299;1:25736299;1:25736369;1:25736369;1:25739064;1:25739064;1:25739803;1:25739803;1:25740190;1:25740190;1:25740847;1:25740847;1:25740847;1:25741629;1:25741629;1:25742585;1:25742585;1:25742606;1:25742606;1:25742616;1:25742616;1:25743115;1:25743115;1:25743639;1:25743639;1:25744165;1:25744165;1:25744468;1:25744468;1:25745061;1:25745061;1:25745204;1:25745204;1:25745645;1:25745645;1:25746314;1:25746314;1:25746563;1:25746563;1:25747230;1:25747230;1:25747399;1:25747399;1:25747646;1:25747646;1:25747655;1:25747655;1:25748235;1:25748235;1:25748357;1:25748357;1:25748795;1:25748795;1:25749459;1:25749459;1:25751632;1:25751632;1:25752617;1:25752617;1:25752617;1:25753051;1:25753051;1:25753051;1:25753565;1:25753565;1:25753565;1:25753638;1:25753638;1:25753638;1:25753638;1:25754025;1:25754025;1:25754025;1:25754140;1:25754140;1:25755014;1:25755014;1:25755014;1:25755014;1:25756860;1:25756860;1:25756860;1:25757996;1:25757996;1:25758134;1:25758134;1:25758405;1:25758405;1:25758419;1:25758655;1:25758655;1:25758655;1:25758655;1:25760920;1:25760920;1:25760920;1:25760920;1:25761291;1:25761291;1:25761291;1:25761291;1:25761924;1:25761924;1:25762805;1:25762805;1:25762902;1:25762902;1:25762902;1:25763627;1:25763627;1:25764177;1:25764177;1:25765483;1:25765483;1:25765896;1:25765896;1:25766465;1:25766465;1:25766488;1:25766488;1:25766501;1:25766501;1:25766623;1:25766623;1:25766721;1:25766721;1:25767258;1:25767258;1:25767609;1:25767609;1:25767609;1:25768937;1:25768937;1:25768937;1:25768937;1:25769209;1:25769209;1:25769221;1:25769221;1:25770188;1:25770188;1:25770429;1:25770429;1:25771623;1:25771623;1:25771715;1:25771715;1:25773708;1:25773708;1:25774643;1:25774643;1:25775682;1:25775682;1:25775733;1:25775733;1:25775733;1:25775733;1:25776343;1:25776343;1:25777743;1:25777743;1:25778106;1:25778106;1:25778106;1:25778832;1:25778832;1:25778967;1:25778967;1:25779236;1:25779236;1:25779249;1:25779249;1:25780668;1:25780668;1:25780893;1:25781153;1:25781153;1:25783066;1:25783066;1:25783823;1:25783823;1:25784318;1:25784318;1:25784318;1:25784551;1:25784551;1:25785451;1:25785451;1:25785451;1:25785978;1:25785978;1:25787313;1:25787313;1:25788198;1:25788198;1:25788198;1:25788422;1:25788422;1:25788425;1:25788425;1:25788425;1:25790198;1:25790198;1:25790198;1:25790745;1:25790745;1:25791207;1:25791207;1:25791404;1:25791404;1:25791906;1:25791906;1:25792062;1:25792062;1:25792915;1:25792915;1:25792965;1:25792965;1:25793663;1:25793663;1:25794222;1:25794222;1:25794892;1:25794892;1:25794892;1:25795586;1:25795586;1:25797832;1:25797832;1:25798123;1:25798123;1:25798123;1:25799681;1:25799681;1:25800790;1:25800790;1:25800790;1:25801409;1:25801409;1:25801409;1:25803095;1:25803095;1:25804743;1:25804743;1:25805451;1:25805451;1:25806112;1:25806112;1:25807095;1:25807095;1:25807095;1:25808948;1:25808948;1:25808948;1:25809057;1:25809057;1:25809057;1:25810416;1:25810416;1:25810416;1:25810966;1:25810966;1:25811546;1:25811546;1:25811546;1:25812859;1:25812859;1:25812859;1:25813620;1:25813620;1:25813811;1:25813811;1:25816658;1:25816658;1:25816847;1:25816847;1:25817705;1:25817705;1:25818398;1:25818398;1:25818398;1:25818452;1:25818452;1:25821671;1:25821671;1:25821671;1:25821688;1:25821688;1:25821837;1:25821837;1:25822202;1:25822202;1:25822225;1:25822225;1:25822271;1:25822271;1:25823871;1:25823871;1:25825781;1:25825781;1:25825950;1:25825950;1:25825956;1:25825956;1:25825956;1:25826328;1:25826328;1:25826502;1:25826502;1:25826502;1:25827633;1:25827633;1:25828322;1:25828322;1:25828682;1:25828682;1:25828758;1:25828758;1:25829063;1:25829063;1:25829988;1:25829988;1:25829988;1:25830899;1:25830899;1:25833248;1:25833248;1:25834732;1:25834732;1:25839018;1:25839018;1:25839228;1:25839228;1:25840046;1:25840046;1:25840226;1:25840226;1:25840774;1:25840774;1:25840774;1:25840904;1:25840904;1:25841203;1:25841203;1:25841203;1:25841631;1:25841631;1:25841631;1:25842945;1:25842945;1:25844714;1:25844714;1:25844714;1:25846670;1:25846670;1:25847931;1:25847931;1:25849851;1:25849851;1:25849851;1:25849942;1:25849942;1:25849942;1:25850206;1:25850206;1:25851977;1:25851977;1:25852593;1:25852593;1:25852923;1:25852923;1:25853220;1:25853220;1:25853220;1:25855094;1:25855094;1:25855094;1:25855436;1:25855436;1:25855436;1:25856754;1:25856754;1:25858083;1:25858083;1:25858083;1:25858300;1:25858300;1:25858325;1:25858325;1:25858845;1:25858845;1:25859024;1:25859024;1:25859024;1:25859300;1:25859300;1:25860516;1:25860516;1:25860516;1:25860915;1:25860915;1:25863179;1:25863179;1:25863694;1:25863694;1:25866838;1:25866838;	rs55794721;rs55794721;rs1043879;rs1043879;rs9438900;rs9438900;rs72660908;rs72660908;rs201912594;rs201912594;rs190056379;rs190056379;rs2986163;rs2986163;rs1293267;rs1293267;rs596608;rs596608;rs3093578;rs3093578;rs9645452;rs9645452;rs3093584;rs3093584;rs3093584;rs3091242;rs3091242;rs3091242;rs3091242;rs3091241;rs3091241;rs3091240;rs3091240;rs3093614;rs3093614;rs3093632;rs3093632;rs3093632;rs3093638;rs3093638;rs1053438;rs1053438;rs1053438;rs9689;rs9689;rs9689;rs599691;rs599691;rs614997;rs614997;rs1293260;rs1293260;rs646867;rs646867;rs1293261;rs1293261;rs3079633;rs3079633;rs760938;rs760938;rs636889;rs636889;rs607116;rs607116;rs665372;rs665372;rs666686;rs666686;rs686631;rs686631;rs1293262;rs1293262;rs679429;rs679429;rs684422;rs684422;rs679879;rs679879;rs1293265;rs1293265;rs1296021;rs1296021;rs680732;rs680732;rs669063;rs669063;rs71652378;rs71652378;rs654818;rs654818;rs602052;rs602052;rs631133;rs631133;rs613630;rs613630;rs582717;rs582717;rs660518;rs660518;rs660129;rs660129;rs585488;rs585488;rs657894;rs657894;rs28631635;rs28631635;rs706845;rs706845;rs642255;rs642255;rs2986149;rs2986149;rs61777615;rs61777615;rs28594470;rs28594470;rs111941366;rs111941366;rs12048617;rs12048617;rs77428103;rs77428103;rs2982341;rs2982341;rs28530483;rs28530483;rs28530483;rs28633797;rs28633797;rs112136614;rs112136614;rs200043049;rs200043049;rs112695995;rs112695995;rs2982348;rs2982348;rs35379366;rs35379366;rs636206;rs636206;rs1883427;rs1883427;rs2092326;rs2092326;rs2982358;rs2982358;rs2982360;rs2982360;rs2904815;rs2904815;rs2904813;rs2904813;rs586178;rs586178;rs2072931;rs2072931;rs74937936;rs74937936;rs78103988;rs78103988;rs2375313;rs2375313;rs4649082;rs4649082;rs4649083;rs4649083;rs3866917;rs3866917;rs12402120;rs12402120;rs4649084;rs4649084;rs4649084;rs11249248;rs11249248;rs11249248;rs1811832;rs1811832;rs1811832;rs926438;rs926438;rs926438;rs926438;rs909832;rs909832;rs909832;rs909833;rs909833;rs932372;rs932372;rs932372;rs932372;rs9438904;rs9438904;rs9438904;rs909834;rs909834;rs11249249;rs11249249;rs557050696;rs557050696;rs873309;rs873308;rs873308;rs873308;rs873308;rs11802413;rs11802413;rs11802413;rs11802413;rs7541095;rs7541095;rs7541095;rs7541095;rs1534954;rs1534954;rs5773125;rs5773125;rs6699896;rs6699896;rs6699896;rs35287453;rs35287453;rs9438905;rs9438905;rs4233043;rs4233043;rs143442147;rs143442147;rs9438909;rs9438909;rs35345536;rs35345536;rs35568851;rs35568851;rs35148262;rs35148262;rs35841483;rs35841483;rs71815906;rs71815906;rs11249250;rs11249250;rs11249250;rs10903129;rs10903129;rs10903129;rs10903129;rs139604259;rs139604259;rs10903130;rs10903130;rs11249251;rs11249251;rs372000457;rs372000457;rs11297651;rs11297651;rs6661533;rs6661533;rs34596921;rs34596921;rs35789222;rs35789222;rs12027110;rs12027110;rs12027135;rs12027135;rs12027135;rs12027135;rs7548114;rs7548114;rs6699113;rs6699113;rs7554255;rs7554255;rs7554255;rs4649085;rs4649085;rs4649086;rs4649086;rs7519530;rs7519530;rs7532783;rs7532783;rs34006994;rs34006994;rs61775167;rs67124498;rs67124498;rs35497030;rs35497030;rs34997029;rs34997029;rs36003018;rs36003018;rs36003018;rs35403885;rs35403885;rs35530120;rs35530120;rs35530120;rs397979693;rs397979693;rs61775174;rs61775174;rs34933589;rs34933589;rs34933589;rs35189848;rs35189848;rs35346083;rs35346083;rs35346083;rs34355819;rs34355819;rs34355819;rs75263923;rs75263923;rs34055966;rs34055966;rs35328183;rs35328183;rs34226190;rs34226190;rs35743255;rs35743255;rs34054126;rs34054126;rs34397925;rs34397925;rs61775180;rs61775180;rs34155576;rs34155576;rs35850196;rs35850196;rs35850196;rs143095655;rs143095655;rs34293609;rs34293609;rs35614701;rs35614701;rs35614701;rs529944210;rs529944210;rs35431118;rs35431118;rs35431118;rs61775184;rs61775184;rs61775184;rs35821610;rs35821610;rs66566426;rs66566426;rs35109971;rs35109971;rs35065124;rs35065124;rs35589882;rs35589882;rs35589882;rs61775190;rs61775190;rs61775190;rs61775191;rs61775191;rs61775191;rs61775192;rs61775192;rs61775192;rs61775193;rs61775193;rs35633988;rs35633988;rs35633988;rs67886319;rs67886319;rs67886319;rs35225089;rs35225089;rs35945278;rs35945278;rs371958423;rs371958423;rs72660960;rs72660960;rs35343405;rs35343405;rs34791230;rs34791230;rs34791230;rs72660961;rs72660961;rs35243054;rs35243054;rs35243054;rs34720549;rs34720549;rs68020227;rs68020227;rs35932420;rs35932420;rs35199321;rs35199321;rs34605785;rs34605785;rs66898111;rs66898111;rs61775206;rs61775206;rs67125653;rs67125653;rs72660967;rs72660967;rs72660967;rs11538134;rs11538134;rs34491689;rs34491689;rs34491689;rs36046328;rs36046328;rs398052860;rs398052860;rs71577777;rs71577777;rs35886763;rs35886763;rs397979695;rs397979695;rs61775208;rs61775208;rs61775208;rs61775209;rs61775209;rs35936756;rs35936756;rs143461493;rs143461493;rs369593047;rs369593047;rs35176086;rs35176086;rs35941602;rs35941602;rs34490251;rs34490251;rs35734594;rs35734594;rs35734594;rs34380625;rs34380625;rs35848765;rs35848765;rs35848765;rs35189648;rs35189648;rs35189648;rs34758180;rs34758180;rs35106581;rs35106581;rs35106581;rs530909734;rs530909734;rs71577780;rs71577780;rs34131388;rs34131388;rs34131388;rs34779756;rs34779756;rs34779756;rs35172831;rs35172831;rs35495923;rs35495923;rs61775244;rs61775244;rs34567567;rs34567567;rs61775245;rs61775245;rs61775245;rs61775246;rs61775246;rs61775246;rs61775247;rs61775247;rs61775247;rs61775248;rs61775248;rs35471383;rs35471383;rs35471383;rs34865541;rs34865541;rs35793688;rs35793688;rs62795562;rs62795562;rs35260034;rs35260034;rs35260034;rs61776810;rs61776810;rs35178332;rs35178332;rs35178332;rs34201264;rs34201264;rs35447638;rs35447638;rs34594460;rs34594460;rs61776818;rs61776818;	cholesterol;LDL_C;cholesterol;LDL_C;cholesterol;LDL_C;cholesterol;LDL_C;cholesterol;LDL_C;cholesterol;LDL_C;cholesterol;LDL_C;cholesterol;LDL_C;cholesterol;LDL_C;cholesterol;LDL_C;cholesterol;LDL_C;cholesterol;LDL;LDL_C;cholesterol;LDL;LDL_C;TC;cholesterol;LDL_C;cholesterol;LDL_C;cholesterol;LDL_C;cholesterol;LDL;LDL_C;cholesterol;LDL_C;cholesterol;LDL;LDL_C;cholesterol;LDL;LDL_C;cholesterol;LDL_C;cholesterol;LDL_C;cholesterol;LDL_C;cholesterol;LDL_C;cholesterol;LDL_C;cholesterol;LDL_C;cholesterol;LDL_C;cholesterol;LDL_C;cholesterol;LDL_C;cholesterol;LDL_C;cholesterol;LDL_C;cholesterol;LDL_C;cholesterol;LDL_C;cholesterol;LDL_C;cholesterol;LDL_C;cholesterol;LDL_C;cholesterol;LDL_C;cholesterol;LDL_C;cholesterol;LDL_C;cholesterol;LDL_C;cholesterol;LDL_C;cholesterol;LDL_C;cholesterol;LDL_C;cholesterol;LDL_C;cholesterol;LDL_C;cholesterol;LDL_C;cholesterol;LDL_C;cholesterol;LDL_C;cholesterol;LDL_C;cholesterol;LDL_C;cholesterol;LDL_C;cholesterol;LDL_C;cholesterol;LDL_C;cholesterol;LDL_C;cholesterol;LDL_C;cholesterol;LDL_C;cholesterol;LDL_C;cholesterol;LDL_C;cholesterol;LDL_C;cholesterol;LDL_C;cholesterol;LDL;LDL_C;cholesterol;LDL_C;cholesterol;LDL_C;cholesterol;LDL_C;cholesterol;LDL_C;cholesterol;LDL_C;cholesterol;LDL_C;cholesterol;LDL_C;cholesterol;LDL_C;cholesterol;LDL_C;cholesterol;LDL_C;cholesterol;LDL_C;cholesterol;LDL_C;cholesterol;LDL_C;cholesterol;LDL_C;cholesterol;LDL_C;cholesterol;LDL_C;cholesterol;LDL_C;cholesterol;LDL_C;cholesterol;LDL_C;cholesterol;LDL_C;cholesterol;LDL_C;cholesterol;LDL_C;cholesterol;LDL;LDL_C;cholesterol;LDL;LDL_C;cholesterol;LDL;LDL_C;cholesterol;LDL;LDL_C;TC;cholesterol;LDL;LDL_C;cholesterol;LDL_C;cholesterol;LDL;LDL_C;TC;cholesterol;LDL;LDL_C;cholesterol;LDL_C;cholesterol;LDL_C;cholesterol;LDL_C;LDL;cholesterol;LDL;LDL_C;TC;cholesterol;LDL;LDL_C;TC;cholesterol;LDL;LDL_C;TC;cholesterol;LDL_C;cholesterol;LDL_C;cholesterol;LDL;LDL_C;cholesterol;LDL_C;cholesterol;LDL_C;cholesterol;LDL_C;cholesterol;LDL_C;cholesterol;LDL_C;cholesterol;LDL_C;cholesterol;LDL_C;cholesterol;LDL_C;cholesterol;LDL_C;cholesterol;LDL_C;cholesterol;LDL;LDL_C;cholesterol;LDL;LDL_C;TC;cholesterol;LDL_C;cholesterol;LDL_C;cholesterol;LDL_C;cholesterol;LDL_C;cholesterol;LDL_C;cholesterol;LDL_C;cholesterol;LDL_C;cholesterol;LDL_C;cholesterol;LDL_C;cholesterol;LDL;LDL_C;TC;cholesterol;LDL_C;cholesterol;LDL_C;cholesterol;LDL;LDL_C;cholesterol;LDL_C;cholesterol;LDL_C;cholesterol;LDL_C;cholesterol;LDL_C;cholesterol;LDL_C;LDL;cholesterol;LDL_C;cholesterol;LDL_C;cholesterol;LDL_C;cholesterol;LDL;LDL_C;cholesterol;LDL_C;cholesterol;LDL;LDL_C;cholesterol;LDL_C;cholesterol;LDL_C;cholesterol;LDL;LDL_C;cholesterol;LDL_C;cholesterol;LDL;LDL_C;cholesterol;LDL;LDL_C;cholesterol;LDL_C;cholesterol;LDL_C;cholesterol;LDL_C;cholesterol;LDL_C;cholesterol;LDL_C;cholesterol;LDL_C;cholesterol;LDL_C;cholesterol;LDL_C;cholesterol;LDL_C;cholesterol;LDL;LDL_C;cholesterol;LDL_C;cholesterol;LDL_C;cholesterol;LDL;LDL_C;cholesterol;LDL_C;cholesterol;LDL;LDL_C;cholesterol;LDL;LDL_C;cholesterol;LDL_C;cholesterol;LDL_C;cholesterol;LDL_C;cholesterol;LDL_C;cholesterol;LDL;LDL_C;cholesterol;LDL;LDL_C;cholesterol;LDL;LDL_C;cholesterol;LDL;LDL_C;cholesterol;LDL_C;cholesterol;LDL;LDL_C;cholesterol;LDL;LDL_C;cholesterol;LDL_C;cholesterol;LDL_C;cholesterol;LDL_C;cholesterol;LDL_C;cholesterol;LDL_C;cholesterol;LDL;LDL_C;cholesterol;LDL_C;cholesterol;LDL;LDL_C;cholesterol;LDL_C;cholesterol;LDL_C;cholesterol;LDL_C;cholesterol;LDL_C;cholesterol;LDL_C;cholesterol;LDL_C;cholesterol;LDL_C;cholesterol;LDL_C;cholesterol;LDL;LDL_C;cholesterol;LDL_C;cholesterol;LDL;LDL_C;cholesterol;LDL_C;cholesterol;LDL_C;cholesterol;LDL_C;cholesterol;LDL_C;cholesterol;LDL_C;cholesterol;LDL;LDL_C;cholesterol;LDL_C;cholesterol;LDL_C;cholesterol;LDL_C;cholesterol;LDL_C;cholesterol;LDL_C;cholesterol;LDL_C;cholesterol;LDL_C;cholesterol;LDL;LDL_C;cholesterol;LDL_C;cholesterol;LDL;LDL_C;cholesterol;LDL;LDL_C;cholesterol;LDL_C;cholesterol;LDL;LDL_C;cholesterol;LDL_C;cholesterol;LDL_C;cholesterol;LDL;LDL_C;cholesterol;LDL;LDL_C;cholesterol;LDL_C;cholesterol;LDL_C;cholesterol;LDL_C;cholesterol;LDL_C;cholesterol;LDL;LDL_C;cholesterol;LDL;LDL_C;cholesterol;LDL;LDL_C;cholesterol;LDL_C;cholesterol;LDL;LDL_C;cholesterol;LDL_C;cholesterol;LDL_C;cholesterol;LDL_C;cholesterol;LDL;LDL_C;cholesterol;LDL_C;cholesterol;LDL;LDL_C;cholesterol;LDL_C;cholesterol;LDL_C;cholesterol;LDL_C;cholesterol;LDL_C;	UKBB;UKBB;UKBB;UKBB;UKBB;UKBB;UKBB;UKBB;UKBB;UKBB;UKBB;UKBB;UKBB;UKBB;UKBB;UKBB;UKBB;UKBB;UKBB;UKBB;UKBB;UKBB;UKBB;Willer_et_al_2013;UKBB;UKBB;Willer_et_al_2013;UKBB;Willer_et_al_2013;UKBB;UKBB;UKBB;UKBB;UKBB;UKBB;UKBB;Willer_et_al_2013;UKBB;UKBB;UKBB;UKBB;Willer_et_al_2013;UKBB;UKBB;Willer_et_al_2013;UKBB;UKBB;UKBB;UKBB;UKBB;UKBB;UKBB;UKBB;UKBB;UKBB;UKBB;UKBB;UKBB;UKBB;UKBB;UKBB;UKBB;UKBB;UKBB;UKBB;UKBB;UKBB;UKBB;UKBB;UKBB;UKBB;UKBB;UKBB;UKBB;UKBB;UKBB;UKBB;UKBB;UKBB;UKBB;UKBB;UKBB;UKBB;UKBB;UKBB;UKBB;UKBB;UKBB;UKBB;UKBB;UKBB;UKBB;UKBB;UKBB;UKBB;UKBB;UKBB;UKBB;UKBB;UKBB;UKBB;UKBB;UKBB;UKBB;UKBB;UKBB;UKBB;UKBB;UKBB;UKBB;UKBB;UKBB;UKBB;UKBB;UKBB;UKBB;UKBB;UKBB;UKBB;UKBB;UKBB;UKBB;UKBB;UKBB;UKBB;UKBB;UKBB;Willer_et_al_2013;UKBB;UKBB;UKBB;UKBB;UKBB;UKBB;UKBB;UKBB;UKBB;UKBB;UKBB;UKBB;UKBB;UKBB;UKBB;UKBB;UKBB;UKBB;UKBB;UKBB;UKBB;UKBB;UKBB;UKBB;UKBB;UKBB;UKBB;UKBB;UKBB;UKBB;UKBB;UKBB;UKBB;UKBB;UKBB;UKBB;UKBB;UKBB;UKBB;UKBB;UKBB;UKBB;UKBB;UKBB;UKBB;UKBB;Willer_et_al_2013;UKBB;UKBB;Willer_et_al_2013;UKBB;UKBB;Willer_et_al_2013;UKBB;UKBB;Willer_et_al_2013;UKBB;Willer_et_al_2013;UKBB;Willer_et_al_2013;UKBB;UKBB;UKBB;UKBB;Willer_et_al_2013;UKBB;Willer_et_al_2013;UKBB;Willer_et_al_2013;UKBB;UKBB;UKBB;UKBB;UKBB;UKBB;UKBB;Willer_et_al_2013;UKBB;Willer_et_al_2013;UKBB;Willer_et_al_2013;UKBB;Willer_et_al_2013;UKBB;Willer_et_al_2013;UKBB;Willer_et_al_2013;UKBB;Willer_et_al_2013;UKBB;UKBB;UKBB;UKBB;UKBB;Willer_et_al_2013;UKBB;UKBB;UKBB;UKBB;UKBB;UKBB;UKBB;UKBB;UKBB;UKBB;UKBB;UKBB;UKBB;UKBB;UKBB;UKBB;UKBB;UKBB;UKBB;UKBB;UKBB;UKBB;Willer_et_al_2013;UKBB;UKBB;Willer_et_al_2013;UKBB;Willer_et_al_2013;UKBB;UKBB;UKBB;UKBB;UKBB;UKBB;UKBB;UKBB;UKBB;UKBB;UKBB;UKBB;UKBB;UKBB;UKBB;UKBB;UKBB;UKBB;UKBB;Willer_et_al_2013;UKBB;Willer_et_al_2013;UKBB;UKBB;UKBB;UKBB;UKBB;Willer_et_al_2013;UKBB;UKBB;UKBB;UKBB;UKBB;UKBB;UKBB;UKBB;UKBB;UKBB;UKBB;Willer_et_al_2013;UKBB;UKBB;UKBB;UKBB;UKBB;UKBB;UKBB;Willer_et_al_2013;UKBB;UKBB;UKBB;UKBB;Willer_et_al_2013;UKBB;UKBB;UKBB;UKBB;UKBB;UKBB;Willer_et_al_2013;UKBB;UKBB;UKBB;UKBB;Willer_et_al_2013;UKBB;UKBB;Willer_et_al_2013;UKBB;UKBB;UKBB;UKBB;UKBB;UKBB;UKBB;UKBB;UKBB;UKBB;UKBB;UKBB;UKBB;UKBB;UKBB;UKBB;UKBB;UKBB;UKBB;UKBB;Willer_et_al_2013;UKBB;UKBB;UKBB;UKBB;UKBB;UKBB;Willer_et_al_2013;UKBB;UKBB;UKBB;UKBB;Willer_et_al_2013;UKBB;UKBB;Willer_et_al_2013;UKBB;UKBB;UKBB;UKBB;UKBB;UKBB;UKBB;UKBB;UKBB;UKBB;Willer_et_al_2013;UKBB;UKBB;Willer_et_al_2013;UKBB;UKBB;Willer_et_al_2013;UKBB;UKBB;Willer_et_al_2013;UKBB;UKBB;UKBB;UKBB;Willer_et_al_2013;UKBB;UKBB;Willer_et_al_2013;UKBB;UKBB;UKBB;UKBB;UKBB;UKBB;UKBB;UKBB;UKBB;UKBB;UKBB;UKBB;Willer_et_al_2013;UKBB;UKBB;UKBB;UKBB;Willer_et_al_2013;UKBB;UKBB;UKBB;UKBB;UKBB;UKBB;UKBB;UKBB;UKBB;UKBB;UKBB;UKBB;UKBB;UKBB;UKBB;UKBB;UKBB;UKBB;Willer_et_al_2013;UKBB;UKBB;UKBB;UKBB;Willer_et_al_2013;UKBB;UKBB;UKBB;UKBB;UKBB;UKBB;UKBB;UKBB;UKBB;UKBB;UKBB;UKBB;Willer_et_al_2013;UKBB;UKBB;UKBB;UKBB;UKBB;UKBB;UKBB;UKBB;UKBB;UKBB;UKBB;UKBB;UKBB;UKBB;UKBB;UKBB;Willer_et_al_2013;UKBB;UKBB;UKBB;UKBB;Willer_et_al_2013;UKBB;UKBB;Willer_et_al_2013;UKBB;UKBB;UKBB;UKBB;Willer_et_al_2013;UKBB;UKBB;UKBB;UKBB;UKBB;UKBB;Willer_et_al_2013;UKBB;UKBB;Willer_et_al_2013;UKBB;UKBB;UKBB;UKBB;UKBB;UKBB;UKBB;UKBB;UKBB;UKBB;Willer_et_al_2013;UKBB;UKBB;Willer_et_al_2013;UKBB;UKBB;Willer_et_al_2013;UKBB;UKBB;UKBB;UKBB;Willer_et_al_2013;UKBB;UKBB;UKBB;UKBB;UKBB;UKBB;UKBB;UKBB;Willer_et_al_2013;UKBB;UKBB;UKBB;UKBB;Willer_et_al_2013;UKBB;UKBB;UKBB;UKBB;UKBB;UKBB;UKBB;UKBB;UKBB;	1:25866838;1:25570081	rs61776818;rs1043879	25471342;25442719;25866838;25866838;25866838;25570081;25570081;25570081;25695835;25584976;25695835;25584976;25695835;25584976;25971646;	rs34293609;rs139604259;rs61776818;rs61776818;rs61776818;rs1043879;rs1043879;rs1043879;rs1293259;rs9438901;rs1293259;rs9438901;rs1293259;rs9438901;rs12728258;	Total_cholesterol_levels;LDL_cholesterol;Apolipoprotein_B;LDL_cholesterol;Cholesterol;Cholesterol;Apolipoprotein_B;LDL_cholesterol;Apolipoprotein_B;Apolipoprotein_B;LDL_cholesterol;LDL_cholesterol;Cholesterol;Cholesterol;Apolipoprotein_B;	Klarin_et_al.;Klarin_et_al.;Sinnott-Armstrong_et_al.;Sinnott-Armstrong_et_al.;Sinnott-Armstrong_et_al.;Sinnott-Armstrong_et_al.;Sinnott-Armstrong_et_al.;Sinnott-Armstrong_et_al.;Sinnott-Armstrong_et_al.;Sinnott-Armstrong_et_al.;Sinnott-Armstrong_et_al.;Sinnott-Armstrong_et_al.;Sinnott-Armstrong_et_al.;Sinnott-Armstrong_et_al.;Sinnott-Armstrong_et_al.;
1_6	1	24791697	26363694	S-HDL-PL_percent	25813811	1:25813811:A:C	rs35945278	a	c	0.4684	0.029184	0.00412307	1.46e-12	11.84	32	0.6428	No	MACO1	LDLRAP1	Biology	47	ApoB;EstC;FAw6;FreeC;IDL-C;IDL-CE;IDL-FC;IDL-L;IDL-P;IDL-PL;LA;LDL-C;L-LDL-C;L-LDL-CE;L-LDL-CE_percent;L-LDL-FC;L-LDL-L;L-LDL-P;L-LDL-PL;L-LDL-PL_percent;M-LDL-C;M-LDL-CE;M-LDL-CE_percent;M-LDL-FC;M-LDL-FC_percent;M-LDL-L;M-LDL-P;M-LDL-PL;M-LDL-PL_percent;PUFA;Remnant-C;Serum-C;S-HDL-PL_percent;S-LDL-C;S-LDL-CE;S-LDL-CE_percent;S-LDL-FC;S-LDL-FC_percent;S-LDL-L;S-LDL-P;S-LDL-PL;S-LDL-PL_percent;S-LDL-TG;XS-VLDL-FC;XS-VLDL-L;XS-VLDL-P;XS-VLDL-PL;	2	region_1_6_locus_1	intron_variant	1:25747230:C:G;1:25747230:C:G;	missense_variant,NMD_transcript_variant;missense_variant;	RHCE;RHCE;	H8_OTHEREAR (p=1.38016e-08);	Immature fraction of reticulocytes (Astle W 2016); Mean corpuscular volume (Astle W 2016); Platelet count (Astle W 2016); Plateletcrit (Astle W 2016); Red cell distribution width (Astle W 2016);	NA	NA	NA	1:25561667;1:25561667;1:25570081;1:25570081;1:25580095;1:25580095;1:25583610;1:25583610;1:25590970;1:25590970;1:25621980;1:25621980;1:25622288;1:25622288;1:25624901;1:25624901;1:25663071;1:25663071;1:25667911;1:25667911;1:25668326;1:25668326;1:25668714;1:25668714;1:25668714;1:25674785;1:25674785;1:25674785;1:25674785;1:25674913;1:25674913;1:25676935;1:25676935;1:25677844;1:25677844;1:25684012;1:25684012;1:25684012;1:25685484;1:25685484;1:25687901;1:25687901;1:25687901;1:25688276;1:25688276;1:25688276;1:25698354;1:25698354;1:25703776;1:25703776;1:25709104;1:25709104;1:25709258;1:25709258;1:25713234;1:25713234;1:25713333;1:25713333;1:25715885;1:25715885;1:25717139;1:25717139;1:25717841;1:25717841;1:25719235;1:25719235;1:25719511;1:25719511;1:25719599;1:25719599;1:25720045;1:25720045;1:25720088;1:25720088;1:25720101;1:25720101;1:25720204;1:25720204;1:25720248;1:25720248;1:25720301;1:25720301;1:25720370;1:25720370;1:25721154;1:25721154;1:25721457;1:25721457;1:25722090;1:25722090;1:25722206;1:25722206;1:25724146;1:25724146;1:25724366;1:25724366;1:25726836;1:25726836;1:25727386;1:25727386;1:25727438;1:25727438;1:25727486;1:25727486;1:25727968;1:25727968;1:25728930;1:25728930;1:25730713;1:25730713;1:25730917;1:25730917;1:25731550;1:25731550;1:25732087;1:25732087;1:25736299;1:25736299;1:25736369;1:25736369;1:25739064;1:25739064;1:25739803;1:25739803;1:25740190;1:25740190;1:25740847;1:25740847;1:25740847;1:25741629;1:25741629;1:25742585;1:25742585;1:25742606;1:25742606;1:25742616;1:25742616;1:25743115;1:25743115;1:25743639;1:25743639;1:25744165;1:25744165;1:25744468;1:25744468;1:25745061;1:25745061;1:25745204;1:25745204;1:25745645;1:25745645;1:25746314;1:25746314;1:25746563;1:25746563;1:25747230;1:25747230;1:25747399;1:25747399;1:25747646;1:25747646;1:25747655;1:25747655;1:25748235;1:25748235;1:25748357;1:25748357;1:25748795;1:25748795;1:25749459;1:25749459;1:25751632;1:25751632;1:25752617;1:25752617;1:25752617;1:25753051;1:25753051;1:25753051;1:25753565;1:25753565;1:25753565;1:25753638;1:25753638;1:25753638;1:25753638;1:25754025;1:25754025;1:25754025;1:25754140;1:25754140;1:25755014;1:25755014;1:25755014;1:25755014;1:25756860;1:25756860;1:25756860;1:25757996;1:25757996;1:25758134;1:25758134;1:25758405;1:25758405;1:25758419;1:25758655;1:25758655;1:25758655;1:25758655;1:25760920;1:25760920;1:25760920;1:25760920;1:25761291;1:25761291;1:25761291;1:25761291;1:25761924;1:25761924;1:25762805;1:25762805;1:25762902;1:25762902;1:25762902;1:25763627;1:25763627;1:25764177;1:25764177;1:25765483;1:25765483;1:25765896;1:25765896;1:25766465;1:25766465;1:25766488;1:25766488;1:25766501;1:25766501;1:25766623;1:25766623;1:25766721;1:25766721;1:25767258;1:25767258;1:25767609;1:25767609;1:25767609;1:25768937;1:25768937;1:25768937;1:25768937;1:25769209;1:25769209;1:25769221;1:25769221;1:25770188;1:25770188;1:25770429;1:25770429;1:25771623;1:25771623;1:25771715;1:25771715;1:25773708;1:25773708;1:25774643;1:25774643;1:25775682;1:25775682;1:25775733;1:25775733;1:25775733;1:25775733;1:25776343;1:25776343;1:25777743;1:25777743;1:25778106;1:25778106;1:25778106;1:25778832;1:25778832;1:25778967;1:25778967;1:25779236;1:25779236;1:25779249;1:25779249;1:25780668;1:25780668;1:25780893;1:25781153;1:25781153;1:25783066;1:25783066;1:25783823;1:25783823;1:25784318;1:25784318;1:25784318;1:25784551;1:25784551;1:25785451;1:25785451;1:25785451;1:25785978;1:25785978;1:25787313;1:25787313;1:25788198;1:25788198;1:25788198;1:25788422;1:25788422;1:25788425;1:25788425;1:25788425;1:25790198;1:25790198;1:25790198;1:25790745;1:25790745;1:25791207;1:25791207;1:25791404;1:25791404;1:25791906;1:25791906;1:25792062;1:25792062;1:25792915;1:25792915;1:25792965;1:25792965;1:25793663;1:25793663;1:25794222;1:25794222;1:25794892;1:25794892;1:25794892;1:25795586;1:25795586;1:25797832;1:25797832;1:25798123;1:25798123;1:25798123;1:25799681;1:25799681;1:25800790;1:25800790;1:25800790;1:25801409;1:25801409;1:25801409;1:25803095;1:25803095;1:25804743;1:25804743;1:25805451;1:25805451;1:25806112;1:25806112;1:25807095;1:25807095;1:25807095;1:25808948;1:25808948;1:25808948;1:25809057;1:25809057;1:25809057;1:25810416;1:25810416;1:25810416;1:25810966;1:25810966;1:25811546;1:25811546;1:25811546;1:25812859;1:25812859;1:25812859;1:25813620;1:25813620;1:25813811;1:25813811;1:25816658;1:25816658;1:25816847;1:25816847;1:25817705;1:25817705;1:25818398;1:25818398;1:25818398;1:25818452;1:25818452;1:25821671;1:25821671;1:25821671;1:25821688;1:25821688;1:25821837;1:25821837;1:25822202;1:25822202;1:25822225;1:25822225;1:25822271;1:25822271;1:25823871;1:25823871;1:25825781;1:25825781;1:25825950;1:25825950;1:25825956;1:25825956;1:25825956;1:25826328;1:25826328;1:25826502;1:25826502;1:25826502;1:25827633;1:25827633;1:25828322;1:25828322;1:25828682;1:25828682;1:25828758;1:25828758;1:25829063;1:25829063;1:25829988;1:25829988;1:25829988;1:25830899;1:25830899;1:25833248;1:25833248;1:25834732;1:25834732;1:25839018;1:25839018;1:25839228;1:25839228;1:25840046;1:25840046;1:25840226;1:25840226;1:25840774;1:25840774;1:25840774;1:25840904;1:25840904;1:25841203;1:25841203;1:25841203;1:25841631;1:25841631;1:25841631;1:25842945;1:25842945;1:25844714;1:25844714;1:25844714;1:25846670;1:25846670;1:25847931;1:25847931;1:25849851;1:25849851;1:25849851;1:25849942;1:25849942;1:25849942;1:25850206;1:25850206;1:25851977;1:25851977;1:25852593;1:25852593;1:25852923;1:25852923;1:25853220;1:25853220;1:25853220;1:25855094;1:25855094;1:25855094;1:25855436;1:25855436;1:25855436;1:25856754;1:25856754;1:25858083;1:25858083;1:25858083;1:25858300;1:25858300;1:25858325;1:25858325;1:25858845;1:25858845;1:25859024;1:25859024;1:25859024;1:25859300;1:25859300;1:25860516;1:25860516;1:25860516;1:25860915;1:25860915;1:25863179;1:25863179;1:25863694;1:25863694;1:25866838;1:25866838;	rs55794721;rs55794721;rs1043879;rs1043879;rs9438900;rs9438900;rs72660908;rs72660908;rs201912594;rs201912594;rs190056379;rs190056379;rs2986163;rs2986163;rs1293267;rs1293267;rs596608;rs596608;rs3093578;rs3093578;rs9645452;rs9645452;rs3093584;rs3093584;rs3093584;rs3091242;rs3091242;rs3091242;rs3091242;rs3091241;rs3091241;rs3091240;rs3091240;rs3093614;rs3093614;rs3093632;rs3093632;rs3093632;rs3093638;rs3093638;rs1053438;rs1053438;rs1053438;rs9689;rs9689;rs9689;rs599691;rs599691;rs614997;rs614997;rs1293260;rs1293260;rs646867;rs646867;rs1293261;rs1293261;rs3079633;rs3079633;rs760938;rs760938;rs636889;rs636889;rs607116;rs607116;rs665372;rs665372;rs666686;rs666686;rs686631;rs686631;rs1293262;rs1293262;rs679429;rs679429;rs684422;rs684422;rs679879;rs679879;rs1293265;rs1293265;rs1296021;rs1296021;rs680732;rs680732;rs669063;rs669063;rs71652378;rs71652378;rs654818;rs654818;rs602052;rs602052;rs631133;rs631133;rs613630;rs613630;rs582717;rs582717;rs660518;rs660518;rs660129;rs660129;rs585488;rs585488;rs657894;rs657894;rs28631635;rs28631635;rs706845;rs706845;rs642255;rs642255;rs2986149;rs2986149;rs61777615;rs61777615;rs28594470;rs28594470;rs111941366;rs111941366;rs12048617;rs12048617;rs77428103;rs77428103;rs2982341;rs2982341;rs28530483;rs28530483;rs28530483;rs28633797;rs28633797;rs112136614;rs112136614;rs200043049;rs200043049;rs112695995;rs112695995;rs2982348;rs2982348;rs35379366;rs35379366;rs636206;rs636206;rs1883427;rs1883427;rs2092326;rs2092326;rs2982358;rs2982358;rs2982360;rs2982360;rs2904815;rs2904815;rs2904813;rs2904813;rs586178;rs586178;rs2072931;rs2072931;rs74937936;rs74937936;rs78103988;rs78103988;rs2375313;rs2375313;rs4649082;rs4649082;rs4649083;rs4649083;rs3866917;rs3866917;rs12402120;rs12402120;rs4649084;rs4649084;rs4649084;rs11249248;rs11249248;rs11249248;rs1811832;rs1811832;rs1811832;rs926438;rs926438;rs926438;rs926438;rs909832;rs909832;rs909832;rs909833;rs909833;rs932372;rs932372;rs932372;rs932372;rs9438904;rs9438904;rs9438904;rs909834;rs909834;rs11249249;rs11249249;rs557050696;rs557050696;rs873309;rs873308;rs873308;rs873308;rs873308;rs11802413;rs11802413;rs11802413;rs11802413;rs7541095;rs7541095;rs7541095;rs7541095;rs1534954;rs1534954;rs5773125;rs5773125;rs6699896;rs6699896;rs6699896;rs35287453;rs35287453;rs9438905;rs9438905;rs4233043;rs4233043;rs143442147;rs143442147;rs9438909;rs9438909;rs35345536;rs35345536;rs35568851;rs35568851;rs35148262;rs35148262;rs35841483;rs35841483;rs71815906;rs71815906;rs11249250;rs11249250;rs11249250;rs10903129;rs10903129;rs10903129;rs10903129;rs139604259;rs139604259;rs10903130;rs10903130;rs11249251;rs11249251;rs372000457;rs372000457;rs11297651;rs11297651;rs6661533;rs6661533;rs34596921;rs34596921;rs35789222;rs35789222;rs12027110;rs12027110;rs12027135;rs12027135;rs12027135;rs12027135;rs7548114;rs7548114;rs6699113;rs6699113;rs7554255;rs7554255;rs7554255;rs4649085;rs4649085;rs4649086;rs4649086;rs7519530;rs7519530;rs7532783;rs7532783;rs34006994;rs34006994;rs61775167;rs67124498;rs67124498;rs35497030;rs35497030;rs34997029;rs34997029;rs36003018;rs36003018;rs36003018;rs35403885;rs35403885;rs35530120;rs35530120;rs35530120;rs397979693;rs397979693;rs61775174;rs61775174;rs34933589;rs34933589;rs34933589;rs35189848;rs35189848;rs35346083;rs35346083;rs35346083;rs34355819;rs34355819;rs34355819;rs75263923;rs75263923;rs34055966;rs34055966;rs35328183;rs35328183;rs34226190;rs34226190;rs35743255;rs35743255;rs34054126;rs34054126;rs34397925;rs34397925;rs61775180;rs61775180;rs34155576;rs34155576;rs35850196;rs35850196;rs35850196;rs143095655;rs143095655;rs34293609;rs34293609;rs35614701;rs35614701;rs35614701;rs529944210;rs529944210;rs35431118;rs35431118;rs35431118;rs61775184;rs61775184;rs61775184;rs35821610;rs35821610;rs66566426;rs66566426;rs35109971;rs35109971;rs35065124;rs35065124;rs35589882;rs35589882;rs35589882;rs61775190;rs61775190;rs61775190;rs61775191;rs61775191;rs61775191;rs61775192;rs61775192;rs61775192;rs61775193;rs61775193;rs35633988;rs35633988;rs35633988;rs67886319;rs67886319;rs67886319;rs35225089;rs35225089;rs35945278;rs35945278;rs371958423;rs371958423;rs72660960;rs72660960;rs35343405;rs35343405;rs34791230;rs34791230;rs34791230;rs72660961;rs72660961;rs35243054;rs35243054;rs35243054;rs34720549;rs34720549;rs68020227;rs68020227;rs35932420;rs35932420;rs35199321;rs35199321;rs34605785;rs34605785;rs66898111;rs66898111;rs61775206;rs61775206;rs67125653;rs67125653;rs72660967;rs72660967;rs72660967;rs11538134;rs11538134;rs34491689;rs34491689;rs34491689;rs36046328;rs36046328;rs398052860;rs398052860;rs71577777;rs71577777;rs35886763;rs35886763;rs397979695;rs397979695;rs61775208;rs61775208;rs61775208;rs61775209;rs61775209;rs35936756;rs35936756;rs143461493;rs143461493;rs369593047;rs369593047;rs35176086;rs35176086;rs35941602;rs35941602;rs34490251;rs34490251;rs35734594;rs35734594;rs35734594;rs34380625;rs34380625;rs35848765;rs35848765;rs35848765;rs35189648;rs35189648;rs35189648;rs34758180;rs34758180;rs35106581;rs35106581;rs35106581;rs530909734;rs530909734;rs71577780;rs71577780;rs34131388;rs34131388;rs34131388;rs34779756;rs34779756;rs34779756;rs35172831;rs35172831;rs35495923;rs35495923;rs61775244;rs61775244;rs34567567;rs34567567;rs61775245;rs61775245;rs61775245;rs61775246;rs61775246;rs61775246;rs61775247;rs61775247;rs61775247;rs61775248;rs61775248;rs35471383;rs35471383;rs35471383;rs34865541;rs34865541;rs35793688;rs35793688;rs62795562;rs62795562;rs35260034;rs35260034;rs35260034;rs61776810;rs61776810;rs35178332;rs35178332;rs35178332;rs34201264;rs34201264;rs35447638;rs35447638;rs34594460;rs34594460;rs61776818;rs61776818;	cholesterol;LDL_C;cholesterol;LDL_C;cholesterol;LDL_C;cholesterol;LDL_C;cholesterol;LDL_C;cholesterol;LDL_C;cholesterol;LDL_C;cholesterol;LDL_C;cholesterol;LDL_C;cholesterol;LDL_C;cholesterol;LDL_C;cholesterol;LDL;LDL_C;cholesterol;LDL;LDL_C;TC;cholesterol;LDL_C;cholesterol;LDL_C;cholesterol;LDL_C;cholesterol;LDL;LDL_C;cholesterol;LDL_C;cholesterol;LDL;LDL_C;cholesterol;LDL;LDL_C;cholesterol;LDL_C;cholesterol;LDL_C;cholesterol;LDL_C;cholesterol;LDL_C;cholesterol;LDL_C;cholesterol;LDL_C;cholesterol;LDL_C;cholesterol;LDL_C;cholesterol;LDL_C;cholesterol;LDL_C;cholesterol;LDL_C;cholesterol;LDL_C;cholesterol;LDL_C;cholesterol;LDL_C;cholesterol;LDL_C;cholesterol;LDL_C;cholesterol;LDL_C;cholesterol;LDL_C;cholesterol;LDL_C;cholesterol;LDL_C;cholesterol;LDL_C;cholesterol;LDL_C;cholesterol;LDL_C;cholesterol;LDL_C;cholesterol;LDL_C;cholesterol;LDL_C;cholesterol;LDL_C;cholesterol;LDL_C;cholesterol;LDL_C;cholesterol;LDL_C;cholesterol;LDL_C;cholesterol;LDL_C;cholesterol;LDL_C;cholesterol;LDL_C;cholesterol;LDL_C;cholesterol;LDL_C;cholesterol;LDL_C;cholesterol;LDL_C;cholesterol;LDL_C;cholesterol;LDL_C;cholesterol;LDL;LDL_C;cholesterol;LDL_C;cholesterol;LDL_C;cholesterol;LDL_C;cholesterol;LDL_C;cholesterol;LDL_C;cholesterol;LDL_C;cholesterol;LDL_C;cholesterol;LDL_C;cholesterol;LDL_C;cholesterol;LDL_C;cholesterol;LDL_C;cholesterol;LDL_C;cholesterol;LDL_C;cholesterol;LDL_C;cholesterol;LDL_C;cholesterol;LDL_C;cholesterol;LDL_C;cholesterol;LDL_C;cholesterol;LDL_C;cholesterol;LDL_C;cholesterol;LDL_C;cholesterol;LDL_C;cholesterol;LDL;LDL_C;cholesterol;LDL;LDL_C;cholesterol;LDL;LDL_C;cholesterol;LDL;LDL_C;TC;cholesterol;LDL;LDL_C;cholesterol;LDL_C;cholesterol;LDL;LDL_C;TC;cholesterol;LDL;LDL_C;cholesterol;LDL_C;cholesterol;LDL_C;cholesterol;LDL_C;LDL;cholesterol;LDL;LDL_C;TC;cholesterol;LDL;LDL_C;TC;cholesterol;LDL;LDL_C;TC;cholesterol;LDL_C;cholesterol;LDL_C;cholesterol;LDL;LDL_C;cholesterol;LDL_C;cholesterol;LDL_C;cholesterol;LDL_C;cholesterol;LDL_C;cholesterol;LDL_C;cholesterol;LDL_C;cholesterol;LDL_C;cholesterol;LDL_C;cholesterol;LDL_C;cholesterol;LDL_C;cholesterol;LDL;LDL_C;cholesterol;LDL;LDL_C;TC;cholesterol;LDL_C;cholesterol;LDL_C;cholesterol;LDL_C;cholesterol;LDL_C;cholesterol;LDL_C;cholesterol;LDL_C;cholesterol;LDL_C;cholesterol;LDL_C;cholesterol;LDL_C;cholesterol;LDL;LDL_C;TC;cholesterol;LDL_C;cholesterol;LDL_C;cholesterol;LDL;LDL_C;cholesterol;LDL_C;cholesterol;LDL_C;cholesterol;LDL_C;cholesterol;LDL_C;cholesterol;LDL_C;LDL;cholesterol;LDL_C;cholesterol;LDL_C;cholesterol;LDL_C;cholesterol;LDL;LDL_C;cholesterol;LDL_C;cholesterol;LDL;LDL_C;cholesterol;LDL_C;cholesterol;LDL_C;cholesterol;LDL;LDL_C;cholesterol;LDL_C;cholesterol;LDL;LDL_C;cholesterol;LDL;LDL_C;cholesterol;LDL_C;cholesterol;LDL_C;cholesterol;LDL_C;cholesterol;LDL_C;cholesterol;LDL_C;cholesterol;LDL_C;cholesterol;LDL_C;cholesterol;LDL_C;cholesterol;LDL_C;cholesterol;LDL;LDL_C;cholesterol;LDL_C;cholesterol;LDL_C;cholesterol;LDL;LDL_C;cholesterol;LDL_C;cholesterol;LDL;LDL_C;cholesterol;LDL;LDL_C;cholesterol;LDL_C;cholesterol;LDL_C;cholesterol;LDL_C;cholesterol;LDL_C;cholesterol;LDL;LDL_C;cholesterol;LDL;LDL_C;cholesterol;LDL;LDL_C;cholesterol;LDL;LDL_C;cholesterol;LDL_C;cholesterol;LDL;LDL_C;cholesterol;LDL;LDL_C;cholesterol;LDL_C;cholesterol;LDL_C;cholesterol;LDL_C;cholesterol;LDL_C;cholesterol;LDL_C;cholesterol;LDL;LDL_C;cholesterol;LDL_C;cholesterol;LDL;LDL_C;cholesterol;LDL_C;cholesterol;LDL_C;cholesterol;LDL_C;cholesterol;LDL_C;cholesterol;LDL_C;cholesterol;LDL_C;cholesterol;LDL_C;cholesterol;LDL_C;cholesterol;LDL;LDL_C;cholesterol;LDL_C;cholesterol;LDL;LDL_C;cholesterol;LDL_C;cholesterol;LDL_C;cholesterol;LDL_C;cholesterol;LDL_C;cholesterol;LDL_C;cholesterol;LDL;LDL_C;cholesterol;LDL_C;cholesterol;LDL_C;cholesterol;LDL_C;cholesterol;LDL_C;cholesterol;LDL_C;cholesterol;LDL_C;cholesterol;LDL_C;cholesterol;LDL;LDL_C;cholesterol;LDL_C;cholesterol;LDL;LDL_C;cholesterol;LDL;LDL_C;cholesterol;LDL_C;cholesterol;LDL;LDL_C;cholesterol;LDL_C;cholesterol;LDL_C;cholesterol;LDL;LDL_C;cholesterol;LDL;LDL_C;cholesterol;LDL_C;cholesterol;LDL_C;cholesterol;LDL_C;cholesterol;LDL_C;cholesterol;LDL;LDL_C;cholesterol;LDL;LDL_C;cholesterol;LDL;LDL_C;cholesterol;LDL_C;cholesterol;LDL;LDL_C;cholesterol;LDL_C;cholesterol;LDL_C;cholesterol;LDL_C;cholesterol;LDL;LDL_C;cholesterol;LDL_C;cholesterol;LDL;LDL_C;cholesterol;LDL_C;cholesterol;LDL_C;cholesterol;LDL_C;cholesterol;LDL_C;	UKBB;UKBB;UKBB;UKBB;UKBB;UKBB;UKBB;UKBB;UKBB;UKBB;UKBB;UKBB;UKBB;UKBB;UKBB;UKBB;UKBB;UKBB;UKBB;UKBB;UKBB;UKBB;UKBB;Willer_et_al_2013;UKBB;UKBB;Willer_et_al_2013;UKBB;Willer_et_al_2013;UKBB;UKBB;UKBB;UKBB;UKBB;UKBB;UKBB;Willer_et_al_2013;UKBB;UKBB;UKBB;UKBB;Willer_et_al_2013;UKBB;UKBB;Willer_et_al_2013;UKBB;UKBB;UKBB;UKBB;UKBB;UKBB;UKBB;UKBB;UKBB;UKBB;UKBB;UKBB;UKBB;UKBB;UKBB;UKBB;UKBB;UKBB;UKBB;UKBB;UKBB;UKBB;UKBB;UKBB;UKBB;UKBB;UKBB;UKBB;UKBB;UKBB;UKBB;UKBB;UKBB;UKBB;UKBB;UKBB;UKBB;UKBB;UKBB;UKBB;UKBB;UKBB;UKBB;UKBB;UKBB;UKBB;UKBB;UKBB;UKBB;UKBB;UKBB;UKBB;UKBB;UKBB;UKBB;UKBB;UKBB;UKBB;UKBB;UKBB;UKBB;UKBB;UKBB;UKBB;UKBB;UKBB;UKBB;UKBB;UKBB;UKBB;UKBB;UKBB;UKBB;UKBB;UKBB;UKBB;UKBB;UKBB;UKBB;UKBB;UKBB;UKBB;Willer_et_al_2013;UKBB;UKBB;UKBB;UKBB;UKBB;UKBB;UKBB;UKBB;UKBB;UKBB;UKBB;UKBB;UKBB;UKBB;UKBB;UKBB;UKBB;UKBB;UKBB;UKBB;UKBB;UKBB;UKBB;UKBB;UKBB;UKBB;UKBB;UKBB;UKBB;UKBB;UKBB;UKBB;UKBB;UKBB;UKBB;UKBB;UKBB;UKBB;UKBB;UKBB;UKBB;UKBB;UKBB;UKBB;UKBB;UKBB;Willer_et_al_2013;UKBB;UKBB;Willer_et_al_2013;UKBB;UKBB;Willer_et_al_2013;UKBB;UKBB;Willer_et_al_2013;UKBB;Willer_et_al_2013;UKBB;Willer_et_al_2013;UKBB;UKBB;UKBB;UKBB;Willer_et_al_2013;UKBB;Willer_et_al_2013;UKBB;Willer_et_al_2013;UKBB;UKBB;UKBB;UKBB;UKBB;UKBB;UKBB;Willer_et_al_2013;UKBB;Willer_et_al_2013;UKBB;Willer_et_al_2013;UKBB;Willer_et_al_2013;UKBB;Willer_et_al_2013;UKBB;Willer_et_al_2013;UKBB;Willer_et_al_2013;UKBB;UKBB;UKBB;UKBB;UKBB;Willer_et_al_2013;UKBB;UKBB;UKBB;UKBB;UKBB;UKBB;UKBB;UKBB;UKBB;UKBB;UKBB;UKBB;UKBB;UKBB;UKBB;UKBB;UKBB;UKBB;UKBB;UKBB;UKBB;UKBB;Willer_et_al_2013;UKBB;UKBB;Willer_et_al_2013;UKBB;Willer_et_al_2013;UKBB;UKBB;UKBB;UKBB;UKBB;UKBB;UKBB;UKBB;UKBB;UKBB;UKBB;UKBB;UKBB;UKBB;UKBB;UKBB;UKBB;UKBB;UKBB;Willer_et_al_2013;UKBB;Willer_et_al_2013;UKBB;UKBB;UKBB;UKBB;UKBB;Willer_et_al_2013;UKBB;UKBB;UKBB;UKBB;UKBB;UKBB;UKBB;UKBB;UKBB;UKBB;UKBB;Willer_et_al_2013;UKBB;UKBB;UKBB;UKBB;UKBB;UKBB;UKBB;Willer_et_al_2013;UKBB;UKBB;UKBB;UKBB;Willer_et_al_2013;UKBB;UKBB;UKBB;UKBB;UKBB;UKBB;Willer_et_al_2013;UKBB;UKBB;UKBB;UKBB;Willer_et_al_2013;UKBB;UKBB;Willer_et_al_2013;UKBB;UKBB;UKBB;UKBB;UKBB;UKBB;UKBB;UKBB;UKBB;UKBB;UKBB;UKBB;UKBB;UKBB;UKBB;UKBB;UKBB;UKBB;UKBB;UKBB;Willer_et_al_2013;UKBB;UKBB;UKBB;UKBB;UKBB;UKBB;Willer_et_al_2013;UKBB;UKBB;UKBB;UKBB;Willer_et_al_2013;UKBB;UKBB;Willer_et_al_2013;UKBB;UKBB;UKBB;UKBB;UKBB;UKBB;UKBB;UKBB;UKBB;UKBB;Willer_et_al_2013;UKBB;UKBB;Willer_et_al_2013;UKBB;UKBB;Willer_et_al_2013;UKBB;UKBB;Willer_et_al_2013;UKBB;UKBB;UKBB;UKBB;Willer_et_al_2013;UKBB;UKBB;Willer_et_al_2013;UKBB;UKBB;UKBB;UKBB;UKBB;UKBB;UKBB;UKBB;UKBB;UKBB;UKBB;UKBB;Willer_et_al_2013;UKBB;UKBB;UKBB;UKBB;Willer_et_al_2013;UKBB;UKBB;UKBB;UKBB;UKBB;UKBB;UKBB;UKBB;UKBB;UKBB;UKBB;UKBB;UKBB;UKBB;UKBB;UKBB;UKBB;UKBB;Willer_et_al_2013;UKBB;UKBB;UKBB;UKBB;Willer_et_al_2013;UKBB;UKBB;UKBB;UKBB;UKBB;UKBB;UKBB;UKBB;UKBB;UKBB;UKBB;UKBB;Willer_et_al_2013;UKBB;UKBB;UKBB;UKBB;UKBB;UKBB;UKBB;UKBB;UKBB;UKBB;UKBB;UKBB;UKBB;UKBB;UKBB;UKBB;Willer_et_al_2013;UKBB;UKBB;UKBB;UKBB;Willer_et_al_2013;UKBB;UKBB;Willer_et_al_2013;UKBB;UKBB;UKBB;UKBB;Willer_et_al_2013;UKBB;UKBB;UKBB;UKBB;UKBB;UKBB;Willer_et_al_2013;UKBB;UKBB;Willer_et_al_2013;UKBB;UKBB;UKBB;UKBB;UKBB;UKBB;UKBB;UKBB;UKBB;UKBB;Willer_et_al_2013;UKBB;UKBB;Willer_et_al_2013;UKBB;UKBB;Willer_et_al_2013;UKBB;UKBB;UKBB;UKBB;Willer_et_al_2013;UKBB;UKBB;UKBB;UKBB;UKBB;UKBB;UKBB;UKBB;Willer_et_al_2013;UKBB;UKBB;UKBB;UKBB;Willer_et_al_2013;UKBB;UKBB;UKBB;UKBB;UKBB;UKBB;UKBB;UKBB;UKBB;	1:25866838;1:25570081	rs61776818;rs1043879	25471342;25442719;25866838;25866838;25866838;25570081;25570081;25570081;25695835;25584976;25695835;25584976;25695835;25584976;25971646;	rs34293609;rs139604259;rs61776818;rs61776818;rs61776818;rs1043879;rs1043879;rs1043879;rs1293259;rs9438901;rs1293259;rs9438901;rs1293259;rs9438901;rs12728258;	Total_cholesterol_levels;LDL_cholesterol;Apolipoprotein_B;LDL_cholesterol;Cholesterol;Cholesterol;Apolipoprotein_B;LDL_cholesterol;Apolipoprotein_B;Apolipoprotein_B;LDL_cholesterol;LDL_cholesterol;Cholesterol;Cholesterol;Apolipoprotein_B;	Klarin_et_al.;Klarin_et_al.;Sinnott-Armstrong_et_al.;Sinnott-Armstrong_et_al.;Sinnott-Armstrong_et_al.;Sinnott-Armstrong_et_al.;Sinnott-Armstrong_et_al.;Sinnott-Armstrong_et_al.;Sinnott-Armstrong_et_al.;Sinnott-Armstrong_et_al.;Sinnott-Armstrong_et_al.;Sinnott-Armstrong_et_al.;Sinnott-Armstrong_et_al.;Sinnott-Armstrong_et_al.;Sinnott-Armstrong_et_al.;
1_6	1	24791697	26363694	L-LDL-TG	25816847	1:25816847:C:T	rs72660960	t	c	0.5726	-0.0270088	0.00433102	4.485e-10	9.35	31	0.3357	No	MACO1	LDLRAP1	Biology	35	ApoB;EstC;FAw6;FreeC;IDL-FC;IDL-L;IDL-P;IDL-PL;IDL-TG;LA;LDL-C;LDL-TG;L-LDL-C;L-LDL-CE;L-LDL-FC;L-LDL-L;L-LDL-P;L-LDL-PL;L-LDL-PL_percent;L-LDL-TG;M-LDL-C;M-LDL-CE;M-LDL-FC;M-LDL-L;M-LDL-P;M-LDL-PL;M-LDL-TG;PUFA;Serum-C;S-LDL-C;S-LDL-CE;S-LDL-L;S-LDL-P;S-LDL-TG;XS-VLDL-PL;	2	region_1_6_locus_1	intron_variant	NA	NA	NA	NA	Immature fraction of reticulocytes (Astle W 2016); Mean corpuscular hemoglobin concentration (Astle W 2016); Mean corpuscular volume (Astle W 2016); Platelet count (Astle W 2016); Platelet distribution width (Astle W 2016); Plateletcrit (Astle W 2016); Red cell distribution width (Astle W 2016);	NA	NA	NA	1:25561667;1:25561667;1:25580095;1:25580095;1:25583610;1:25583610;1:25621980;1:25621980;1:25622288;1:25622288;1:25624901;1:25624901;1:25663071;1:25663071;1:25667911;1:25667911;1:25668326;1:25668326;1:25668714;1:25668714;1:25668714;1:25674785;1:25674785;1:25674785;1:25674785;1:25674913;1:25674913;1:25676935;1:25676935;1:25677844;1:25677844;1:25684012;1:25684012;1:25684012;1:25685484;1:25685484;1:25687901;1:25687901;1:25687901;1:25688276;1:25688276;1:25688276;1:25698354;1:25698354;1:25703776;1:25703776;1:25709104;1:25709104;1:25709258;1:25709258;1:25713234;1:25713234;1:25713333;1:25713333;1:25715885;1:25715885;1:25717139;1:25717139;1:25717841;1:25717841;1:25719235;1:25719235;1:25719511;1:25719511;1:25719599;1:25719599;1:25720045;1:25720045;1:25720088;1:25720088;1:25720101;1:25720101;1:25720204;1:25720204;1:25720248;1:25720248;1:25720301;1:25720301;1:25720370;1:25720370;1:25721154;1:25721154;1:25721457;1:25721457;1:25722090;1:25722090;1:25722206;1:25722206;1:25724146;1:25724146;1:25724366;1:25724366;1:25726836;1:25726836;1:25727386;1:25727386;1:25727438;1:25727438;1:25727486;1:25727486;1:25727968;1:25727968;1:25728930;1:25728930;1:25730713;1:25730713;1:25730917;1:25730917;1:25731550;1:25731550;1:25732087;1:25732087;1:25736299;1:25736299;1:25736369;1:25736369;1:25739064;1:25739064;1:25739803;1:25739803;1:25740190;1:25740190;1:25740847;1:25740847;1:25740847;1:25741629;1:25741629;1:25742585;1:25742585;1:25742606;1:25742606;1:25742616;1:25742616;1:25743115;1:25743115;1:25743639;1:25743639;1:25744165;1:25744165;1:25744468;1:25744468;1:25745061;1:25745061;1:25745204;1:25745204;1:25745645;1:25745645;1:25746314;1:25746314;1:25746563;1:25746563;1:25747230;1:25747230;1:25747399;1:25747399;1:25747646;1:25747646;1:25747655;1:25747655;1:25748235;1:25748235;1:25748357;1:25748357;1:25748795;1:25748795;1:25749459;1:25749459;1:25751632;1:25751632;1:25752617;1:25752617;1:25752617;1:25753051;1:25753051;1:25753051;1:25753565;1:25753565;1:25753565;1:25753638;1:25753638;1:25753638;1:25753638;1:25754025;1:25754025;1:25754025;1:25754140;1:25754140;1:25755014;1:25755014;1:25755014;1:25755014;1:25756860;1:25756860;1:25756860;1:25757996;1:25757996;1:25758134;1:25758134;1:25758405;1:25758405;1:25758419;1:25758655;1:25758655;1:25758655;1:25758655;1:25760920;1:25760920;1:25760920;1:25760920;1:25761291;1:25761291;1:25761291;1:25761291;1:25761924;1:25761924;1:25762805;1:25762805;1:25762902;1:25762902;1:25762902;1:25763627;1:25763627;1:25764177;1:25764177;1:25765483;1:25765483;1:25765896;1:25765896;1:25766465;1:25766465;1:25766488;1:25766488;1:25766501;1:25766501;1:25766623;1:25766623;1:25766721;1:25766721;1:25767258;1:25767258;1:25767609;1:25767609;1:25767609;1:25768937;1:25768937;1:25768937;1:25768937;1:25769209;1:25769209;1:25769221;1:25769221;1:25770188;1:25770188;1:25770429;1:25770429;1:25771623;1:25771623;1:25771715;1:25771715;1:25773708;1:25773708;1:25774643;1:25774643;1:25775682;1:25775682;1:25775733;1:25775733;1:25775733;1:25775733;1:25776343;1:25776343;1:25777743;1:25777743;1:25778106;1:25778106;1:25778106;1:25778832;1:25778832;1:25778967;1:25778967;1:25779236;1:25779236;1:25779249;1:25779249;1:25780668;1:25780668;1:25780893;1:25781153;1:25781153;1:25783066;1:25783066;1:25783823;1:25783823;1:25784318;1:25784318;1:25784318;1:25784551;1:25784551;1:25785451;1:25785451;1:25785451;1:25785978;1:25785978;1:25787313;1:25787313;1:25788198;1:25788198;1:25788198;1:25788422;1:25788422;1:25788425;1:25788425;1:25788425;1:25790198;1:25790198;1:25790198;1:25790745;1:25790745;1:25791207;1:25791207;1:25791404;1:25791404;1:25791906;1:25791906;1:25792062;1:25792062;1:25792915;1:25792915;1:25792965;1:25792965;1:25793663;1:25793663;1:25794222;1:25794222;1:25794892;1:25794892;1:25794892;1:25795586;1:25795586;1:25797832;1:25797832;1:25798123;1:25798123;1:25798123;1:25799681;1:25799681;1:25800790;1:25800790;1:25800790;1:25801409;1:25801409;1:25801409;1:25803095;1:25803095;1:25804743;1:25804743;1:25805451;1:25805451;1:25806112;1:25806112;1:25807095;1:25807095;1:25807095;1:25808948;1:25808948;1:25808948;1:25809057;1:25809057;1:25809057;1:25810416;1:25810416;1:25810416;1:25810966;1:25810966;1:25811546;1:25811546;1:25811546;1:25812859;1:25812859;1:25812859;1:25813620;1:25813620;1:25813811;1:25813811;1:25816658;1:25816658;1:25816847;1:25816847;1:25817705;1:25817705;1:25818398;1:25818398;1:25818398;1:25818452;1:25818452;1:25821671;1:25821671;1:25821671;1:25821688;1:25821688;1:25821837;1:25821837;1:25822202;1:25822202;1:25822225;1:25822225;1:25822271;1:25822271;1:25823871;1:25823871;1:25825781;1:25825781;1:25825950;1:25825950;1:25825956;1:25825956;1:25825956;1:25826328;1:25826328;1:25826502;1:25826502;1:25826502;1:25827633;1:25827633;1:25828322;1:25828322;1:25828682;1:25828682;1:25828758;1:25828758;1:25829063;1:25829063;1:25829988;1:25829988;1:25829988;1:25830899;1:25830899;1:25833248;1:25833248;1:25834732;1:25834732;1:25839018;1:25839018;1:25839228;1:25839228;1:25840046;1:25840046;1:25840226;1:25840226;1:25840774;1:25840774;1:25840774;1:25840904;1:25840904;1:25841203;1:25841203;1:25841203;1:25841631;1:25841631;1:25841631;1:25842945;1:25842945;1:25844714;1:25844714;1:25844714;1:25846670;1:25846670;1:25847931;1:25847931;1:25849851;1:25849851;1:25849851;1:25849942;1:25849942;1:25849942;1:25850206;1:25850206;1:25851977;1:25851977;1:25852593;1:25852593;1:25852923;1:25852923;1:25853220;1:25853220;1:25853220;1:25855094;1:25855094;1:25855094;1:25855436;1:25855436;1:25855436;1:25856754;1:25856754;1:25858083;1:25858083;1:25858083;1:25858300;1:25858300;1:25858325;1:25858325;1:25858845;1:25858845;1:25859024;1:25859024;1:25859024;1:25859300;1:25859300;1:25860516;1:25860516;1:25860516;1:25860915;1:25860915;1:25863179;1:25863179;1:25863694;1:25863694;1:25866838;1:25866838;	rs55794721;rs55794721;rs9438900;rs9438900;rs72660908;rs72660908;rs190056379;rs190056379;rs2986163;rs2986163;rs1293267;rs1293267;rs596608;rs596608;rs3093578;rs3093578;rs9645452;rs9645452;rs3093584;rs3093584;rs3093584;rs3091242;rs3091242;rs3091242;rs3091242;rs3091241;rs3091241;rs3091240;rs3091240;rs3093614;rs3093614;rs3093632;rs3093632;rs3093632;rs3093638;rs3093638;rs1053438;rs1053438;rs1053438;rs9689;rs9689;rs9689;rs599691;rs599691;rs614997;rs614997;rs1293260;rs1293260;rs646867;rs646867;rs1293261;rs1293261;rs3079633;rs3079633;rs760938;rs760938;rs636889;rs636889;rs607116;rs607116;rs665372;rs665372;rs666686;rs666686;rs686631;rs686631;rs1293262;rs1293262;rs679429;rs679429;rs684422;rs684422;rs679879;rs679879;rs1293265;rs1293265;rs1296021;rs1296021;rs680732;rs680732;rs669063;rs669063;rs71652378;rs71652378;rs654818;rs654818;rs602052;rs602052;rs631133;rs631133;rs613630;rs613630;rs582717;rs582717;rs660518;rs660518;rs660129;rs660129;rs585488;rs585488;rs657894;rs657894;rs28631635;rs28631635;rs706845;rs706845;rs642255;rs642255;rs2986149;rs2986149;rs61777615;rs61777615;rs28594470;rs28594470;rs111941366;rs111941366;rs12048617;rs12048617;rs77428103;rs77428103;rs2982341;rs2982341;rs28530483;rs28530483;rs28530483;rs28633797;rs28633797;rs112136614;rs112136614;rs200043049;rs200043049;rs112695995;rs112695995;rs2982348;rs2982348;rs35379366;rs35379366;rs636206;rs636206;rs1883427;rs1883427;rs2092326;rs2092326;rs2982358;rs2982358;rs2982360;rs2982360;rs2904815;rs2904815;rs2904813;rs2904813;rs586178;rs586178;rs2072931;rs2072931;rs74937936;rs74937936;rs78103988;rs78103988;rs2375313;rs2375313;rs4649082;rs4649082;rs4649083;rs4649083;rs3866917;rs3866917;rs12402120;rs12402120;rs4649084;rs4649084;rs4649084;rs11249248;rs11249248;rs11249248;rs1811832;rs1811832;rs1811832;rs926438;rs926438;rs926438;rs926438;rs909832;rs909832;rs909832;rs909833;rs909833;rs932372;rs932372;rs932372;rs932372;rs9438904;rs9438904;rs9438904;rs909834;rs909834;rs11249249;rs11249249;rs557050696;rs557050696;rs873309;rs873308;rs873308;rs873308;rs873308;rs11802413;rs11802413;rs11802413;rs11802413;rs7541095;rs7541095;rs7541095;rs7541095;rs1534954;rs1534954;rs5773125;rs5773125;rs6699896;rs6699896;rs6699896;rs35287453;rs35287453;rs9438905;rs9438905;rs4233043;rs4233043;rs143442147;rs143442147;rs9438909;rs9438909;rs35345536;rs35345536;rs35568851;rs35568851;rs35148262;rs35148262;rs35841483;rs35841483;rs71815906;rs71815906;rs11249250;rs11249250;rs11249250;rs10903129;rs10903129;rs10903129;rs10903129;rs139604259;rs139604259;rs10903130;rs10903130;rs11249251;rs11249251;rs372000457;rs372000457;rs11297651;rs11297651;rs6661533;rs6661533;rs34596921;rs34596921;rs35789222;rs35789222;rs12027110;rs12027110;rs12027135;rs12027135;rs12027135;rs12027135;rs7548114;rs7548114;rs6699113;rs6699113;rs7554255;rs7554255;rs7554255;rs4649085;rs4649085;rs4649086;rs4649086;rs7519530;rs7519530;rs7532783;rs7532783;rs34006994;rs34006994;rs61775167;rs67124498;rs67124498;rs35497030;rs35497030;rs34997029;rs34997029;rs36003018;rs36003018;rs36003018;rs35403885;rs35403885;rs35530120;rs35530120;rs35530120;rs397979693;rs397979693;rs61775174;rs61775174;rs34933589;rs34933589;rs34933589;rs35189848;rs35189848;rs35346083;rs35346083;rs35346083;rs34355819;rs34355819;rs34355819;rs75263923;rs75263923;rs34055966;rs34055966;rs35328183;rs35328183;rs34226190;rs34226190;rs35743255;rs35743255;rs34054126;rs34054126;rs34397925;rs34397925;rs61775180;rs61775180;rs34155576;rs34155576;rs35850196;rs35850196;rs35850196;rs143095655;rs143095655;rs34293609;rs34293609;rs35614701;rs35614701;rs35614701;rs529944210;rs529944210;rs35431118;rs35431118;rs35431118;rs61775184;rs61775184;rs61775184;rs35821610;rs35821610;rs66566426;rs66566426;rs35109971;rs35109971;rs35065124;rs35065124;rs35589882;rs35589882;rs35589882;rs61775190;rs61775190;rs61775190;rs61775191;rs61775191;rs61775191;rs61775192;rs61775192;rs61775192;rs61775193;rs61775193;rs35633988;rs35633988;rs35633988;rs67886319;rs67886319;rs67886319;rs35225089;rs35225089;rs35945278;rs35945278;rs371958423;rs371958423;rs72660960;rs72660960;rs35343405;rs35343405;rs34791230;rs34791230;rs34791230;rs72660961;rs72660961;rs35243054;rs35243054;rs35243054;rs34720549;rs34720549;rs68020227;rs68020227;rs35932420;rs35932420;rs35199321;rs35199321;rs34605785;rs34605785;rs66898111;rs66898111;rs61775206;rs61775206;rs67125653;rs67125653;rs72660967;rs72660967;rs72660967;rs11538134;rs11538134;rs34491689;rs34491689;rs34491689;rs36046328;rs36046328;rs398052860;rs398052860;rs71577777;rs71577777;rs35886763;rs35886763;rs397979695;rs397979695;rs61775208;rs61775208;rs61775208;rs61775209;rs61775209;rs35936756;rs35936756;rs143461493;rs143461493;rs369593047;rs369593047;rs35176086;rs35176086;rs35941602;rs35941602;rs34490251;rs34490251;rs35734594;rs35734594;rs35734594;rs34380625;rs34380625;rs35848765;rs35848765;rs35848765;rs35189648;rs35189648;rs35189648;rs34758180;rs34758180;rs35106581;rs35106581;rs35106581;rs530909734;rs530909734;rs71577780;rs71577780;rs34131388;rs34131388;rs34131388;rs34779756;rs34779756;rs34779756;rs35172831;rs35172831;rs35495923;rs35495923;rs61775244;rs61775244;rs34567567;rs34567567;rs61775245;rs61775245;rs61775245;rs61775246;rs61775246;rs61775246;rs61775247;rs61775247;rs61775247;rs61775248;rs61775248;rs35471383;rs35471383;rs35471383;rs34865541;rs34865541;rs35793688;rs35793688;rs62795562;rs62795562;rs35260034;rs35260034;rs35260034;rs61776810;rs61776810;rs35178332;rs35178332;rs35178332;rs34201264;rs34201264;rs35447638;rs35447638;rs34594460;rs34594460;rs61776818;rs61776818;	cholesterol;LDL_C;cholesterol;LDL_C;cholesterol;LDL_C;cholesterol;LDL_C;cholesterol;LDL_C;cholesterol;LDL_C;cholesterol;LDL_C;cholesterol;LDL_C;cholesterol;LDL_C;cholesterol;LDL;LDL_C;cholesterol;LDL;LDL_C;TC;cholesterol;LDL_C;cholesterol;LDL_C;cholesterol;LDL_C;cholesterol;LDL;LDL_C;cholesterol;LDL_C;cholesterol;LDL;LDL_C;cholesterol;LDL;LDL_C;cholesterol;LDL_C;cholesterol;LDL_C;cholesterol;LDL_C;cholesterol;LDL_C;cholesterol;LDL_C;cholesterol;LDL_C;cholesterol;LDL_C;cholesterol;LDL_C;cholesterol;LDL_C;cholesterol;LDL_C;cholesterol;LDL_C;cholesterol;LDL_C;cholesterol;LDL_C;cholesterol;LDL_C;cholesterol;LDL_C;cholesterol;LDL_C;cholesterol;LDL_C;cholesterol;LDL_C;cholesterol;LDL_C;cholesterol;LDL_C;cholesterol;LDL_C;cholesterol;LDL_C;cholesterol;LDL_C;cholesterol;LDL_C;cholesterol;LDL_C;cholesterol;LDL_C;cholesterol;LDL_C;cholesterol;LDL_C;cholesterol;LDL_C;cholesterol;LDL_C;cholesterol;LDL_C;cholesterol;LDL_C;cholesterol;LDL_C;cholesterol;LDL_C;cholesterol;LDL_C;cholesterol;LDL_C;cholesterol;LDL_C;cholesterol;LDL_C;cholesterol;LDL_C;cholesterol;LDL_C;cholesterol;LDL;LDL_C;cholesterol;LDL_C;cholesterol;LDL_C;cholesterol;LDL_C;cholesterol;LDL_C;cholesterol;LDL_C;cholesterol;LDL_C;cholesterol;LDL_C;cholesterol;LDL_C;cholesterol;LDL_C;cholesterol;LDL_C;cholesterol;LDL_C;cholesterol;LDL_C;cholesterol;LDL_C;cholesterol;LDL_C;cholesterol;LDL_C;cholesterol;LDL_C;cholesterol;LDL_C;cholesterol;LDL_C;cholesterol;LDL_C;cholesterol;LDL_C;cholesterol;LDL_C;cholesterol;LDL_C;cholesterol;LDL;LDL_C;cholesterol;LDL;LDL_C;cholesterol;LDL;LDL_C;cholesterol;LDL;LDL_C;TC;cholesterol;LDL;LDL_C;cholesterol;LDL_C;cholesterol;LDL;LDL_C;TC;cholesterol;LDL;LDL_C;cholesterol;LDL_C;cholesterol;LDL_C;cholesterol;LDL_C;LDL;cholesterol;LDL;LDL_C;TC;cholesterol;LDL;LDL_C;TC;cholesterol;LDL;LDL_C;TC;cholesterol;LDL_C;cholesterol;LDL_C;cholesterol;LDL;LDL_C;cholesterol;LDL_C;cholesterol;LDL_C;cholesterol;LDL_C;cholesterol;LDL_C;cholesterol;LDL_C;cholesterol;LDL_C;cholesterol;LDL_C;cholesterol;LDL_C;cholesterol;LDL_C;cholesterol;LDL_C;cholesterol;LDL;LDL_C;cholesterol;LDL;LDL_C;TC;cholesterol;LDL_C;cholesterol;LDL_C;cholesterol;LDL_C;cholesterol;LDL_C;cholesterol;LDL_C;cholesterol;LDL_C;cholesterol;LDL_C;cholesterol;LDL_C;cholesterol;LDL_C;cholesterol;LDL;LDL_C;TC;cholesterol;LDL_C;cholesterol;LDL_C;cholesterol;LDL;LDL_C;cholesterol;LDL_C;cholesterol;LDL_C;cholesterol;LDL_C;cholesterol;LDL_C;cholesterol;LDL_C;LDL;cholesterol;LDL_C;cholesterol;LDL_C;cholesterol;LDL_C;cholesterol;LDL;LDL_C;cholesterol;LDL_C;cholesterol;LDL;LDL_C;cholesterol;LDL_C;cholesterol;LDL_C;cholesterol;LDL;LDL_C;cholesterol;LDL_C;cholesterol;LDL;LDL_C;cholesterol;LDL;LDL_C;cholesterol;LDL_C;cholesterol;LDL_C;cholesterol;LDL_C;cholesterol;LDL_C;cholesterol;LDL_C;cholesterol;LDL_C;cholesterol;LDL_C;cholesterol;LDL_C;cholesterol;LDL_C;cholesterol;LDL;LDL_C;cholesterol;LDL_C;cholesterol;LDL_C;cholesterol;LDL;LDL_C;cholesterol;LDL_C;cholesterol;LDL;LDL_C;cholesterol;LDL;LDL_C;cholesterol;LDL_C;cholesterol;LDL_C;cholesterol;LDL_C;cholesterol;LDL_C;cholesterol;LDL;LDL_C;cholesterol;LDL;LDL_C;cholesterol;LDL;LDL_C;cholesterol;LDL;LDL_C;cholesterol;LDL_C;cholesterol;LDL;LDL_C;cholesterol;LDL;LDL_C;cholesterol;LDL_C;cholesterol;LDL_C;cholesterol;LDL_C;cholesterol;LDL_C;cholesterol;LDL_C;cholesterol;LDL;LDL_C;cholesterol;LDL_C;cholesterol;LDL;LDL_C;cholesterol;LDL_C;cholesterol;LDL_C;cholesterol;LDL_C;cholesterol;LDL_C;cholesterol;LDL_C;cholesterol;LDL_C;cholesterol;LDL_C;cholesterol;LDL_C;cholesterol;LDL;LDL_C;cholesterol;LDL_C;cholesterol;LDL;LDL_C;cholesterol;LDL_C;cholesterol;LDL_C;cholesterol;LDL_C;cholesterol;LDL_C;cholesterol;LDL_C;cholesterol;LDL;LDL_C;cholesterol;LDL_C;cholesterol;LDL_C;cholesterol;LDL_C;cholesterol;LDL_C;cholesterol;LDL_C;cholesterol;LDL_C;cholesterol;LDL_C;cholesterol;LDL;LDL_C;cholesterol;LDL_C;cholesterol;LDL;LDL_C;cholesterol;LDL;LDL_C;cholesterol;LDL_C;cholesterol;LDL;LDL_C;cholesterol;LDL_C;cholesterol;LDL_C;cholesterol;LDL;LDL_C;cholesterol;LDL;LDL_C;cholesterol;LDL_C;cholesterol;LDL_C;cholesterol;LDL_C;cholesterol;LDL_C;cholesterol;LDL;LDL_C;cholesterol;LDL;LDL_C;cholesterol;LDL;LDL_C;cholesterol;LDL_C;cholesterol;LDL;LDL_C;cholesterol;LDL_C;cholesterol;LDL_C;cholesterol;LDL_C;cholesterol;LDL;LDL_C;cholesterol;LDL_C;cholesterol;LDL;LDL_C;cholesterol;LDL_C;cholesterol;LDL_C;cholesterol;LDL_C;cholesterol;LDL_C;	UKBB;UKBB;UKBB;UKBB;UKBB;UKBB;UKBB;UKBB;UKBB;UKBB;UKBB;UKBB;UKBB;UKBB;UKBB;UKBB;UKBB;UKBB;UKBB;Willer_et_al_2013;UKBB;UKBB;Willer_et_al_2013;UKBB;Willer_et_al_2013;UKBB;UKBB;UKBB;UKBB;UKBB;UKBB;UKBB;Willer_et_al_2013;UKBB;UKBB;UKBB;UKBB;Willer_et_al_2013;UKBB;UKBB;Willer_et_al_2013;UKBB;UKBB;UKBB;UKBB;UKBB;UKBB;UKBB;UKBB;UKBB;UKBB;UKBB;UKBB;UKBB;UKBB;UKBB;UKBB;UKBB;UKBB;UKBB;UKBB;UKBB;UKBB;UKBB;UKBB;UKBB;UKBB;UKBB;UKBB;UKBB;UKBB;UKBB;UKBB;UKBB;UKBB;UKBB;UKBB;UKBB;UKBB;UKBB;UKBB;UKBB;UKBB;UKBB;UKBB;UKBB;UKBB;UKBB;UKBB;UKBB;UKBB;UKBB;UKBB;UKBB;UKBB;UKBB;UKBB;UKBB;UKBB;UKBB;UKBB;UKBB;UKBB;UKBB;UKBB;UKBB;UKBB;UKBB;UKBB;UKBB;UKBB;UKBB;UKBB;UKBB;UKBB;UKBB;UKBB;UKBB;UKBB;UKBB;UKBB;UKBB;UKBB;Willer_et_al_2013;UKBB;UKBB;UKBB;UKBB;UKBB;UKBB;UKBB;UKBB;UKBB;UKBB;UKBB;UKBB;UKBB;UKBB;UKBB;UKBB;UKBB;UKBB;UKBB;UKBB;UKBB;UKBB;UKBB;UKBB;UKBB;UKBB;UKBB;UKBB;UKBB;UKBB;UKBB;UKBB;UKBB;UKBB;UKBB;UKBB;UKBB;UKBB;UKBB;UKBB;UKBB;UKBB;UKBB;UKBB;UKBB;UKBB;Willer_et_al_2013;UKBB;UKBB;Willer_et_al_2013;UKBB;UKBB;Willer_et_al_2013;UKBB;UKBB;Willer_et_al_2013;UKBB;Willer_et_al_2013;UKBB;Willer_et_al_2013;UKBB;UKBB;UKBB;UKBB;Willer_et_al_2013;UKBB;Willer_et_al_2013;UKBB;Willer_et_al_2013;UKBB;UKBB;UKBB;UKBB;UKBB;UKBB;UKBB;Willer_et_al_2013;UKBB;Willer_et_al_2013;UKBB;Willer_et_al_2013;UKBB;Willer_et_al_2013;UKBB;Willer_et_al_2013;UKBB;Willer_et_al_2013;UKBB;Willer_et_al_2013;UKBB;UKBB;UKBB;UKBB;UKBB;Willer_et_al_2013;UKBB;UKBB;UKBB;UKBB;UKBB;UKBB;UKBB;UKBB;UKBB;UKBB;UKBB;UKBB;UKBB;UKBB;UKBB;UKBB;UKBB;UKBB;UKBB;UKBB;UKBB;UKBB;Willer_et_al_2013;UKBB;UKBB;Willer_et_al_2013;UKBB;Willer_et_al_2013;UKBB;UKBB;UKBB;UKBB;UKBB;UKBB;UKBB;UKBB;UKBB;UKBB;UKBB;UKBB;UKBB;UKBB;UKBB;UKBB;UKBB;UKBB;UKBB;Willer_et_al_2013;UKBB;Willer_et_al_2013;UKBB;UKBB;UKBB;UKBB;UKBB;Willer_et_al_2013;UKBB;UKBB;UKBB;UKBB;UKBB;UKBB;UKBB;UKBB;UKBB;UKBB;UKBB;Willer_et_al_2013;UKBB;UKBB;UKBB;UKBB;UKBB;UKBB;UKBB;Willer_et_al_2013;UKBB;UKBB;UKBB;UKBB;Willer_et_al_2013;UKBB;UKBB;UKBB;UKBB;UKBB;UKBB;Willer_et_al_2013;UKBB;UKBB;UKBB;UKBB;Willer_et_al_2013;UKBB;UKBB;Willer_et_al_2013;UKBB;UKBB;UKBB;UKBB;UKBB;UKBB;UKBB;UKBB;UKBB;UKBB;UKBB;UKBB;UKBB;UKBB;UKBB;UKBB;UKBB;UKBB;UKBB;UKBB;Willer_et_al_2013;UKBB;UKBB;UKBB;UKBB;UKBB;UKBB;Willer_et_al_2013;UKBB;UKBB;UKBB;UKBB;Willer_et_al_2013;UKBB;UKBB;Willer_et_al_2013;UKBB;UKBB;UKBB;UKBB;UKBB;UKBB;UKBB;UKBB;UKBB;UKBB;Willer_et_al_2013;UKBB;UKBB;Willer_et_al_2013;UKBB;UKBB;Willer_et_al_2013;UKBB;UKBB;Willer_et_al_2013;UKBB;UKBB;UKBB;UKBB;Willer_et_al_2013;UKBB;UKBB;Willer_et_al_2013;UKBB;UKBB;UKBB;UKBB;UKBB;UKBB;UKBB;UKBB;UKBB;UKBB;UKBB;UKBB;Willer_et_al_2013;UKBB;UKBB;UKBB;UKBB;Willer_et_al_2013;UKBB;UKBB;UKBB;UKBB;UKBB;UKBB;UKBB;UKBB;UKBB;UKBB;UKBB;UKBB;UKBB;UKBB;UKBB;UKBB;UKBB;UKBB;Willer_et_al_2013;UKBB;UKBB;UKBB;UKBB;Willer_et_al_2013;UKBB;UKBB;UKBB;UKBB;UKBB;UKBB;UKBB;UKBB;UKBB;UKBB;UKBB;UKBB;Willer_et_al_2013;UKBB;UKBB;UKBB;UKBB;UKBB;UKBB;UKBB;UKBB;UKBB;UKBB;UKBB;UKBB;UKBB;UKBB;UKBB;UKBB;Willer_et_al_2013;UKBB;UKBB;UKBB;UKBB;Willer_et_al_2013;UKBB;UKBB;Willer_et_al_2013;UKBB;UKBB;UKBB;UKBB;Willer_et_al_2013;UKBB;UKBB;UKBB;UKBB;UKBB;UKBB;Willer_et_al_2013;UKBB;UKBB;Willer_et_al_2013;UKBB;UKBB;UKBB;UKBB;UKBB;UKBB;UKBB;UKBB;UKBB;UKBB;Willer_et_al_2013;UKBB;UKBB;Willer_et_al_2013;UKBB;UKBB;Willer_et_al_2013;UKBB;UKBB;UKBB;UKBB;Willer_et_al_2013;UKBB;UKBB;UKBB;UKBB;UKBB;UKBB;UKBB;UKBB;Willer_et_al_2013;UKBB;UKBB;UKBB;UKBB;Willer_et_al_2013;UKBB;UKBB;UKBB;UKBB;UKBB;UKBB;UKBB;UKBB;UKBB;	1:25866838	rs61776818	25471342;25442719;25866838;25866838;25866838;25570081;25570081;25570081;25695835;25584976;25695835;25584976;25695835;25584976;25971646;	rs34293609;rs139604259;rs61776818;rs61776818;rs61776818;rs1043879;rs1043879;rs1043879;rs1293259;rs9438901;rs1293259;rs9438901;rs1293259;rs9438901;rs12728258;	Total_cholesterol_levels;LDL_cholesterol;Apolipoprotein_B;LDL_cholesterol;Cholesterol;Cholesterol;Apolipoprotein_B;LDL_cholesterol;Apolipoprotein_B;Apolipoprotein_B;LDL_cholesterol;LDL_cholesterol;Cholesterol;Cholesterol;Apolipoprotein_B;	Klarin_et_al.;Klarin_et_al.;Sinnott-Armstrong_et_al.;Sinnott-Armstrong_et_al.;Sinnott-Armstrong_et_al.;Sinnott-Armstrong_et_al.;Sinnott-Armstrong_et_al.;Sinnott-Armstrong_et_al.;Sinnott-Armstrong_et_al.;Sinnott-Armstrong_et_al.;Sinnott-Armstrong_et_al.;Sinnott-Armstrong_et_al.;Sinnott-Armstrong_et_al.;Sinnott-Armstrong_et_al.;Sinnott-Armstrong_et_al.;
1_7	1	26487646	27897604	S-VLDL-P	26987646	1:26987646:A:G	rs193084249	a	g	0.9672	-0.101205	0.0128879	4.071e-15	14.39	29	0.1288	No	LOC101928728	NR0B2	Biology	89	ApoB;ApoBbyApoA1;FreeC;HDL2-C;IDL-C;IDL-CE;IDL-FC;IDL-L;IDL-P;IDL-PL;IDL-TG;LA;LDL-C;LDL-TG;L-HDL-C;L-HDL-CE;L-HDL-FC;L-HDL-L;L-HDL-P;L-HDL-PL;L-HDL-TG_percent;L-LDL-C;L-LDL-CE;L-LDL-CE_percent;L-LDL-FC;L-LDL-FC_percent;L-LDL-L;L-LDL-P;L-LDL-PL;L-LDL-PL_percent;L-LDL-TG;M-HDL-C;M-HDL-CE;M-HDL-CE_percent;M-HDL-C_percent;M-HDL-L;M-HDL-P;M-HDL-TG_percent;M-LDL-C;M-LDL-CE;M-LDL-CE_percent;M-LDL-FC;M-LDL-FC_percent;M-LDL-L;M-LDL-P;M-LDL-PL;M-LDL-PL_percent;M-LDL-TG;M-VLDL-C;M-VLDL-CE;M-VLDL-FC;M-VLDL-L;M-VLDL-P;M-VLDL-PL;M-VLDL-TG;Remnant-C;Serum-C;Serum-TG;S-HDL-PL_percent;S-HDL-TG;S-HDL-TG_percent;S-LDL-C;S-LDL-CE;S-LDL-CE_percent;S-LDL-C_percent;S-LDL-FC;S-LDL-FC_percent;S-LDL-L;S-LDL-P;S-LDL-PL;S-LDL-PL_percent;S-LDL-TG;S-VLDL-C;S-VLDL-CE;S-VLDL-FC;S-VLDL-L;S-VLDL-P;S-VLDL-PL;S-VLDL-PL_percent;S-VLDL-TG;TotFA;VLDL-C;VLDL-TG;XL-HDL-PL_percent;XS-VLDL-FC;XS-VLDL-L;XS-VLDL-P;XS-VLDL-PL;XS-VLDL-TG;	1	region_1_7_locus_1	intergenic_variant	NA	NA	NA	E4_HYPERCHOL (p=1.45017e-08); E4_LIPOPROT (p=4.56247e-08); I9_HYPERTENSION (p=1.39184e-08); I9_HYPTENS (p=1.49111e-08); O15_ICP_WIDE (p=1.21543e-09); RX_STATIN (p=3.27491e-30);	Plateletcrit (Astle W 2016); Treatment with cholesterol lowering medication (Neale B 2017);	Cholesterol esters in large LDL (Kettunen J 2016); Cholesterol esters in medium LDL (Kettunen J 2016); Concentration of large LDL particles (Kettunen J 2016); Concentration of medium LDL particles (Kettunen J 2016); Phospholipids in large LDL (Kettunen J 2016); Phospholipids in medium LDL (Kettunen J 2016); Total cholesterol in LDL (Kettunen J 2016); Total cholesterol in large LDL (Kettunen J 2016); Total cholesterol in medium LDL (Kettunen J 2016); Total cholesterol in small LDL (Kettunen J 2016); Total lipids in large LDL (Kettunen J 2016); Total lipids in medium LDL (Kettunen J 2016); Total lipids in small LDL (Kettunen J 2016);	NA	NA	1:26933591;1:26933591;1:26987646;1:26987646;1:26987646;1:27021913;1:27021913;1:27021913;1:27180088;1:27180088;1:27180088;1:27262545;1:27262545;1:27262545;1:27284913;1:27284913;1:27284913;1:27335529;1:27335529;1:27335529;1:27368126;1:27368126;1:27368126;	rs147266247;rs147266247;rs193084249;rs193084249;rs193084249;rs114165349;rs114165349;rs114165349;rs75460349;rs75460349;rs75460349;rs182050989;rs182050989;rs182050989;rs79598313;rs79598313;rs79598313;rs141397430;rs141397430;rs141397430;rs12125238;rs12125238;rs12125238;	HDL_C;triglyc;HDL_C;LDL_C;triglyc;HDL_C;LDL_C;triglyc;HDL_C;LDL_C;triglyc;HDL_C;LDL_C;triglyc;HDL_C;LDL_C;triglyc;HDL_C;LDL_C;triglyc;HDL_C;LDL_C;triglyc;	UKBB;UKBB;UKBB;UKBB;UKBB;UKBB;UKBB;UKBB;UKBB;UKBB;UKBB;UKBB;UKBB;UKBB;UKBB;UKBB;UKBB;UKBB;UKBB;UKBB;UKBB;UKBB;UKBB;	NA	NA	26958422;27272600;27001711;27272600;27272600;27001711;27001711;27272600;27001711;27001711;27001711;27272600;27272600;26847689;	rs79598313;rs145685168;rs34175245;rs145685168;rs145685168;rs34175245;rs34175245;rs145685168;rs34175245;rs34175245;rs34175245;rs145685168;rs145685168;rs78614739;	HDL_cholesterol;HDL_cholesterol;HDL_cholesterol;Apolipoprotein_A;Apolipoprotein_B;Apolipoprotein_A;Apolipoprotein_B;Triglycerides;Creatinine;eGFR;Triglycerides;eGFR;Creatinine;Estimated_glomerular_filtration_rate;	Klarin_et_al.;Sinnott-Armstrong_et_al.;Sinnott-Armstrong_et_al.;Sinnott-Armstrong_et_al.;Sinnott-Armstrong_et_al.;Sinnott-Armstrong_et_al.;Sinnott-Armstrong_et_al.;Sinnott-Armstrong_et_al.;Sinnott-Armstrong_et_al.;Sinnott-Armstrong_et_al.;Sinnott-Armstrong_et_al.;Sinnott-Armstrong_et_al.;Sinnott-Armstrong_et_al.;Wuttke_et_al.;
1_7	1	26487646	27897604	S-VLDL-TG	26987646	1:26987646:A:G	rs193084249	a	g	0.9671	-0.0973464	0.0129979	6.918e-14	13.16	28	0.0771	No	LOC101928728	NR0B2	Biology	89	ApoB;ApoBbyApoA1;FreeC;HDL2-C;IDL-C;IDL-CE;IDL-FC;IDL-L;IDL-P;IDL-PL;IDL-TG;LA;LDL-C;LDL-TG;L-HDL-C;L-HDL-CE;L-HDL-FC;L-HDL-L;L-HDL-P;L-HDL-PL;L-HDL-TG_percent;L-LDL-C;L-LDL-CE;L-LDL-CE_percent;L-LDL-FC;L-LDL-FC_percent;L-LDL-L;L-LDL-P;L-LDL-PL;L-LDL-PL_percent;L-LDL-TG;M-HDL-C;M-HDL-CE;M-HDL-CE_percent;M-HDL-C_percent;M-HDL-L;M-HDL-P;M-HDL-TG_percent;M-LDL-C;M-LDL-CE;M-LDL-CE_percent;M-LDL-FC;M-LDL-FC_percent;M-LDL-L;M-LDL-P;M-LDL-PL;M-LDL-PL_percent;M-LDL-TG;M-VLDL-C;M-VLDL-CE;M-VLDL-FC;M-VLDL-L;M-VLDL-P;M-VLDL-PL;M-VLDL-TG;Remnant-C;Serum-C;Serum-TG;S-HDL-PL_percent;S-HDL-TG;S-HDL-TG_percent;S-LDL-C;S-LDL-CE;S-LDL-CE_percent;S-LDL-C_percent;S-LDL-FC;S-LDL-FC_percent;S-LDL-L;S-LDL-P;S-LDL-PL;S-LDL-PL_percent;S-LDL-TG;S-VLDL-C;S-VLDL-CE;S-VLDL-FC;S-VLDL-L;S-VLDL-P;S-VLDL-PL;S-VLDL-PL_percent;S-VLDL-TG;TotFA;VLDL-C;VLDL-TG;XL-HDL-PL_percent;XS-VLDL-FC;XS-VLDL-L;XS-VLDL-P;XS-VLDL-PL;XS-VLDL-TG;	1	region_1_7_locus_1	intergenic_variant	NA	NA	NA	E4_HYPERCHOL (p=1.45017e-08); E4_LIPOPROT (p=4.56247e-08); I9_HYPERTENSION (p=1.39184e-08); I9_HYPTENS (p=1.49111e-08); O15_ICP_WIDE (p=1.21543e-09); RX_STATIN (p=3.27491e-30);	Plateletcrit (Astle W 2016); Treatment with cholesterol lowering medication (Neale B 2017);	Cholesterol esters in large LDL (Kettunen J 2016); Cholesterol esters in medium LDL (Kettunen J 2016); Concentration of large LDL particles (Kettunen J 2016); Concentration of medium LDL particles (Kettunen J 2016); Phospholipids in large LDL (Kettunen J 2016); Phospholipids in medium LDL (Kettunen J 2016); Total cholesterol in LDL (Kettunen J 2016); Total cholesterol in large LDL (Kettunen J 2016); Total cholesterol in medium LDL (Kettunen J 2016); Total cholesterol in small LDL (Kettunen J 2016); Total lipids in large LDL (Kettunen J 2016); Total lipids in medium LDL (Kettunen J 2016); Total lipids in small LDL (Kettunen J 2016);	NA	NA	1:26933591;1:26933591;1:26987646;1:26987646;1:26987646;1:27021913;1:27021913;1:27021913;1:27180088;1:27180088;1:27180088;1:27262545;1:27262545;1:27262545;1:27284913;1:27284913;1:27284913;1:27335529;1:27335529;1:27335529;1:27368126;1:27368126;1:27368126;	rs147266247;rs147266247;rs193084249;rs193084249;rs193084249;rs114165349;rs114165349;rs114165349;rs75460349;rs75460349;rs75460349;rs182050989;rs182050989;rs182050989;rs79598313;rs79598313;rs79598313;rs141397430;rs141397430;rs141397430;rs12125238;rs12125238;rs12125238;	HDL_C;triglyc;HDL_C;LDL_C;triglyc;HDL_C;LDL_C;triglyc;HDL_C;LDL_C;triglyc;HDL_C;LDL_C;triglyc;HDL_C;LDL_C;triglyc;HDL_C;LDL_C;triglyc;HDL_C;LDL_C;triglyc;	UKBB;UKBB;UKBB;UKBB;UKBB;UKBB;UKBB;UKBB;UKBB;UKBB;UKBB;UKBB;UKBB;UKBB;UKBB;UKBB;UKBB;UKBB;UKBB;UKBB;UKBB;UKBB;UKBB;	NA	NA	26958422;27272600;27001711;27272600;27272600;27001711;27001711;27272600;27001711;27001711;27001711;27272600;27272600;26847689;	rs79598313;rs145685168;rs34175245;rs145685168;rs145685168;rs34175245;rs34175245;rs145685168;rs34175245;rs34175245;rs34175245;rs145685168;rs145685168;rs78614739;	HDL_cholesterol;HDL_cholesterol;HDL_cholesterol;Apolipoprotein_A;Apolipoprotein_B;Apolipoprotein_A;Apolipoprotein_B;Triglycerides;Creatinine;eGFR;Triglycerides;eGFR;Creatinine;Estimated_glomerular_filtration_rate;	Klarin_et_al.;Sinnott-Armstrong_et_al.;Sinnott-Armstrong_et_al.;Sinnott-Armstrong_et_al.;Sinnott-Armstrong_et_al.;Sinnott-Armstrong_et_al.;Sinnott-Armstrong_et_al.;Sinnott-Armstrong_et_al.;Sinnott-Armstrong_et_al.;Sinnott-Armstrong_et_al.;Sinnott-Armstrong_et_al.;Sinnott-Armstrong_et_al.;Sinnott-Armstrong_et_al.;Wuttke_et_al.;
1_7	1	26487646	27897604	M-VLDL-PL	26987646	1:26987646:A:G	rs193084249	a	g	0.9675	-0.0898599	0.0127363	1.721e-12	11.76	30	0.05245	No	LOC101928728	NR0B2	Biology	89	ApoB;ApoBbyApoA1;FreeC;HDL2-C;IDL-C;IDL-CE;IDL-FC;IDL-L;IDL-P;IDL-PL;IDL-TG;LA;LDL-C;LDL-TG;L-HDL-C;L-HDL-CE;L-HDL-FC;L-HDL-L;L-HDL-P;L-HDL-PL;L-HDL-TG_percent;L-LDL-C;L-LDL-CE;L-LDL-CE_percent;L-LDL-FC;L-LDL-FC_percent;L-LDL-L;L-LDL-P;L-LDL-PL;L-LDL-PL_percent;L-LDL-TG;M-HDL-C;M-HDL-CE;M-HDL-CE_percent;M-HDL-C_percent;M-HDL-L;M-HDL-P;M-HDL-TG_percent;M-LDL-C;M-LDL-CE;M-LDL-CE_percent;M-LDL-FC;M-LDL-FC_percent;M-LDL-L;M-LDL-P;M-LDL-PL;M-LDL-PL_percent;M-LDL-TG;M-VLDL-C;M-VLDL-CE;M-VLDL-FC;M-VLDL-L;M-VLDL-P;M-VLDL-PL;M-VLDL-TG;Remnant-C;Serum-C;Serum-TG;S-HDL-PL_percent;S-HDL-TG;S-HDL-TG_percent;S-LDL-C;S-LDL-CE;S-LDL-CE_percent;S-LDL-C_percent;S-LDL-FC;S-LDL-FC_percent;S-LDL-L;S-LDL-P;S-LDL-PL;S-LDL-PL_percent;S-LDL-TG;S-VLDL-C;S-VLDL-CE;S-VLDL-FC;S-VLDL-L;S-VLDL-P;S-VLDL-PL;S-VLDL-PL_percent;S-VLDL-TG;TotFA;VLDL-C;VLDL-TG;XL-HDL-PL_percent;XS-VLDL-FC;XS-VLDL-L;XS-VLDL-P;XS-VLDL-PL;XS-VLDL-TG;	1	region_1_7_locus_1	intergenic_variant	NA	NA	NA	E4_HYPERCHOL (p=1.45017e-08); E4_LIPOPROT (p=4.56247e-08); I9_HYPERTENSION (p=1.39184e-08); I9_HYPTENS (p=1.49111e-08); O15_ICP_WIDE (p=1.21543e-09); RX_STATIN (p=3.27491e-30);	Plateletcrit (Astle W 2016); Treatment with cholesterol lowering medication (Neale B 2017);	Cholesterol esters in large LDL (Kettunen J 2016); Cholesterol esters in medium LDL (Kettunen J 2016); Concentration of large LDL particles (Kettunen J 2016); Concentration of medium LDL particles (Kettunen J 2016); Phospholipids in large LDL (Kettunen J 2016); Phospholipids in medium LDL (Kettunen J 2016); Total cholesterol in LDL (Kettunen J 2016); Total cholesterol in large LDL (Kettunen J 2016); Total cholesterol in medium LDL (Kettunen J 2016); Total cholesterol in small LDL (Kettunen J 2016); Total lipids in large LDL (Kettunen J 2016); Total lipids in medium LDL (Kettunen J 2016); Total lipids in small LDL (Kettunen J 2016);	NA	NA	1:26933591;1:26933591;1:26987646;1:26987646;1:26987646;1:27021913;1:27021913;1:27021913;1:27180088;1:27180088;1:27180088;1:27262545;1:27262545;1:27262545;1:27284913;1:27284913;1:27284913;1:27335529;1:27335529;1:27335529;1:27368126;1:27368126;1:27368126;	rs147266247;rs147266247;rs193084249;rs193084249;rs193084249;rs114165349;rs114165349;rs114165349;rs75460349;rs75460349;rs75460349;rs182050989;rs182050989;rs182050989;rs79598313;rs79598313;rs79598313;rs141397430;rs141397430;rs141397430;rs12125238;rs12125238;rs12125238;	HDL_C;triglyc;HDL_C;LDL_C;triglyc;HDL_C;LDL_C;triglyc;HDL_C;LDL_C;triglyc;HDL_C;LDL_C;triglyc;HDL_C;LDL_C;triglyc;HDL_C;LDL_C;triglyc;HDL_C;LDL_C;triglyc;	UKBB;UKBB;UKBB;UKBB;UKBB;UKBB;UKBB;UKBB;UKBB;UKBB;UKBB;UKBB;UKBB;UKBB;UKBB;UKBB;UKBB;UKBB;UKBB;UKBB;UKBB;UKBB;UKBB;	NA	NA	26958422;27272600;27001711;27272600;27272600;27001711;27001711;27272600;27001711;27001711;27001711;27272600;27272600;26847689;	rs79598313;rs145685168;rs34175245;rs145685168;rs145685168;rs34175245;rs34175245;rs145685168;rs34175245;rs34175245;rs34175245;rs145685168;rs145685168;rs78614739;	HDL_cholesterol;HDL_cholesterol;HDL_cholesterol;Apolipoprotein_A;Apolipoprotein_B;Apolipoprotein_A;Apolipoprotein_B;Triglycerides;Creatinine;eGFR;Triglycerides;eGFR;Creatinine;Estimated_glomerular_filtration_rate;	Klarin_et_al.;Sinnott-Armstrong_et_al.;Sinnott-Armstrong_et_al.;Sinnott-Armstrong_et_al.;Sinnott-Armstrong_et_al.;Sinnott-Armstrong_et_al.;Sinnott-Armstrong_et_al.;Sinnott-Armstrong_et_al.;Sinnott-Armstrong_et_al.;Sinnott-Armstrong_et_al.;Sinnott-Armstrong_et_al.;Sinnott-Armstrong_et_al.;Sinnott-Armstrong_et_al.;Wuttke_et_al.;
1_7	1	26487646	27897604	M-HDL-CE_percent	26987646	1:26987646:A:G	rs193084249	a	g	0.9673	0.0901464	0.012945	3.312e-12	11.48	28	0.5635	No	LOC101928728	NR0B2	Biology	89	ApoB;ApoBbyApoA1;FreeC;HDL2-C;IDL-C;IDL-CE;IDL-FC;IDL-L;IDL-P;IDL-PL;IDL-TG;LA;LDL-C;LDL-TG;L-HDL-C;L-HDL-CE;L-HDL-FC;L-HDL-L;L-HDL-P;L-HDL-PL;L-HDL-TG_percent;L-LDL-C;L-LDL-CE;L-LDL-CE_percent;L-LDL-FC;L-LDL-FC_percent;L-LDL-L;L-LDL-P;L-LDL-PL;L-LDL-PL_percent;L-LDL-TG;M-HDL-C;M-HDL-CE;M-HDL-CE_percent;M-HDL-C_percent;M-HDL-L;M-HDL-P;M-HDL-TG_percent;M-LDL-C;M-LDL-CE;M-LDL-CE_percent;M-LDL-FC;M-LDL-FC_percent;M-LDL-L;M-LDL-P;M-LDL-PL;M-LDL-PL_percent;M-LDL-TG;M-VLDL-C;M-VLDL-CE;M-VLDL-FC;M-VLDL-L;M-VLDL-P;M-VLDL-PL;M-VLDL-TG;Remnant-C;Serum-C;Serum-TG;S-HDL-PL_percent;S-HDL-TG;S-HDL-TG_percent;S-LDL-C;S-LDL-CE;S-LDL-CE_percent;S-LDL-C_percent;S-LDL-FC;S-LDL-FC_percent;S-LDL-L;S-LDL-P;S-LDL-PL;S-LDL-PL_percent;S-LDL-TG;S-VLDL-C;S-VLDL-CE;S-VLDL-FC;S-VLDL-L;S-VLDL-P;S-VLDL-PL;S-VLDL-PL_percent;S-VLDL-TG;TotFA;VLDL-C;VLDL-TG;XL-HDL-PL_percent;XS-VLDL-FC;XS-VLDL-L;XS-VLDL-P;XS-VLDL-PL;XS-VLDL-TG;	1	region_1_7_locus_1	intergenic_variant	NA	NA	NA	E4_HYPERCHOL (p=1.45017e-08); E4_LIPOPROT (p=4.56247e-08); I9_HYPERTENSION (p=1.39184e-08); I9_HYPTENS (p=1.49111e-08); O15_ICP_WIDE (p=1.21543e-09); RX_STATIN (p=3.27491e-30);	Plateletcrit (Astle W 2016); Treatment with cholesterol lowering medication (Neale B 2017);	Cholesterol esters in large LDL (Kettunen J 2016); Cholesterol esters in medium LDL (Kettunen J 2016); Concentration of large LDL particles (Kettunen J 2016); Concentration of medium LDL particles (Kettunen J 2016); Phospholipids in large LDL (Kettunen J 2016); Phospholipids in medium LDL (Kettunen J 2016); Total cholesterol in LDL (Kettunen J 2016); Total cholesterol in large LDL (Kettunen J 2016); Total cholesterol in medium LDL (Kettunen J 2016); Total cholesterol in small LDL (Kettunen J 2016); Total lipids in large LDL (Kettunen J 2016); Total lipids in medium LDL (Kettunen J 2016); Total lipids in small LDL (Kettunen J 2016);	NA	NA	1:26933591;1:26933591;1:26987646;1:26987646;1:26987646;1:27021913;1:27021913;1:27021913;1:27180088;1:27180088;1:27180088;1:27262545;1:27262545;1:27262545;1:27284913;1:27284913;1:27284913;1:27335529;1:27335529;1:27335529;1:27368126;1:27368126;1:27368126;	rs147266247;rs147266247;rs193084249;rs193084249;rs193084249;rs114165349;rs114165349;rs114165349;rs75460349;rs75460349;rs75460349;rs182050989;rs182050989;rs182050989;rs79598313;rs79598313;rs79598313;rs141397430;rs141397430;rs141397430;rs12125238;rs12125238;rs12125238;	HDL_C;triglyc;HDL_C;LDL_C;triglyc;HDL_C;LDL_C;triglyc;HDL_C;LDL_C;triglyc;HDL_C;LDL_C;triglyc;HDL_C;LDL_C;triglyc;HDL_C;LDL_C;triglyc;HDL_C;LDL_C;triglyc;	UKBB;UKBB;UKBB;UKBB;UKBB;UKBB;UKBB;UKBB;UKBB;UKBB;UKBB;UKBB;UKBB;UKBB;UKBB;UKBB;UKBB;UKBB;UKBB;UKBB;UKBB;UKBB;UKBB;	NA	NA	26958422;27272600;27001711;27272600;27272600;27001711;27001711;27272600;27001711;27001711;27001711;27272600;27272600;26847689;	rs79598313;rs145685168;rs34175245;rs145685168;rs145685168;rs34175245;rs34175245;rs145685168;rs34175245;rs34175245;rs34175245;rs145685168;rs145685168;rs78614739;	HDL_cholesterol;HDL_cholesterol;HDL_cholesterol;Apolipoprotein_A;Apolipoprotein_B;Apolipoprotein_A;Apolipoprotein_B;Triglycerides;Creatinine;eGFR;Triglycerides;eGFR;Creatinine;Estimated_glomerular_filtration_rate;	Klarin_et_al.;Sinnott-Armstrong_et_al.;Sinnott-Armstrong_et_al.;Sinnott-Armstrong_et_al.;Sinnott-Armstrong_et_al.;Sinnott-Armstrong_et_al.;Sinnott-Armstrong_et_al.;Sinnott-Armstrong_et_al.;Sinnott-Armstrong_et_al.;Sinnott-Armstrong_et_al.;Sinnott-Armstrong_et_al.;Sinnott-Armstrong_et_al.;Sinnott-Armstrong_et_al.;Wuttke_et_al.;
1_7	1	26487646	27897604	S-HDL-TG	26987646	1:26987646:A:G	rs193084249	a	g	0.9671	-0.0898614	0.0130125	4.993e-12	11.3	28	0.1331	No	LOC101928728	NR0B2	Biology	89	ApoB;ApoBbyApoA1;FreeC;HDL2-C;IDL-C;IDL-CE;IDL-FC;IDL-L;IDL-P;IDL-PL;IDL-TG;LA;LDL-C;LDL-TG;L-HDL-C;L-HDL-CE;L-HDL-FC;L-HDL-L;L-HDL-P;L-HDL-PL;L-HDL-TG_percent;L-LDL-C;L-LDL-CE;L-LDL-CE_percent;L-LDL-FC;L-LDL-FC_percent;L-LDL-L;L-LDL-P;L-LDL-PL;L-LDL-PL_percent;L-LDL-TG;M-HDL-C;M-HDL-CE;M-HDL-CE_percent;M-HDL-C_percent;M-HDL-L;M-HDL-P;M-HDL-TG_percent;M-LDL-C;M-LDL-CE;M-LDL-CE_percent;M-LDL-FC;M-LDL-FC_percent;M-LDL-L;M-LDL-P;M-LDL-PL;M-LDL-PL_percent;M-LDL-TG;M-VLDL-C;M-VLDL-CE;M-VLDL-FC;M-VLDL-L;M-VLDL-P;M-VLDL-PL;M-VLDL-TG;Remnant-C;Serum-C;Serum-TG;S-HDL-PL_percent;S-HDL-TG;S-HDL-TG_percent;S-LDL-C;S-LDL-CE;S-LDL-CE_percent;S-LDL-C_percent;S-LDL-FC;S-LDL-FC_percent;S-LDL-L;S-LDL-P;S-LDL-PL;S-LDL-PL_percent;S-LDL-TG;S-VLDL-C;S-VLDL-CE;S-VLDL-FC;S-VLDL-L;S-VLDL-P;S-VLDL-PL;S-VLDL-PL_percent;S-VLDL-TG;TotFA;VLDL-C;VLDL-TG;XL-HDL-PL_percent;XS-VLDL-FC;XS-VLDL-L;XS-VLDL-P;XS-VLDL-PL;XS-VLDL-TG;	1	region_1_7_locus_1	intergenic_variant	NA	NA	NA	E4_HYPERCHOL (p=1.45017e-08); E4_LIPOPROT (p=4.56247e-08); I9_HYPERTENSION (p=1.39184e-08); I9_HYPTENS (p=1.49111e-08); O15_ICP_WIDE (p=1.21543e-09); RX_STATIN (p=3.27491e-30);	Plateletcrit (Astle W 2016); Treatment with cholesterol lowering medication (Neale B 2017);	Cholesterol esters in large LDL (Kettunen J 2016); Cholesterol esters in medium LDL (Kettunen J 2016); Concentration of large LDL particles (Kettunen J 2016); Concentration of medium LDL particles (Kettunen J 2016); Phospholipids in large LDL (Kettunen J 2016); Phospholipids in medium LDL (Kettunen J 2016); Total cholesterol in LDL (Kettunen J 2016); Total cholesterol in large LDL (Kettunen J 2016); Total cholesterol in medium LDL (Kettunen J 2016); Total cholesterol in small LDL (Kettunen J 2016); Total lipids in large LDL (Kettunen J 2016); Total lipids in medium LDL (Kettunen J 2016); Total lipids in small LDL (Kettunen J 2016);	NA	NA	1:26933591;1:26933591;1:26987646;1:26987646;1:26987646;1:27021913;1:27021913;1:27021913;1:27180088;1:27180088;1:27180088;1:27262545;1:27262545;1:27262545;1:27284913;1:27284913;1:27284913;1:27335529;1:27335529;1:27335529;1:27368126;1:27368126;1:27368126;	rs147266247;rs147266247;rs193084249;rs193084249;rs193084249;rs114165349;rs114165349;rs114165349;rs75460349;rs75460349;rs75460349;rs182050989;rs182050989;rs182050989;rs79598313;rs79598313;rs79598313;rs141397430;rs141397430;rs141397430;rs12125238;rs12125238;rs12125238;	HDL_C;triglyc;HDL_C;LDL_C;triglyc;HDL_C;LDL_C;triglyc;HDL_C;LDL_C;triglyc;HDL_C;LDL_C;triglyc;HDL_C;LDL_C;triglyc;HDL_C;LDL_C;triglyc;HDL_C;LDL_C;triglyc;	UKBB;UKBB;UKBB;UKBB;UKBB;UKBB;UKBB;UKBB;UKBB;UKBB;UKBB;UKBB;UKBB;UKBB;UKBB;UKBB;UKBB;UKBB;UKBB;UKBB;UKBB;UKBB;UKBB;	NA	NA	26958422;27272600;27001711;27272600;27272600;27001711;27001711;27272600;27001711;27001711;27001711;27272600;27272600;26847689;	rs79598313;rs145685168;rs34175245;rs145685168;rs145685168;rs34175245;rs34175245;rs145685168;rs34175245;rs34175245;rs34175245;rs145685168;rs145685168;rs78614739;	HDL_cholesterol;HDL_cholesterol;HDL_cholesterol;Apolipoprotein_A;Apolipoprotein_B;Apolipoprotein_A;Apolipoprotein_B;Triglycerides;Creatinine;eGFR;Triglycerides;eGFR;Creatinine;Estimated_glomerular_filtration_rate;	Klarin_et_al.;Sinnott-Armstrong_et_al.;Sinnott-Armstrong_et_al.;Sinnott-Armstrong_et_al.;Sinnott-Armstrong_et_al.;Sinnott-Armstrong_et_al.;Sinnott-Armstrong_et_al.;Sinnott-Armstrong_et_al.;Sinnott-Armstrong_et_al.;Sinnott-Armstrong_et_al.;Sinnott-Armstrong_et_al.;Sinnott-Armstrong_et_al.;Sinnott-Armstrong_et_al.;Wuttke_et_al.;
1_7	1	26487646	27897604	M-HDL-C_percent	26987646	1:26987646:A:G	rs193084249	a	g	0.9674	0.0861942	0.0128433	1.93e-11	10.71	29	0.4687	No	LOC101928728	NR0B2	Biology	89	ApoB;ApoBbyApoA1;FreeC;HDL2-C;IDL-C;IDL-CE;IDL-FC;IDL-L;IDL-P;IDL-PL;IDL-TG;LA;LDL-C;LDL-TG;L-HDL-C;L-HDL-CE;L-HDL-FC;L-HDL-L;L-HDL-P;L-HDL-PL;L-HDL-TG_percent;L-LDL-C;L-LDL-CE;L-LDL-CE_percent;L-LDL-FC;L-LDL-FC_percent;L-LDL-L;L-LDL-P;L-LDL-PL;L-LDL-PL_percent;L-LDL-TG;M-HDL-C;M-HDL-CE;M-HDL-CE_percent;M-HDL-C_percent;M-HDL-L;M-HDL-P;M-HDL-TG_percent;M-LDL-C;M-LDL-CE;M-LDL-CE_percent;M-LDL-FC;M-LDL-FC_percent;M-LDL-L;M-LDL-P;M-LDL-PL;M-LDL-PL_percent;M-LDL-TG;M-VLDL-C;M-VLDL-CE;M-VLDL-FC;M-VLDL-L;M-VLDL-P;M-VLDL-PL;M-VLDL-TG;Remnant-C;Serum-C;Serum-TG;S-HDL-PL_percent;S-HDL-TG;S-HDL-TG_percent;S-LDL-C;S-LDL-CE;S-LDL-CE_percent;S-LDL-C_percent;S-LDL-FC;S-LDL-FC_percent;S-LDL-L;S-LDL-P;S-LDL-PL;S-LDL-PL_percent;S-LDL-TG;S-VLDL-C;S-VLDL-CE;S-VLDL-FC;S-VLDL-L;S-VLDL-P;S-VLDL-PL;S-VLDL-PL_percent;S-VLDL-TG;TotFA;VLDL-C;VLDL-TG;XL-HDL-PL_percent;XS-VLDL-FC;XS-VLDL-L;XS-VLDL-P;XS-VLDL-PL;XS-VLDL-TG;	1	region_1_7_locus_1	intergenic_variant	NA	NA	NA	E4_HYPERCHOL (p=1.45017e-08); E4_LIPOPROT (p=4.56247e-08); I9_HYPERTENSION (p=1.39184e-08); I9_HYPTENS (p=1.49111e-08); O15_ICP_WIDE (p=1.21543e-09); RX_STATIN (p=3.27491e-30);	Plateletcrit (Astle W 2016); Treatment with cholesterol lowering medication (Neale B 2017);	Cholesterol esters in large LDL (Kettunen J 2016); Cholesterol esters in medium LDL (Kettunen J 2016); Concentration of large LDL particles (Kettunen J 2016); Concentration of medium LDL particles (Kettunen J 2016); Phospholipids in large LDL (Kettunen J 2016); Phospholipids in medium LDL (Kettunen J 2016); Total cholesterol in LDL (Kettunen J 2016); Total cholesterol in large LDL (Kettunen J 2016); Total cholesterol in medium LDL (Kettunen J 2016); Total cholesterol in small LDL (Kettunen J 2016); Total lipids in large LDL (Kettunen J 2016); Total lipids in medium LDL (Kettunen J 2016); Total lipids in small LDL (Kettunen J 2016);	NA	NA	1:26933591;1:26933591;1:26987646;1:26987646;1:26987646;1:27021913;1:27021913;1:27021913;1:27180088;1:27180088;1:27180088;1:27262545;1:27262545;1:27262545;1:27284913;1:27284913;1:27284913;1:27335529;1:27335529;1:27335529;1:27368126;1:27368126;1:27368126;	rs147266247;rs147266247;rs193084249;rs193084249;rs193084249;rs114165349;rs114165349;rs114165349;rs75460349;rs75460349;rs75460349;rs182050989;rs182050989;rs182050989;rs79598313;rs79598313;rs79598313;rs141397430;rs141397430;rs141397430;rs12125238;rs12125238;rs12125238;	HDL_C;triglyc;HDL_C;LDL_C;triglyc;HDL_C;LDL_C;triglyc;HDL_C;LDL_C;triglyc;HDL_C;LDL_C;triglyc;HDL_C;LDL_C;triglyc;HDL_C;LDL_C;triglyc;HDL_C;LDL_C;triglyc;	UKBB;UKBB;UKBB;UKBB;UKBB;UKBB;UKBB;UKBB;UKBB;UKBB;UKBB;UKBB;UKBB;UKBB;UKBB;UKBB;UKBB;UKBB;UKBB;UKBB;UKBB;UKBB;UKBB;	NA	NA	26958422;27272600;27001711;27272600;27272600;27001711;27001711;27272600;27001711;27001711;27001711;27272600;27272600;26847689;	rs79598313;rs145685168;rs34175245;rs145685168;rs145685168;rs34175245;rs34175245;rs145685168;rs34175245;rs34175245;rs34175245;rs145685168;rs145685168;rs78614739;	HDL_cholesterol;HDL_cholesterol;HDL_cholesterol;Apolipoprotein_A;Apolipoprotein_B;Apolipoprotein_A;Apolipoprotein_B;Triglycerides;Creatinine;eGFR;Triglycerides;eGFR;Creatinine;Estimated_glomerular_filtration_rate;	Klarin_et_al.;Sinnott-Armstrong_et_al.;Sinnott-Armstrong_et_al.;Sinnott-Armstrong_et_al.;Sinnott-Armstrong_et_al.;Sinnott-Armstrong_et_al.;Sinnott-Armstrong_et_al.;Sinnott-Armstrong_et_al.;Sinnott-Armstrong_et_al.;Sinnott-Armstrong_et_al.;Sinnott-Armstrong_et_al.;Sinnott-Armstrong_et_al.;Sinnott-Armstrong_et_al.;Wuttke_et_al.;
1_7	1	26487646	27897604	VLDL-TG	26987646	1:26987646:A:G	rs193084249	a	g	0.9674	-0.0860205	0.0128404	2.096e-11	10.68	29	0.04601	No	LOC101928728	NR0B2	Biology	89	ApoB;ApoBbyApoA1;FreeC;HDL2-C;IDL-C;IDL-CE;IDL-FC;IDL-L;IDL-P;IDL-PL;IDL-TG;LA;LDL-C;LDL-TG;L-HDL-C;L-HDL-CE;L-HDL-FC;L-HDL-L;L-HDL-P;L-HDL-PL;L-HDL-TG_percent;L-LDL-C;L-LDL-CE;L-LDL-CE_percent;L-LDL-FC;L-LDL-FC_percent;L-LDL-L;L-LDL-P;L-LDL-PL;L-LDL-PL_percent;L-LDL-TG;M-HDL-C;M-HDL-CE;M-HDL-CE_percent;M-HDL-C_percent;M-HDL-L;M-HDL-P;M-HDL-TG_percent;M-LDL-C;M-LDL-CE;M-LDL-CE_percent;M-LDL-FC;M-LDL-FC_percent;M-LDL-L;M-LDL-P;M-LDL-PL;M-LDL-PL_percent;M-LDL-TG;M-VLDL-C;M-VLDL-CE;M-VLDL-FC;M-VLDL-L;M-VLDL-P;M-VLDL-PL;M-VLDL-TG;Remnant-C;Serum-C;Serum-TG;S-HDL-PL_percent;S-HDL-TG;S-HDL-TG_percent;S-LDL-C;S-LDL-CE;S-LDL-CE_percent;S-LDL-C_percent;S-LDL-FC;S-LDL-FC_percent;S-LDL-L;S-LDL-P;S-LDL-PL;S-LDL-PL_percent;S-LDL-TG;S-VLDL-C;S-VLDL-CE;S-VLDL-FC;S-VLDL-L;S-VLDL-P;S-VLDL-PL;S-VLDL-PL_percent;S-VLDL-TG;TotFA;VLDL-C;VLDL-TG;XL-HDL-PL_percent;XS-VLDL-FC;XS-VLDL-L;XS-VLDL-P;XS-VLDL-PL;XS-VLDL-TG;	1	region_1_7_locus_1	intergenic_variant	NA	NA	NA	E4_HYPERCHOL (p=1.45017e-08); E4_LIPOPROT (p=4.56247e-08); I9_HYPERTENSION (p=1.39184e-08); I9_HYPTENS (p=1.49111e-08); O15_ICP_WIDE (p=1.21543e-09); RX_STATIN (p=3.27491e-30);	Plateletcrit (Astle W 2016); Treatment with cholesterol lowering medication (Neale B 2017);	Cholesterol esters in large LDL (Kettunen J 2016); Cholesterol esters in medium LDL (Kettunen J 2016); Concentration of large LDL particles (Kettunen J 2016); Concentration of medium LDL particles (Kettunen J 2016); Phospholipids in large LDL (Kettunen J 2016); Phospholipids in medium LDL (Kettunen J 2016); Total cholesterol in LDL (Kettunen J 2016); Total cholesterol in large LDL (Kettunen J 2016); Total cholesterol in medium LDL (Kettunen J 2016); Total cholesterol in small LDL (Kettunen J 2016); Total lipids in large LDL (Kettunen J 2016); Total lipids in medium LDL (Kettunen J 2016); Total lipids in small LDL (Kettunen J 2016);	NA	NA	1:26933591;1:26933591;1:26987646;1:26987646;1:26987646;1:27021913;1:27021913;1:27021913;1:27180088;1:27180088;1:27180088;1:27262545;1:27262545;1:27262545;1:27284913;1:27284913;1:27284913;1:27335529;1:27335529;1:27335529;1:27368126;1:27368126;1:27368126;	rs147266247;rs147266247;rs193084249;rs193084249;rs193084249;rs114165349;rs114165349;rs114165349;rs75460349;rs75460349;rs75460349;rs182050989;rs182050989;rs182050989;rs79598313;rs79598313;rs79598313;rs141397430;rs141397430;rs141397430;rs12125238;rs12125238;rs12125238;	HDL_C;triglyc;HDL_C;LDL_C;triglyc;HDL_C;LDL_C;triglyc;HDL_C;LDL_C;triglyc;HDL_C;LDL_C;triglyc;HDL_C;LDL_C;triglyc;HDL_C;LDL_C;triglyc;HDL_C;LDL_C;triglyc;	UKBB;UKBB;UKBB;UKBB;UKBB;UKBB;UKBB;UKBB;UKBB;UKBB;UKBB;UKBB;UKBB;UKBB;UKBB;UKBB;UKBB;UKBB;UKBB;UKBB;UKBB;UKBB;UKBB;	NA	NA	26958422;27272600;27001711;27272600;27272600;27001711;27001711;27272600;27001711;27001711;27001711;27272600;27272600;26847689;	rs79598313;rs145685168;rs34175245;rs145685168;rs145685168;rs34175245;rs34175245;rs145685168;rs34175245;rs34175245;rs34175245;rs145685168;rs145685168;rs78614739;	HDL_cholesterol;HDL_cholesterol;HDL_cholesterol;Apolipoprotein_A;Apolipoprotein_B;Apolipoprotein_A;Apolipoprotein_B;Triglycerides;Creatinine;eGFR;Triglycerides;eGFR;Creatinine;Estimated_glomerular_filtration_rate;	Klarin_et_al.;Sinnott-Armstrong_et_al.;Sinnott-Armstrong_et_al.;Sinnott-Armstrong_et_al.;Sinnott-Armstrong_et_al.;Sinnott-Armstrong_et_al.;Sinnott-Armstrong_et_al.;Sinnott-Armstrong_et_al.;Sinnott-Armstrong_et_al.;Sinnott-Armstrong_et_al.;Sinnott-Armstrong_et_al.;Sinnott-Armstrong_et_al.;Sinnott-Armstrong_et_al.;Wuttke_et_al.;
1_7	1	26487646	27897604	S-HDL-TG_percent	26987646	1:26987646:A:G	rs193084249	a	g	0.9672	-0.0862724	0.0129268	2.49e-11	10.6	28	0.7705	No	LOC101928728	NR0B2	Biology	89	ApoB;ApoBbyApoA1;FreeC;HDL2-C;IDL-C;IDL-CE;IDL-FC;IDL-L;IDL-P;IDL-PL;IDL-TG;LA;LDL-C;LDL-TG;L-HDL-C;L-HDL-CE;L-HDL-FC;L-HDL-L;L-HDL-P;L-HDL-PL;L-HDL-TG_percent;L-LDL-C;L-LDL-CE;L-LDL-CE_percent;L-LDL-FC;L-LDL-FC_percent;L-LDL-L;L-LDL-P;L-LDL-PL;L-LDL-PL_percent;L-LDL-TG;M-HDL-C;M-HDL-CE;M-HDL-CE_percent;M-HDL-C_percent;M-HDL-L;M-HDL-P;M-HDL-TG_percent;M-LDL-C;M-LDL-CE;M-LDL-CE_percent;M-LDL-FC;M-LDL-FC_percent;M-LDL-L;M-LDL-P;M-LDL-PL;M-LDL-PL_percent;M-LDL-TG;M-VLDL-C;M-VLDL-CE;M-VLDL-FC;M-VLDL-L;M-VLDL-P;M-VLDL-PL;M-VLDL-TG;Remnant-C;Serum-C;Serum-TG;S-HDL-PL_percent;S-HDL-TG;S-HDL-TG_percent;S-LDL-C;S-LDL-CE;S-LDL-CE_percent;S-LDL-C_percent;S-LDL-FC;S-LDL-FC_percent;S-LDL-L;S-LDL-P;S-LDL-PL;S-LDL-PL_percent;S-LDL-TG;S-VLDL-C;S-VLDL-CE;S-VLDL-FC;S-VLDL-L;S-VLDL-P;S-VLDL-PL;S-VLDL-PL_percent;S-VLDL-TG;TotFA;VLDL-C;VLDL-TG;XL-HDL-PL_percent;XS-VLDL-FC;XS-VLDL-L;XS-VLDL-P;XS-VLDL-PL;XS-VLDL-TG;	1	region_1_7_locus_1	intergenic_variant	NA	NA	NA	E4_HYPERCHOL (p=1.45017e-08); E4_LIPOPROT (p=4.56247e-08); I9_HYPERTENSION (p=1.39184e-08); I9_HYPTENS (p=1.49111e-08); O15_ICP_WIDE (p=1.21543e-09); RX_STATIN (p=3.27491e-30);	Plateletcrit (Astle W 2016); Treatment with cholesterol lowering medication (Neale B 2017);	Cholesterol esters in large LDL (Kettunen J 2016); Cholesterol esters in medium LDL (Kettunen J 2016); Concentration of large LDL particles (Kettunen J 2016); Concentration of medium LDL particles (Kettunen J 2016); Phospholipids in large LDL (Kettunen J 2016); Phospholipids in medium LDL (Kettunen J 2016); Total cholesterol in LDL (Kettunen J 2016); Total cholesterol in large LDL (Kettunen J 2016); Total cholesterol in medium LDL (Kettunen J 2016); Total cholesterol in small LDL (Kettunen J 2016); Total lipids in large LDL (Kettunen J 2016); Total lipids in medium LDL (Kettunen J 2016); Total lipids in small LDL (Kettunen J 2016);	NA	NA	1:26933591;1:26933591;1:26987646;1:26987646;1:26987646;1:27021913;1:27021913;1:27021913;1:27180088;1:27180088;1:27180088;1:27262545;1:27262545;1:27262545;1:27284913;1:27284913;1:27284913;1:27335529;1:27335529;1:27335529;1:27368126;1:27368126;1:27368126;	rs147266247;rs147266247;rs193084249;rs193084249;rs193084249;rs114165349;rs114165349;rs114165349;rs75460349;rs75460349;rs75460349;rs182050989;rs182050989;rs182050989;rs79598313;rs79598313;rs79598313;rs141397430;rs141397430;rs141397430;rs12125238;rs12125238;rs12125238;	HDL_C;triglyc;HDL_C;LDL_C;triglyc;HDL_C;LDL_C;triglyc;HDL_C;LDL_C;triglyc;HDL_C;LDL_C;triglyc;HDL_C;LDL_C;triglyc;HDL_C;LDL_C;triglyc;HDL_C;LDL_C;triglyc;	UKBB;UKBB;UKBB;UKBB;UKBB;UKBB;UKBB;UKBB;UKBB;UKBB;UKBB;UKBB;UKBB;UKBB;UKBB;UKBB;UKBB;UKBB;UKBB;UKBB;UKBB;UKBB;UKBB;	NA	NA	26958422;27272600;27001711;27272600;27272600;27001711;27001711;27272600;27001711;27001711;27001711;27272600;27272600;26847689;	rs79598313;rs145685168;rs34175245;rs145685168;rs145685168;rs34175245;rs34175245;rs145685168;rs34175245;rs34175245;rs34175245;rs145685168;rs145685168;rs78614739;	HDL_cholesterol;HDL_cholesterol;HDL_cholesterol;Apolipoprotein_A;Apolipoprotein_B;Apolipoprotein_A;Apolipoprotein_B;Triglycerides;Creatinine;eGFR;Triglycerides;eGFR;Creatinine;Estimated_glomerular_filtration_rate;	Klarin_et_al.;Sinnott-Armstrong_et_al.;Sinnott-Armstrong_et_al.;Sinnott-Armstrong_et_al.;Sinnott-Armstrong_et_al.;Sinnott-Armstrong_et_al.;Sinnott-Armstrong_et_al.;Sinnott-Armstrong_et_al.;Sinnott-Armstrong_et_al.;Sinnott-Armstrong_et_al.;Sinnott-Armstrong_et_al.;Sinnott-Armstrong_et_al.;Sinnott-Armstrong_et_al.;Wuttke_et_al.;
1_7	1	26487646	27897604	M-VLDL-TG	26987646	1:26987646:A:G	rs193084249	a	g	0.9671	-0.0853957	0.0130069	5.19e-11	10.28	28	0.02612	No	LOC101928728	NR0B2	Biology	89	ApoB;ApoBbyApoA1;FreeC;HDL2-C;IDL-C;IDL-CE;IDL-FC;IDL-L;IDL-P;IDL-PL;IDL-TG;LA;LDL-C;LDL-TG;L-HDL-C;L-HDL-CE;L-HDL-FC;L-HDL-L;L-HDL-P;L-HDL-PL;L-HDL-TG_percent;L-LDL-C;L-LDL-CE;L-LDL-CE_percent;L-LDL-FC;L-LDL-FC_percent;L-LDL-L;L-LDL-P;L-LDL-PL;L-LDL-PL_percent;L-LDL-TG;M-HDL-C;M-HDL-CE;M-HDL-CE_percent;M-HDL-C_percent;M-HDL-L;M-HDL-P;M-HDL-TG_percent;M-LDL-C;M-LDL-CE;M-LDL-CE_percent;M-LDL-FC;M-LDL-FC_percent;M-LDL-L;M-LDL-P;M-LDL-PL;M-LDL-PL_percent;M-LDL-TG;M-VLDL-C;M-VLDL-CE;M-VLDL-FC;M-VLDL-L;M-VLDL-P;M-VLDL-PL;M-VLDL-TG;Remnant-C;Serum-C;Serum-TG;S-HDL-PL_percent;S-HDL-TG;S-HDL-TG_percent;S-LDL-C;S-LDL-CE;S-LDL-CE_percent;S-LDL-C_percent;S-LDL-FC;S-LDL-FC_percent;S-LDL-L;S-LDL-P;S-LDL-PL;S-LDL-PL_percent;S-LDL-TG;S-VLDL-C;S-VLDL-CE;S-VLDL-FC;S-VLDL-L;S-VLDL-P;S-VLDL-PL;S-VLDL-PL_percent;S-VLDL-TG;TotFA;VLDL-C;VLDL-TG;XL-HDL-PL_percent;XS-VLDL-FC;XS-VLDL-L;XS-VLDL-P;XS-VLDL-PL;XS-VLDL-TG;	1	region_1_7_locus_1	intergenic_variant	NA	NA	NA	E4_HYPERCHOL (p=1.45017e-08); E4_LIPOPROT (p=4.56247e-08); I9_HYPERTENSION (p=1.39184e-08); I9_HYPTENS (p=1.49111e-08); O15_ICP_WIDE (p=1.21543e-09); RX_STATIN (p=3.27491e-30);	Plateletcrit (Astle W 2016); Treatment with cholesterol lowering medication (Neale B 2017);	Cholesterol esters in large LDL (Kettunen J 2016); Cholesterol esters in medium LDL (Kettunen J 2016); Concentration of large LDL particles (Kettunen J 2016); Concentration of medium LDL particles (Kettunen J 2016); Phospholipids in large LDL (Kettunen J 2016); Phospholipids in medium LDL (Kettunen J 2016); Total cholesterol in LDL (Kettunen J 2016); Total cholesterol in large LDL (Kettunen J 2016); Total cholesterol in medium LDL (Kettunen J 2016); Total cholesterol in small LDL (Kettunen J 2016); Total lipids in large LDL (Kettunen J 2016); Total lipids in medium LDL (Kettunen J 2016); Total lipids in small LDL (Kettunen J 2016);	NA	NA	1:26933591;1:26933591;1:26987646;1:26987646;1:26987646;1:27021913;1:27021913;1:27021913;1:27180088;1:27180088;1:27180088;1:27262545;1:27262545;1:27262545;1:27284913;1:27284913;1:27284913;1:27335529;1:27335529;1:27335529;1:27368126;1:27368126;1:27368126;	rs147266247;rs147266247;rs193084249;rs193084249;rs193084249;rs114165349;rs114165349;rs114165349;rs75460349;rs75460349;rs75460349;rs182050989;rs182050989;rs182050989;rs79598313;rs79598313;rs79598313;rs141397430;rs141397430;rs141397430;rs12125238;rs12125238;rs12125238;	HDL_C;triglyc;HDL_C;LDL_C;triglyc;HDL_C;LDL_C;triglyc;HDL_C;LDL_C;triglyc;HDL_C;LDL_C;triglyc;HDL_C;LDL_C;triglyc;HDL_C;LDL_C;triglyc;HDL_C;LDL_C;triglyc;	UKBB;UKBB;UKBB;UKBB;UKBB;UKBB;UKBB;UKBB;UKBB;UKBB;UKBB;UKBB;UKBB;UKBB;UKBB;UKBB;UKBB;UKBB;UKBB;UKBB;UKBB;UKBB;UKBB;	NA	NA	26958422;27272600;27001711;27272600;27272600;27001711;27001711;27272600;27001711;27001711;27001711;27272600;27272600;26847689;	rs79598313;rs145685168;rs34175245;rs145685168;rs145685168;rs34175245;rs34175245;rs145685168;rs34175245;rs34175245;rs34175245;rs145685168;rs145685168;rs78614739;	HDL_cholesterol;HDL_cholesterol;HDL_cholesterol;Apolipoprotein_A;Apolipoprotein_B;Apolipoprotein_A;Apolipoprotein_B;Triglycerides;Creatinine;eGFR;Triglycerides;eGFR;Creatinine;Estimated_glomerular_filtration_rate;	Klarin_et_al.;Sinnott-Armstrong_et_al.;Sinnott-Armstrong_et_al.;Sinnott-Armstrong_et_al.;Sinnott-Armstrong_et_al.;Sinnott-Armstrong_et_al.;Sinnott-Armstrong_et_al.;Sinnott-Armstrong_et_al.;Sinnott-Armstrong_et_al.;Sinnott-Armstrong_et_al.;Sinnott-Armstrong_et_al.;Sinnott-Armstrong_et_al.;Sinnott-Armstrong_et_al.;Wuttke_et_al.;
1_7	1	26487646	27897604	M-HDL-TG_percent	26987646	1:26987646:A:G	rs193084249	a	g	0.9673	-0.0798566	0.0129571	7.132e-10	9.15	28	0.382	No	LOC101928728	NR0B2	Biology	89	ApoB;ApoBbyApoA1;FreeC;HDL2-C;IDL-C;IDL-CE;IDL-FC;IDL-L;IDL-P;IDL-PL;IDL-TG;LA;LDL-C;LDL-TG;L-HDL-C;L-HDL-CE;L-HDL-FC;L-HDL-L;L-HDL-P;L-HDL-PL;L-HDL-TG_percent;L-LDL-C;L-LDL-CE;L-LDL-CE_percent;L-LDL-FC;L-LDL-FC_percent;L-LDL-L;L-LDL-P;L-LDL-PL;L-LDL-PL_percent;L-LDL-TG;M-HDL-C;M-HDL-CE;M-HDL-CE_percent;M-HDL-C_percent;M-HDL-L;M-HDL-P;M-HDL-TG_percent;M-LDL-C;M-LDL-CE;M-LDL-CE_percent;M-LDL-FC;M-LDL-FC_percent;M-LDL-L;M-LDL-P;M-LDL-PL;M-LDL-PL_percent;M-LDL-TG;M-VLDL-C;M-VLDL-CE;M-VLDL-FC;M-VLDL-L;M-VLDL-P;M-VLDL-PL;M-VLDL-TG;Remnant-C;Serum-C;Serum-TG;S-HDL-PL_percent;S-HDL-TG;S-HDL-TG_percent;S-LDL-C;S-LDL-CE;S-LDL-CE_percent;S-LDL-C_percent;S-LDL-FC;S-LDL-FC_percent;S-LDL-L;S-LDL-P;S-LDL-PL;S-LDL-PL_percent;S-LDL-TG;S-VLDL-C;S-VLDL-CE;S-VLDL-FC;S-VLDL-L;S-VLDL-P;S-VLDL-PL;S-VLDL-PL_percent;S-VLDL-TG;TotFA;VLDL-C;VLDL-TG;XL-HDL-PL_percent;XS-VLDL-FC;XS-VLDL-L;XS-VLDL-P;XS-VLDL-PL;XS-VLDL-TG;	1	region_1_7_locus_1	intergenic_variant	NA	NA	NA	E4_HYPERCHOL (p=1.45017e-08); E4_LIPOPROT (p=4.56247e-08); I9_HYPERTENSION (p=1.39184e-08); I9_HYPTENS (p=1.49111e-08); O15_ICP_WIDE (p=1.21543e-09); RX_STATIN (p=3.27491e-30);	Plateletcrit (Astle W 2016); Treatment with cholesterol lowering medication (Neale B 2017);	Cholesterol esters in large LDL (Kettunen J 2016); Cholesterol esters in medium LDL (Kettunen J 2016); Concentration of large LDL particles (Kettunen J 2016); Concentration of medium LDL particles (Kettunen J 2016); Phospholipids in large LDL (Kettunen J 2016); Phospholipids in medium LDL (Kettunen J 2016); Total cholesterol in LDL (Kettunen J 2016); Total cholesterol in large LDL (Kettunen J 2016); Total cholesterol in medium LDL (Kettunen J 2016); Total cholesterol in small LDL (Kettunen J 2016); Total lipids in large LDL (Kettunen J 2016); Total lipids in medium LDL (Kettunen J 2016); Total lipids in small LDL (Kettunen J 2016);	NA	NA	1:26933591;1:26933591;1:26987646;1:26987646;1:26987646;1:27021913;1:27021913;1:27021913;1:27180088;1:27180088;1:27180088;1:27262545;1:27262545;1:27262545;1:27284913;1:27284913;1:27284913;1:27335529;1:27335529;1:27335529;1:27368126;1:27368126;1:27368126;	rs147266247;rs147266247;rs193084249;rs193084249;rs193084249;rs114165349;rs114165349;rs114165349;rs75460349;rs75460349;rs75460349;rs182050989;rs182050989;rs182050989;rs79598313;rs79598313;rs79598313;rs141397430;rs141397430;rs141397430;rs12125238;rs12125238;rs12125238;	HDL_C;triglyc;HDL_C;LDL_C;triglyc;HDL_C;LDL_C;triglyc;HDL_C;LDL_C;triglyc;HDL_C;LDL_C;triglyc;HDL_C;LDL_C;triglyc;HDL_C;LDL_C;triglyc;HDL_C;LDL_C;triglyc;	UKBB;UKBB;UKBB;UKBB;UKBB;UKBB;UKBB;UKBB;UKBB;UKBB;UKBB;UKBB;UKBB;UKBB;UKBB;UKBB;UKBB;UKBB;UKBB;UKBB;UKBB;UKBB;UKBB;	NA	NA	26958422;27272600;27001711;27272600;27272600;27001711;27001711;27272600;27001711;27001711;27001711;27272600;27272600;26847689;	rs79598313;rs145685168;rs34175245;rs145685168;rs145685168;rs34175245;rs34175245;rs145685168;rs34175245;rs34175245;rs34175245;rs145685168;rs145685168;rs78614739;	HDL_cholesterol;HDL_cholesterol;HDL_cholesterol;Apolipoprotein_A;Apolipoprotein_B;Apolipoprotein_A;Apolipoprotein_B;Triglycerides;Creatinine;eGFR;Triglycerides;eGFR;Creatinine;Estimated_glomerular_filtration_rate;	Klarin_et_al.;Sinnott-Armstrong_et_al.;Sinnott-Armstrong_et_al.;Sinnott-Armstrong_et_al.;Sinnott-Armstrong_et_al.;Sinnott-Armstrong_et_al.;Sinnott-Armstrong_et_al.;Sinnott-Armstrong_et_al.;Sinnott-Armstrong_et_al.;Sinnott-Armstrong_et_al.;Sinnott-Armstrong_et_al.;Sinnott-Armstrong_et_al.;Sinnott-Armstrong_et_al.;Wuttke_et_al.;
1_7	1	26487646	27897604	M-HDL-PL	27000954	1:27000954:A:G	rs113520491	a	g	0.9147	0.0518877	0.00741239	2.557e-12	11.59	31	0.02466	No	LOC101928728	NR0B2	Biology	23	ApoB;ApoBbyApoA1;HDL2-C;HDL-C;HDL-D;L-HDL-C;L-HDL-CE;L-HDL-FC;L-HDL-L;L-HDL-P;L-HDL-PL;L-HDL-TG_percent;M-HDL-C;M-HDL-CE;M-HDL-FC;M-HDL-L;M-HDL-P;M-HDL-PL;S-HDL-TG_percent;S-VLDL-PL_percent;XL-HDL-PL;XL-HDL-PL_percent;XL-HDL-TG_percent;	1	region_1_7_locus_1	intergenic_variant	1:27239920:C:G;1:27278573:C:T;1:27278573:C:T;	missense_variant;missense_variant;missense_variant;	NR0B2;C1orf172;KDF1;	I9_HYPERTENSION (p=4.53023e-08); I9_HYPTENS (p=4.77112e-08); RX_STATIN (p=5.36167e-17);	Plateletcrit (Astle W 2016);	NA	NA	NA	1:26994245;1:26994245;1:26994731;1:26994731;1:26994762;1:26994762;1:27000235;1:27000235;1:27000579;1:27000579;1:27000954;1:27000954;1:27001711;1:27001711;1:27001893;1:27001893;1:27001893;1:27002647;1:27002647;1:27002991;1:27002991;1:27004388;1:27004388;1:27005154;1:27005154;1:27006426;1:27006426;1:27006426;1:27006426;1:27006426;1:27006426;1:27006426;1:27006426;1:27008267;1:27008267;1:27011000;1:27011000;1:27011449;1:27011449;1:27013133;1:27013133;1:27013133;1:27013133;1:27013133;1:27014748;1:27014748;1:27017325;1:27017325;1:27018209;1:27018209;1:27019744;1:27019744;1:27020093;1:27020093;1:27020133;1:27020133;1:27020591;1:27020591;1:27021115;1:27021115;1:27025940;1:27025940;1:27026987;1:27026987;1:27027916;1:27027916;1:27028221;1:27028221;1:27028299;1:27028299;1:27034389;1:27034389;1:27034428;1:27034428;1:27035188;1:27035188;1:27035309;1:27035309;1:27036128;1:27036128;1:27036162;1:27036162;1:27036472;1:27036472;1:27036698;1:27036698;1:27037154;1:27037154;1:27037575;1:27037575;1:27037989;1:27037989;1:27038216;1:27038216;1:27038578;1:27038578;1:27039228;1:27039228;1:27039228;1:27039228;1:27039228;1:27040509;1:27040509;1:27041218;1:27041218;1:27042342;1:27042342;1:27042706;1:27042706;1:27046170;1:27046170;1:27046982;1:27046982;1:27047524;1:27047524;1:27047893;1:27047893;1:27047954;1:27047954;1:27048983;1:27048983;1:27050578;1:27050578;1:27051223;1:27051223;1:27051319;1:27051319;1:27052247;1:27052247;1:27052612;1:27052612;1:27052710;1:27052710;1:27054016;1:27054016;1:27054780;1:27054780;1:27056643;1:27056643;1:27057621;1:27057621;1:27062543;1:27062543;1:27063119;1:27063119;1:27063419;1:27063419;1:27065199;1:27065199;1:27068238;1:27068238;1:27068971;1:27068971;1:27069169;1:27069169;1:27070529;1:27070529;1:27072507;1:27072507;1:27072766;1:27072766;1:27073924;1:27073924;1:27074342;1:27074342;1:27075099;1:27075099;1:27075659;1:27075659;1:27075684;1:27075684;1:27077254;1:27077254;1:27078366;1:27078366;1:27078366;1:27078366;1:27078366;1:27079176;1:27079176;1:27079894;1:27079894;1:27079931;1:27079931;1:27082971;1:27082971;1:27083048;1:27083048;1:27083093;1:27083093;1:27085562;1:27085562;1:27086227;1:27086227;1:27086249;1:27086249;1:27087177;1:27087177;1:27088268;1:27088268;1:27089446;1:27089446;1:27090772;1:27090772;1:27091982;1:27091982;1:27092322;1:27092322;1:27093711;1:27093711;1:27094156;1:27094156;1:27095132;1:27095132;1:27098319;1:27098319;1:27102828;1:27102828;1:27104612;1:27104612;1:27105059;1:27105059;1:27107263;1:27107263;1:27108139;1:27108139;1:27108245;1:27108245;1:27114012;1:27114012;1:27114447;1:27114447;1:27118171;1:27118171;1:27121921;1:27121921;1:27122152;1:27122152;1:27124545;1:27124545;1:27131228;1:27131228;1:27134421;1:27134421;1:27138393;1:27138393;1:27138393;1:27138393;1:27138393;1:27139229;1:27139229;1:27139861;1:27139861;1:27140149;1:27140149;1:27141868;1:27141868;1:27142554;1:27142554;1:27143513;1:27143513;1:27143575;1:27143575;1:27146773;1:27146773;1:27146944;1:27146944;1:27148271;1:27148271;1:27154470;1:27154470;1:27155166;1:27155166;1:27157791;1:27157791;1:27158344;1:27158344;1:27158844;1:27158844;1:27163045;1:27163045;1:27168188;1:27168188;1:27169200;1:27169200;1:27169484;1:27169484;1:27170583;1:27170583;1:27171417;1:27171417;1:27172595;1:27172595;1:27172684;1:27172684;1:27173390;1:27173390;1:27173449;1:27173449;1:27174180;1:27174180;1:27174776;1:27174776;1:27174966;1:27174966;1:27176119;1:27176119;1:27176431;1:27176431;1:27177907;1:27177907;1:27177925;1:27177925;1:27181067;1:27181067;1:27182261;1:27182261;1:27185115;1:27185115;1:27186125;1:27186125;1:27186149;1:27186149;1:27186485;1:27186485;1:27186611;1:27186611;1:27186731;1:27186731;1:27187875;1:27187875;1:27187878;1:27187878;1:27187880;1:27187880;1:27188057;1:27188057;1:27188356;1:27191411;1:27191411;1:27192662;1:27192662;1:27193309;1:27193309;1:27194636;1:27194636;1:27194677;1:27194677;1:27194678;1:27194678;1:27194687;1:27194687;1:27195672;1:27195672;1:27195693;1:27195693;1:27195907;1:27195907;1:27195931;1:27195931;1:27197363;1:27197363;1:27197733;1:27197733;1:27198937;1:27198937;1:27200156;1:27200156;1:27200284;1:27200284;1:27203728;1:27203728;1:27204183;1:27204183;1:27207318;1:27207318;1:27209439;1:27209439;1:27209805;1:27209805;1:27212239;1:27212239;1:27213041;1:27213041;1:27213079;1:27213079;1:27213362;1:27213362;1:27214114;1:27214114;1:27214245;1:27214245;1:27215079;1:27215079;1:27216669;1:27216669;1:27220521;1:27220521;1:27221609;1:27221609;1:27221963;1:27221963;1:27226089;1:27226089;1:27229369;1:27229369;1:27229542;1:27229542;1:27229976;1:27229976;1:27230033;1:27230033;1:27230523;1:27230523;1:27230675;1:27230675;1:27232845;1:27232845;1:27233212;1:27233212;1:27234682;1:27234682;1:27236212;1:27236212;1:27236212;1:27236212;1:27236757;1:27236757;1:27239920;1:27239920;1:27241025;1:27241025;1:27242521;1:27242521;1:27243095;1:27243095;1:27243518;1:27243518;1:27244275;1:27244275;1:27245363;1:27245363;1:27245413;1:27245413;1:27245784;1:27245784;1:27247566;1:27247566;1:27247822;1:27247822;1:27248283;1:27248283;1:27248440;1:27248440;1:27248645;1:27248645;1:27250258;1:27250258;1:27252823;1:27252823;1:27255904;1:27255904;1:27259392;1:27259392;1:27259451;1:27259451;1:27260783;1:27260783;1:27261149;1:27261149;1:27261439;1:27261439;1:27262385;1:27262385;1:27262386;1:27262386;1:27262545;1:27262545;1:27262545;1:27268737;1:27268737;1:27269788;1:27269788;1:27270338;1:27270338;1:27271137;1:27271137;1:27271519;1:27271519;1:27272600;1:27272600;1:27274095;1:27274095;1:27274700;1:27274700;1:27278573;1:27278573;1:27282676;1:27282676;1:27283456;1:27283456;1:27284157;1:27284157;1:27284453;1:27284453;1:27285195;1:27285195;1:27285195;1:27285195;1:27285195;1:27287560;1:27287560;1:27287716;1:27287716;1:27290047;1:27290047;1:27290508;1:27290508;1:27290508;1:27290508;1:27292462;1:27292462;1:27292678;1:27292678;1:27293356;1:27293356;1:27295022;1:27295022;1:27298564;1:27298564;	rs60659886;rs60659886;rs34212879;rs34212879;rs34232231;rs34232231;rs34789477;rs34789477;rs34728853;rs34728853;rs113520491;rs113520491;rs34175245;rs34175245;rs12753981;rs12753981;rs12753981;rs148268445;rs148268445;rs12759594;rs12759594;rs71640337;rs71640337;rs35989952;rs35989952;rs548941654;rs548941654;rs548941654;rs548941654;rs548941654;rs548941654;rs548941654;rs548941654;rs34217609;rs34217609;rs397974636;rs397974636;rs71640338;rs71640338;rs12746810;rs12746810;rs12746810;rs12746810;rs12746810;rs12754468;rs12754468;rs35917448;rs35917448;rs35161452;rs35161452;rs12738345;rs12738345;rs66689878;rs66689878;rs35738294;rs35738294;rs71636769;rs71636769;rs71636770;rs71636770;rs34585496;rs34585496;rs4579782;rs4579782;rs57217461;rs57217461;rs12743862;rs12743862;rs12744003;rs12744003;rs77408691;rs77408691;rs71514277;rs71514277;rs71007886;rs71007886;rs34423276;rs34423276;rs12724159;rs12724159;rs12737407;rs12737407;rs12737912;rs12737912;rs190077222;rs190077222;rs12729444;rs12729444;rs12726081;rs12726081;rs12730386;rs12730386;rs79568175;rs79568175;rs35538792;rs35538792;rs12726287;rs12726287;rs12726287;rs12726287;rs12726287;rs12756154;rs12756154;rs35407375;rs35407375;rs78533482;rs78533482;rs566260414;rs566260414;rs34517168;rs34517168;rs12729652;rs12729652;rs80036989;rs80036989;rs12756074;rs12756074;rs12756102;rs12756102;rs35041418;rs35041418;rs12739212;rs12739212;rs35617712;rs35617712;rs71636773;rs71636773;rs60401377;rs60401377;rs35145624;rs35145624;rs58125411;rs58125411;rs35256560;rs35256560;rs34576193;rs34576193;rs56932185;rs56932185;rs41303629;rs41303629;rs145416147;rs145416147;rs371286166;rs371286166;rs34216334;rs34216334;rs35095113;rs35095113;rs34026879;rs34026879;rs34693293;rs34693293;rs35560426;rs35560426;rs58421016;rs58421016;rs35361141;rs35361141;rs34014719;rs34014719;rs12752833;rs12752833;rs138976447;rs138976447;rs36087588;rs36087588;rs367683968;rs367683968;rs115772301;rs115772301;rs34909427;rs34909427;rs12735646;rs12735646;rs12735646;rs12735646;rs12735646;rs59715866;rs59715866;rs12737946;rs12737946;rs12742115;rs12742115;rs71636775;rs71636775;rs71636776;rs71636776;rs36053809;rs36053809;rs12731749;rs12731749;rs35021342;rs35021342;rs34885854;rs34885854;rs201898727;rs201898727;rs71636777;rs71636777;rs34681611;rs34681611;rs12738070;rs12738070;rs12747603;rs12747603;rs34397747;rs34397747;rs34201939;rs34201939;rs34502618;rs34502618;rs74825034;rs74825034;rs34618114;rs34618114;rs76500846;rs76500846;rs71636778;rs71636778;rs34951175;rs34951175;rs369896037;rs369896037;rs60798877;rs60798877;rs12685;rs12685;rs71636779;rs71636779;rs71636780;rs71636780;rs35615194;rs35615194;rs115960004;rs115960004;rs112535818;rs112535818;rs57189461;rs57189461;rs71636782;rs71636782;rs35538083;rs35538083;rs12748152;rs12748152;rs12748152;rs12748152;rs12748152;rs34928032;rs34928032;rs71636783;rs71636783;rs35583548;rs35583548;rs35131841;rs35131841;rs60878021;rs60878021;rs12728091;rs12728091;rs34716450;rs34716450;rs397979733;rs397979733;rs36042864;rs36042864;rs12758993;rs12758993;rs76133297;rs76133297;rs60314236;rs60314236;rs35891177;rs35891177;rs12760759;rs12760759;rs34924059;rs34924059;rs113059850;rs113059850;rs12746395;rs12746395;rs71636784;rs71636784;rs35650645;rs35650645;rs71636785;rs71636785;rs35017323;rs35017323;rs200397172;rs200397172;rs116491347;rs116491347;rs35809421;rs35809421;rs6686271;rs6686271;rs78614739;rs78614739;rs111707709;rs111707709;rs17162311;rs17162311;rs17162313;rs17162313;rs17162315;rs17162315;rs17162316;rs17162316;rs71636786;rs71636786;rs41307935;rs41307935;rs12747620;rs12747620;rs71636787;rs71636787;rs34016663;rs34016663;rs34556682;rs34556682;rs71636788;rs71636788;rs561259776;rs561259776;rs34852521;rs34852521;rs34360019;rs34360019;rs529753990;rs529753990;rs200392321;rs200392321;rs34889971;rs34889971;rs72307178;rs1883660;rs1883660;rs546525796;rs546525796;rs547605019;rs547605019;rs144582418;rs144582418;rs71636789;rs71636789;rs202230112;rs202230112;rs373104410;rs373104410;rs12742388;rs12742388;rs12742519;rs12742519;rs12747765;rs12747765;rs12747781;rs12747781;rs12753968;rs12753968;rs77402838;rs77402838;rs12735407;rs12735407;rs113002196;rs113002196;rs112365747;rs112365747;rs34696599;rs34696599;rs34204245;rs34204245;rs111841701;rs111841701;rs74465889;rs74465889;rs35378808;rs35378808;rs35866833;rs35866833;rs3929859;rs3929859;rs113312820;rs113312820;rs34353981;rs34353981;rs34801699;rs34801699;rs71636790;rs71636790;rs34460334;rs34460334;rs11555809;rs11555809;rs11810321;rs11810321;rs12741472;rs12741472;rs12749822;rs12749822;rs34339345;rs34339345;rs34946857;rs34946857;rs35863679;rs35863679;rs34026565;rs34026565;rs12739698;rs12739698;rs144369388;rs144369388;rs566134638;rs566134638;rs2095637;rs2095637;rs71636794;rs71636794;rs12724052;rs12724052;rs17162330;rs17162330;rs17162330;rs17162330;rs17162333;rs17162333;rs6659176;rs6659176;rs71636795;rs71636795;rs75305560;rs75305560;rs71636796;rs71636796;rs71636797;rs71636797;rs34385991;rs34385991;rs34409791;rs34409791;rs34244161;rs34244161;rs12756289;rs12756289;rs78581866;rs78581866;rs36109400;rs36109400;rs11538549;rs11538549;rs35108146;rs35108146;rs10493037;rs10493037;rs12752711;rs12752711;rs17162339;rs17162339;rs59479684;rs59479684;rs35969145;rs35969145;rs562895972;rs562895972;rs7545442;rs7545442;rs12727590;rs12727590;rs36117054;rs36117054;rs71636800;rs71636800;rs72356353;rs72356353;rs182050989;rs182050989;rs182050989;rs12728150;rs12728150;rs56139710;rs56139710;rs11807824;rs11807824;rs112736105;rs112736105;rs34473788;rs34473788;rs145685168;rs145685168;rs35576939;rs35576939;rs17340509;rs17340509;rs17360994;rs17360994;rs17356923;rs17356923;rs35962879;rs35962879;rs61457762;rs61457762;rs56942155;rs56942155;rs12742376;rs12742376;rs12742376;rs12742376;rs12742376;rs34514856;rs34514856;rs60340200;rs60340200;rs36055408;rs36055408;rs12751742;rs12751742;rs12751742;rs12751742;rs6656815;rs6656815;rs34667713;rs34667713;rs17162387;rs17162387;rs71636802;rs71636802;rs34976021;rs34976021;	HDL_C;triglyc;HDL_C;triglyc;HDL_C;triglyc;HDL_C;triglyc;HDL_C;triglyc;HDL_C;triglyc;HDL_C;triglyc;HDL_C;LDL;triglyc;HDL_C;triglyc;HDL_C;triglyc;HDL_C;triglyc;HDL_C;triglyc;HDL_C;HDL_C;HDL_C;HDL_C;triglyc;triglyc;triglyc;triglyc;HDL_C;triglyc;HDL_C;triglyc;HDL_C;triglyc;HDL;HDL_C;LDL;TG;triglyc;HDL_C;triglyc;HDL_C;triglyc;HDL_C;triglyc;HDL_C;triglyc;HDL_C;triglyc;HDL_C;triglyc;HDL_C;triglyc;HDL_C;triglyc;HDL_C;triglyc;HDL_C;triglyc;HDL_C;triglyc;HDL_C;triglyc;HDL_C;triglyc;HDL_C;triglyc;HDL_C;triglyc;HDL_C;triglyc;HDL_C;triglyc;HDL_C;triglyc;HDL_C;triglyc;HDL_C;triglyc;HDL_C;triglyc;HDL_C;triglyc;HDL_C;triglyc;HDL_C;triglyc;HDL_C;triglyc;HDL_C;triglyc;HDL;HDL_C;LDL;TG;triglyc;HDL_C;triglyc;HDL_C;triglyc;HDL_C;triglyc;HDL_C;triglyc;HDL_C;triglyc;HDL_C;triglyc;HDL_C;triglyc;HDL_C;triglyc;HDL_C;triglyc;HDL_C;triglyc;HDL_C;triglyc;HDL_C;triglyc;HDL_C;triglyc;HDL_C;triglyc;HDL_C;triglyc;HDL_C;triglyc;HDL_C;triglyc;HDL_C;triglyc;HDL_C;triglyc;HDL_C;triglyc;HDL_C;triglyc;HDL_C;triglyc;HDL_C;triglyc;HDL_C;triglyc;HDL_C;triglyc;HDL_C;triglyc;HDL_C;triglyc;HDL_C;triglyc;HDL_C;triglyc;HDL_C;triglyc;HDL_C;triglyc;HDL_C;triglyc;HDL_C;triglyc;HDL_C;triglyc;HDL_C;triglyc;HDL_C;triglyc;HDL;HDL_C;LDL;TG;triglyc;HDL_C;triglyc;HDL_C;triglyc;HDL_C;triglyc;HDL_C;triglyc;HDL_C;triglyc;HDL_C;triglyc;HDL_C;triglyc;HDL_C;triglyc;HDL_C;triglyc;HDL_C;triglyc;HDL_C;triglyc;HDL_C;triglyc;HDL_C;triglyc;HDL_C;triglyc;HDL_C;triglyc;HDL_C;triglyc;HDL_C;triglyc;HDL_C;triglyc;HDL_C;triglyc;HDL_C;triglyc;HDL_C;triglyc;HDL_C;triglyc;HDL_C;triglyc;HDL_C;triglyc;HDL_C;triglyc;HDL_C;triglyc;HDL_C;triglyc;HDL_C;triglyc;HDL_C;triglyc;HDL_C;triglyc;HDL_C;triglyc;HDL_C;triglyc;HDL_C;triglyc;HDL;HDL_C;LDL;TG;triglyc;HDL_C;triglyc;HDL_C;triglyc;HDL_C;triglyc;HDL_C;triglyc;HDL_C;triglyc;HDL_C;triglyc;HDL_C;triglyc;HDL_C;triglyc;HDL_C;triglyc;HDL_C;triglyc;HDL_C;triglyc;HDL_C;triglyc;HDL_C;triglyc;HDL_C;triglyc;HDL_C;triglyc;HDL_C;triglyc;HDL_C;triglyc;HDL_C;triglyc;HDL_C;triglyc;HDL_C;triglyc;HDL_C;triglyc;HDL_C;triglyc;HDL_C;triglyc;HDL_C;triglyc;HDL_C;triglyc;HDL_C;triglyc;HDL_C;triglyc;HDL_C;triglyc;HDL_C;triglyc;HDL_C;triglyc;HDL_C;triglyc;HDL_C;triglyc;HDL_C;triglyc;HDL_C;triglyc;HDL_C;triglyc;HDL_C;triglyc;HDL_C;triglyc;HDL_C;triglyc;HDL_C;triglyc;HDL_C;triglyc;HDL_C;triglyc;HDL_C;triglyc;HDL_C;triglyc;HDL_C;triglyc;HDL_C;HDL_C;triglyc;HDL_C;triglyc;HDL_C;triglyc;HDL_C;triglyc;HDL_C;triglyc;HDL_C;triglyc;HDL_C;triglyc;HDL_C;triglyc;HDL_C;triglyc;HDL_C;triglyc;HDL_C;triglyc;HDL_C;triglyc;HDL_C;triglyc;HDL_C;triglyc;HDL_C;triglyc;HDL_C;triglyc;HDL_C;triglyc;HDL_C;triglyc;HDL_C;triglyc;HDL_C;triglyc;HDL_C;triglyc;HDL_C;triglyc;HDL_C;triglyc;HDL_C;triglyc;HDL_C;triglyc;HDL_C;triglyc;HDL_C;triglyc;HDL_C;triglyc;HDL_C;triglyc;HDL_C;triglyc;HDL_C;triglyc;HDL_C;triglyc;HDL_C;triglyc;HDL_C;triglyc;HDL_C;triglyc;HDL_C;triglyc;HDL_C;triglyc;HDL_C;triglyc;HDL_C;triglyc;HDL_C;triglyc;HDL_C;triglyc;HDL_C;triglyc;HDL;HDL_C;TG;triglyc;HDL_C;triglyc;HDL_C;triglyc;HDL_C;triglyc;HDL_C;triglyc;HDL_C;triglyc;HDL_C;triglyc;HDL_C;triglyc;HDL_C;triglyc;HDL_C;triglyc;HDL_C;triglyc;HDL_C;triglyc;HDL_C;triglyc;HDL_C;triglyc;HDL_C;triglyc;HDL_C;triglyc;HDL_C;triglyc;HDL_C;triglyc;HDL_C;triglyc;HDL_C;triglyc;HDL_C;triglyc;HDL_C;triglyc;HDL_C;triglyc;HDL_C;triglyc;HDL_C;triglyc;HDL_C;triglyc;HDL_C;LDL_C;triglyc;HDL_C;triglyc;HDL_C;triglyc;HDL_C;triglyc;HDL_C;triglyc;HDL_C;triglyc;HDL_C;triglyc;HDL_C;triglyc;HDL_C;triglyc;HDL_C;triglyc;HDL_C;triglyc;HDL_C;triglyc;HDL_C;triglyc;HDL_C;triglyc;HDL;HDL_C;LDL;TG;triglyc;HDL_C;triglyc;HDL_C;triglyc;HDL_C;triglyc;HDL;HDL_C;LDL;triglyc;HDL_C;triglyc;HDL_C;triglyc;HDL_C;triglyc;HDL_C;triglyc;HDL_C;triglyc;	UKBB;UKBB;UKBB;UKBB;UKBB;UKBB;UKBB;UKBB;UKBB;UKBB;UKBB;UKBB;UKBB;UKBB;UKBB;Willer_et_al_2013;UKBB;UKBB;UKBB;UKBB;UKBB;UKBB;UKBB;UKBB;UKBB;UKBB;UKBB;UKBB;UKBB;UKBB;UKBB;UKBB;UKBB;UKBB;UKBB;UKBB;UKBB;UKBB;UKBB;Willer_et_al_2013;UKBB;Willer_et_al_2013;Willer_et_al_2013;UKBB;UKBB;UKBB;UKBB;UKBB;UKBB;UKBB;UKBB;UKBB;UKBB;UKBB;UKBB;UKBB;UKBB;UKBB;UKBB;UKBB;UKBB;UKBB;UKBB;UKBB;UKBB;UKBB;UKBB;UKBB;UKBB;UKBB;UKBB;UKBB;UKBB;UKBB;UKBB;UKBB;UKBB;UKBB;UKBB;UKBB;UKBB;UKBB;UKBB;UKBB;UKBB;UKBB;UKBB;UKBB;UKBB;UKBB;UKBB;UKBB;UKBB;UKBB;UKBB;UKBB;Willer_et_al_2013;UKBB;Willer_et_al_2013;Willer_et_al_2013;UKBB;UKBB;UKBB;UKBB;UKBB;UKBB;UKBB;UKBB;UKBB;UKBB;UKBB;UKBB;UKBB;UKBB;UKBB;UKBB;UKBB;UKBB;UKBB;UKBB;UKBB;UKBB;UKBB;UKBB;UKBB;UKBB;UKBB;UKBB;UKBB;UKBB;UKBB;UKBB;UKBB;UKBB;UKBB;UKBB;UKBB;UKBB;UKBB;UKBB;UKBB;UKBB;UKBB;UKBB;UKBB;UKBB;UKBB;UKBB;UKBB;UKBB;UKBB;UKBB;UKBB;UKBB;UKBB;UKBB;UKBB;UKBB;UKBB;UKBB;UKBB;UKBB;UKBB;UKBB;UKBB;UKBB;UKBB;UKBB;UKBB;UKBB;UKBB;UKBB;UKBB;Willer_et_al_2013;UKBB;Willer_et_al_2013;Willer_et_al_2013;UKBB;UKBB;UKBB;UKBB;UKBB;UKBB;UKBB;UKBB;UKBB;UKBB;UKBB;UKBB;UKBB;UKBB;UKBB;UKBB;UKBB;UKBB;UKBB;UKBB;UKBB;UKBB;UKBB;UKBB;UKBB;UKBB;UKBB;UKBB;UKBB;UKBB;UKBB;UKBB;UKBB;UKBB;UKBB;UKBB;UKBB;UKBB;UKBB;UKBB;UKBB;UKBB;UKBB;UKBB;UKBB;UKBB;UKBB;UKBB;UKBB;UKBB;UKBB;UKBB;UKBB;UKBB;UKBB;UKBB;UKBB;UKBB;UKBB;UKBB;UKBB;UKBB;UKBB;UKBB;UKBB;UKBB;UKBB;Willer_et_al_2013;UKBB;Willer_et_al_2013;Willer_et_al_2013;UKBB;UKBB;UKBB;UKBB;UKBB;UKBB;UKBB;UKBB;UKBB;UKBB;UKBB;UKBB;UKBB;UKBB;UKBB;UKBB;UKBB;UKBB;UKBB;UKBB;UKBB;UKBB;UKBB;UKBB;UKBB;UKBB;UKBB;UKBB;UKBB;UKBB;UKBB;UKBB;UKBB;UKBB;UKBB;UKBB;UKBB;UKBB;UKBB;UKBB;UKBB;UKBB;UKBB;UKBB;UKBB;UKBB;UKBB;UKBB;UKBB;UKBB;UKBB;UKBB;UKBB;UKBB;UKBB;UKBB;UKBB;UKBB;UKBB;UKBB;UKBB;UKBB;UKBB;UKBB;UKBB;UKBB;UKBB;UKBB;UKBB;UKBB;UKBB;UKBB;UKBB;UKBB;UKBB;UKBB;UKBB;UKBB;UKBB;UKBB;UKBB;UKBB;UKBB;UKBB;UKBB;UKBB;UKBB;UKBB;UKBB;UKBB;UKBB;UKBB;UKBB;UKBB;UKBB;UKBB;UKBB;UKBB;UKBB;UKBB;UKBB;UKBB;UKBB;UKBB;UKBB;UKBB;UKBB;UKBB;UKBB;UKBB;UKBB;UKBB;UKBB;UKBB;UKBB;UKBB;UKBB;UKBB;UKBB;UKBB;UKBB;UKBB;UKBB;UKBB;UKBB;UKBB;UKBB;UKBB;UKBB;UKBB;UKBB;UKBB;UKBB;UKBB;UKBB;UKBB;UKBB;UKBB;UKBB;UKBB;UKBB;UKBB;UKBB;UKBB;UKBB;UKBB;UKBB;UKBB;UKBB;UKBB;UKBB;UKBB;UKBB;UKBB;UKBB;UKBB;UKBB;UKBB;UKBB;UKBB;UKBB;UKBB;UKBB;UKBB;UKBB;UKBB;UKBB;UKBB;UKBB;UKBB;UKBB;UKBB;UKBB;UKBB;Willer_et_al_2013;UKBB;Willer_et_al_2013;UKBB;UKBB;UKBB;UKBB;UKBB;UKBB;UKBB;UKBB;UKBB;UKBB;UKBB;UKBB;UKBB;UKBB;UKBB;UKBB;UKBB;UKBB;UKBB;UKBB;UKBB;UKBB;UKBB;UKBB;UKBB;UKBB;UKBB;UKBB;UKBB;UKBB;UKBB;UKBB;UKBB;UKBB;UKBB;UKBB;UKBB;UKBB;UKBB;UKBB;UKBB;UKBB;UKBB;UKBB;UKBB;UKBB;UKBB;UKBB;UKBB;UKBB;UKBB;UKBB;UKBB;UKBB;UKBB;UKBB;UKBB;UKBB;UKBB;UKBB;UKBB;UKBB;UKBB;UKBB;UKBB;UKBB;UKBB;UKBB;UKBB;UKBB;UKBB;UKBB;UKBB;UKBB;UKBB;UKBB;UKBB;UKBB;UKBB;UKBB;Willer_et_al_2013;UKBB;Willer_et_al_2013;Willer_et_al_2013;UKBB;UKBB;UKBB;UKBB;UKBB;UKBB;UKBB;Willer_et_al_2013;UKBB;Willer_et_al_2013;UKBB;UKBB;UKBB;UKBB;UKBB;UKBB;UKBB;UKBB;UKBB;UKBB;UKBB;	1:27272600;1:27001711	rs145685168;rs34175245	26958422;27272600;27001711;27272600;27272600;27001711;27001711;27272600;27001711;27001711;27001711;27272600;27272600;26847689;	rs79598313;rs145685168;rs34175245;rs145685168;rs145685168;rs34175245;rs34175245;rs145685168;rs34175245;rs34175245;rs34175245;rs145685168;rs145685168;rs78614739;	HDL_cholesterol;HDL_cholesterol;HDL_cholesterol;Apolipoprotein_A;Apolipoprotein_B;Apolipoprotein_A;Apolipoprotein_B;Triglycerides;Creatinine;eGFR;Triglycerides;eGFR;Creatinine;Estimated_glomerular_filtration_rate;	Klarin_et_al.;Sinnott-Armstrong_et_al.;Sinnott-Armstrong_et_al.;Sinnott-Armstrong_et_al.;Sinnott-Armstrong_et_al.;Sinnott-Armstrong_et_al.;Sinnott-Armstrong_et_al.;Sinnott-Armstrong_et_al.;Sinnott-Armstrong_et_al.;Sinnott-Armstrong_et_al.;Sinnott-Armstrong_et_al.;Sinnott-Armstrong_et_al.;Sinnott-Armstrong_et_al.;Wuttke_et_al.;
1_7	1	26487646	27897604	L-HDL-CE	27001893	1:27001893:A:G	rs12753981	a	g	0.0841	-0.0580273	0.00736053	3.182e-15	14.5	32	0.5542	No	LOC101928728	NR0B2	Biology	23	ApoB;ApoBbyApoA1;HDL2-C;HDL-C;HDL-D;L-HDL-C;L-HDL-CE;L-HDL-FC;L-HDL-L;L-HDL-P;L-HDL-PL;L-HDL-TG_percent;M-HDL-C;M-HDL-CE;M-HDL-FC;M-HDL-L;M-HDL-P;M-HDL-PL;S-HDL-TG_percent;S-VLDL-PL_percent;XL-HDL-PL;XL-HDL-PL_percent;XL-HDL-TG_percent;	1	region_1_7_locus_1	intergenic_variant	1:27239920:C:G;1:27278573:C:T;1:27278573:C:T;	missense_variant;missense_variant;missense_variant;	NR0B2;C1orf172;KDF1;	RX_STATIN (p=5.80497e-17);	Plateletcrit (Astle W 2016); Low density lipoprotein (GLGC 2013);	NA	NA	NA	1:26994245;1:26994245;1:26994731;1:26994731;1:26994762;1:26994762;1:27000235;1:27000235;1:27000579;1:27000579;1:27000954;1:27000954;1:27001711;1:27001711;1:27001893;1:27001893;1:27001893;1:27002647;1:27002647;1:27002991;1:27002991;1:27004388;1:27004388;1:27005154;1:27005154;1:27006426;1:27006426;1:27006426;1:27006426;1:27006426;1:27006426;1:27006426;1:27006426;1:27008267;1:27008267;1:27011000;1:27011000;1:27011449;1:27011449;1:27013133;1:27013133;1:27013133;1:27013133;1:27013133;1:27014748;1:27014748;1:27017325;1:27017325;1:27018209;1:27018209;1:27019744;1:27019744;1:27020093;1:27020093;1:27020133;1:27020133;1:27020591;1:27020591;1:27021115;1:27021115;1:27025940;1:27025940;1:27026987;1:27026987;1:27027916;1:27027916;1:27028221;1:27028221;1:27028299;1:27028299;1:27034389;1:27034389;1:27034428;1:27034428;1:27035188;1:27035188;1:27035309;1:27035309;1:27036128;1:27036128;1:27036162;1:27036162;1:27036472;1:27036472;1:27036698;1:27036698;1:27037154;1:27037154;1:27037575;1:27037575;1:27037989;1:27037989;1:27038216;1:27038216;1:27038578;1:27038578;1:27039228;1:27039228;1:27039228;1:27039228;1:27039228;1:27040509;1:27040509;1:27041218;1:27041218;1:27042342;1:27042342;1:27042706;1:27042706;1:27046170;1:27046170;1:27046982;1:27046982;1:27047524;1:27047524;1:27047893;1:27047893;1:27047954;1:27047954;1:27048983;1:27048983;1:27050578;1:27050578;1:27051223;1:27051223;1:27051319;1:27051319;1:27052247;1:27052247;1:27052612;1:27052612;1:27052710;1:27052710;1:27054016;1:27054016;1:27054780;1:27054780;1:27056643;1:27056643;1:27057621;1:27057621;1:27062543;1:27062543;1:27063119;1:27063119;1:27063419;1:27063419;1:27065199;1:27065199;1:27068238;1:27068238;1:27068971;1:27068971;1:27069169;1:27069169;1:27070529;1:27070529;1:27072507;1:27072507;1:27072766;1:27072766;1:27073924;1:27073924;1:27074342;1:27074342;1:27075099;1:27075099;1:27075659;1:27075659;1:27075684;1:27075684;1:27077254;1:27077254;1:27078366;1:27078366;1:27078366;1:27078366;1:27078366;1:27079176;1:27079176;1:27079894;1:27079894;1:27079931;1:27079931;1:27082971;1:27082971;1:27083048;1:27083048;1:27083093;1:27083093;1:27085562;1:27085562;1:27086227;1:27086227;1:27086249;1:27086249;1:27087177;1:27087177;1:27088268;1:27088268;1:27089446;1:27089446;1:27090772;1:27090772;1:27091982;1:27091982;1:27092322;1:27092322;1:27093711;1:27093711;1:27094156;1:27094156;1:27095132;1:27095132;1:27098319;1:27098319;1:27102828;1:27102828;1:27104612;1:27104612;1:27105059;1:27105059;1:27107263;1:27107263;1:27108139;1:27108139;1:27108245;1:27108245;1:27114012;1:27114012;1:27114447;1:27114447;1:27118171;1:27118171;1:27121921;1:27121921;1:27122152;1:27122152;1:27124545;1:27124545;1:27131228;1:27131228;1:27134421;1:27134421;1:27138393;1:27138393;1:27138393;1:27138393;1:27138393;1:27139229;1:27139229;1:27139861;1:27139861;1:27140149;1:27140149;1:27141868;1:27141868;1:27142554;1:27142554;1:27143513;1:27143513;1:27143575;1:27143575;1:27146773;1:27146773;1:27146944;1:27146944;1:27148271;1:27148271;1:27148520;1:27148520;1:27154470;1:27154470;1:27155166;1:27155166;1:27157791;1:27157791;1:27158344;1:27158344;1:27158844;1:27158844;1:27163045;1:27163045;1:27168188;1:27168188;1:27169200;1:27169200;1:27169484;1:27169484;1:27170583;1:27170583;1:27171417;1:27171417;1:27172595;1:27172595;1:27172684;1:27172684;1:27173390;1:27173390;1:27173449;1:27173449;1:27174180;1:27174180;1:27174776;1:27174776;1:27174966;1:27174966;1:27176119;1:27176119;1:27176431;1:27176431;1:27177907;1:27177907;1:27177925;1:27177925;1:27181067;1:27181067;1:27182261;1:27182261;1:27185115;1:27185115;1:27186125;1:27186125;1:27186149;1:27186149;1:27186485;1:27186485;1:27186611;1:27186611;1:27186731;1:27186731;1:27187875;1:27187875;1:27187878;1:27187878;1:27187880;1:27187880;1:27188057;1:27188057;1:27188356;1:27191411;1:27191411;1:27192662;1:27192662;1:27193309;1:27193309;1:27194636;1:27194636;1:27194677;1:27194677;1:27194678;1:27194678;1:27194687;1:27194687;1:27195672;1:27195672;1:27195693;1:27195693;1:27195907;1:27195907;1:27195931;1:27195931;1:27197363;1:27197363;1:27197733;1:27197733;1:27198937;1:27198937;1:27200156;1:27200156;1:27200284;1:27200284;1:27203728;1:27203728;1:27204183;1:27204183;1:27207318;1:27207318;1:27209439;1:27209439;1:27209805;1:27209805;1:27212239;1:27212239;1:27213041;1:27213041;1:27213079;1:27213079;1:27213362;1:27213362;1:27214114;1:27214114;1:27214245;1:27214245;1:27215079;1:27215079;1:27216669;1:27216669;1:27220521;1:27220521;1:27221609;1:27221609;1:27221963;1:27221963;1:27226089;1:27226089;1:27229369;1:27229369;1:27229542;1:27229542;1:27229976;1:27229976;1:27230033;1:27230033;1:27230523;1:27230523;1:27230675;1:27230675;1:27232845;1:27232845;1:27233212;1:27233212;1:27234682;1:27234682;1:27236212;1:27236212;1:27236212;1:27236212;1:27236757;1:27236757;1:27239920;1:27239920;1:27241025;1:27241025;1:27242521;1:27242521;1:27243095;1:27243095;1:27243518;1:27243518;1:27244275;1:27244275;1:27245363;1:27245363;1:27245413;1:27245413;1:27245784;1:27245784;1:27247566;1:27247566;1:27247822;1:27247822;1:27248283;1:27248283;1:27248440;1:27248440;1:27248645;1:27248645;1:27250258;1:27250258;1:27252823;1:27252823;1:27255904;1:27255904;1:27259392;1:27259392;1:27259451;1:27259451;1:27260783;1:27260783;1:27261149;1:27261149;1:27261439;1:27261439;1:27262385;1:27262385;1:27262386;1:27262386;1:27262545;1:27262545;1:27262545;1:27268737;1:27268737;1:27269788;1:27269788;1:27270338;1:27270338;1:27271137;1:27271137;1:27271519;1:27271519;1:27272600;1:27272600;1:27274095;1:27274095;1:27274700;1:27274700;1:27278573;1:27278573;1:27282676;1:27282676;1:27283456;1:27283456;1:27284157;1:27284157;1:27284453;1:27284453;1:27285195;1:27285195;1:27285195;1:27285195;1:27285195;1:27287560;1:27287560;1:27287716;1:27287716;1:27290047;1:27290047;1:27290508;1:27290508;1:27290508;1:27290508;1:27292462;1:27292462;1:27292678;1:27292678;1:27293356;1:27293356;1:27295022;1:27295022;1:27298564;1:27298564;	rs60659886;rs60659886;rs34212879;rs34212879;rs34232231;rs34232231;rs34789477;rs34789477;rs34728853;rs34728853;rs113520491;rs113520491;rs34175245;rs34175245;rs12753981;rs12753981;rs12753981;rs148268445;rs148268445;rs12759594;rs12759594;rs71640337;rs71640337;rs35989952;rs35989952;rs548941654;rs548941654;rs548941654;rs548941654;rs548941654;rs548941654;rs548941654;rs548941654;rs34217609;rs34217609;rs397974636;rs397974636;rs71640338;rs71640338;rs12746810;rs12746810;rs12746810;rs12746810;rs12746810;rs12754468;rs12754468;rs35917448;rs35917448;rs35161452;rs35161452;rs12738345;rs12738345;rs66689878;rs66689878;rs35738294;rs35738294;rs71636769;rs71636769;rs71636770;rs71636770;rs34585496;rs34585496;rs4579782;rs4579782;rs57217461;rs57217461;rs12743862;rs12743862;rs12744003;rs12744003;rs77408691;rs77408691;rs71514277;rs71514277;rs71007886;rs71007886;rs34423276;rs34423276;rs12724159;rs12724159;rs12737407;rs12737407;rs12737912;rs12737912;rs190077222;rs190077222;rs12729444;rs12729444;rs12726081;rs12726081;rs12730386;rs12730386;rs79568175;rs79568175;rs35538792;rs35538792;rs12726287;rs12726287;rs12726287;rs12726287;rs12726287;rs12756154;rs12756154;rs35407375;rs35407375;rs78533482;rs78533482;rs566260414;rs566260414;rs34517168;rs34517168;rs12729652;rs12729652;rs80036989;rs80036989;rs12756074;rs12756074;rs12756102;rs12756102;rs35041418;rs35041418;rs12739212;rs12739212;rs35617712;rs35617712;rs71636773;rs71636773;rs60401377;rs60401377;rs35145624;rs35145624;rs58125411;rs58125411;rs35256560;rs35256560;rs34576193;rs34576193;rs56932185;rs56932185;rs41303629;rs41303629;rs145416147;rs145416147;rs371286166;rs371286166;rs34216334;rs34216334;rs35095113;rs35095113;rs34026879;rs34026879;rs34693293;rs34693293;rs35560426;rs35560426;rs58421016;rs58421016;rs35361141;rs35361141;rs34014719;rs34014719;rs12752833;rs12752833;rs138976447;rs138976447;rs36087588;rs36087588;rs367683968;rs367683968;rs115772301;rs115772301;rs34909427;rs34909427;rs12735646;rs12735646;rs12735646;rs12735646;rs12735646;rs59715866;rs59715866;rs12737946;rs12737946;rs12742115;rs12742115;rs71636775;rs71636775;rs71636776;rs71636776;rs36053809;rs36053809;rs12731749;rs12731749;rs35021342;rs35021342;rs34885854;rs34885854;rs201898727;rs201898727;rs71636777;rs71636777;rs34681611;rs34681611;rs12738070;rs12738070;rs12747603;rs12747603;rs34397747;rs34397747;rs34201939;rs34201939;rs34502618;rs34502618;rs74825034;rs74825034;rs34618114;rs34618114;rs76500846;rs76500846;rs71636778;rs71636778;rs34951175;rs34951175;rs369896037;rs369896037;rs60798877;rs60798877;rs12685;rs12685;rs71636779;rs71636779;rs71636780;rs71636780;rs35615194;rs35615194;rs115960004;rs115960004;rs112535818;rs112535818;rs57189461;rs57189461;rs71636782;rs71636782;rs35538083;rs35538083;rs12748152;rs12748152;rs12748152;rs12748152;rs12748152;rs34928032;rs34928032;rs71636783;rs71636783;rs35583548;rs35583548;rs35131841;rs35131841;rs60878021;rs60878021;rs12728091;rs12728091;rs34716450;rs34716450;rs397979733;rs397979733;rs36042864;rs36042864;rs12758993;rs12758993;rs34403505;rs34403505;rs76133297;rs76133297;rs60314236;rs60314236;rs35891177;rs35891177;rs12760759;rs12760759;rs34924059;rs34924059;rs113059850;rs113059850;rs12746395;rs12746395;rs71636784;rs71636784;rs35650645;rs35650645;rs71636785;rs71636785;rs35017323;rs35017323;rs200397172;rs200397172;rs116491347;rs116491347;rs35809421;rs35809421;rs6686271;rs6686271;rs78614739;rs78614739;rs111707709;rs111707709;rs17162311;rs17162311;rs17162313;rs17162313;rs17162315;rs17162315;rs17162316;rs17162316;rs71636786;rs71636786;rs41307935;rs41307935;rs12747620;rs12747620;rs71636787;rs71636787;rs34016663;rs34016663;rs34556682;rs34556682;rs71636788;rs71636788;rs561259776;rs561259776;rs34852521;rs34852521;rs34360019;rs34360019;rs529753990;rs529753990;rs200392321;rs200392321;rs34889971;rs34889971;rs72307178;rs1883660;rs1883660;rs546525796;rs546525796;rs547605019;rs547605019;rs144582418;rs144582418;rs71636789;rs71636789;rs202230112;rs202230112;rs373104410;rs373104410;rs12742388;rs12742388;rs12742519;rs12742519;rs12747765;rs12747765;rs12747781;rs12747781;rs12753968;rs12753968;rs77402838;rs77402838;rs12735407;rs12735407;rs113002196;rs113002196;rs112365747;rs112365747;rs34696599;rs34696599;rs34204245;rs34204245;rs111841701;rs111841701;rs74465889;rs74465889;rs35378808;rs35378808;rs35866833;rs35866833;rs3929859;rs3929859;rs113312820;rs113312820;rs34353981;rs34353981;rs34801699;rs34801699;rs71636790;rs71636790;rs34460334;rs34460334;rs11555809;rs11555809;rs11810321;rs11810321;rs12741472;rs12741472;rs12749822;rs12749822;rs34339345;rs34339345;rs34946857;rs34946857;rs35863679;rs35863679;rs34026565;rs34026565;rs12739698;rs12739698;rs144369388;rs144369388;rs566134638;rs566134638;rs2095637;rs2095637;rs71636794;rs71636794;rs12724052;rs12724052;rs17162330;rs17162330;rs17162330;rs17162330;rs17162333;rs17162333;rs6659176;rs6659176;rs71636795;rs71636795;rs75305560;rs75305560;rs71636796;rs71636796;rs71636797;rs71636797;rs34385991;rs34385991;rs34409791;rs34409791;rs34244161;rs34244161;rs12756289;rs12756289;rs78581866;rs78581866;rs36109400;rs36109400;rs11538549;rs11538549;rs35108146;rs35108146;rs10493037;rs10493037;rs12752711;rs12752711;rs17162339;rs17162339;rs59479684;rs59479684;rs35969145;rs35969145;rs562895972;rs562895972;rs7545442;rs7545442;rs12727590;rs12727590;rs36117054;rs36117054;rs71636800;rs71636800;rs72356353;rs72356353;rs182050989;rs182050989;rs182050989;rs12728150;rs12728150;rs56139710;rs56139710;rs11807824;rs11807824;rs112736105;rs112736105;rs34473788;rs34473788;rs145685168;rs145685168;rs35576939;rs35576939;rs17340509;rs17340509;rs17360994;rs17360994;rs17356923;rs17356923;rs35962879;rs35962879;rs61457762;rs61457762;rs56942155;rs56942155;rs12742376;rs12742376;rs12742376;rs12742376;rs12742376;rs34514856;rs34514856;rs60340200;rs60340200;rs36055408;rs36055408;rs12751742;rs12751742;rs12751742;rs12751742;rs6656815;rs6656815;rs34667713;rs34667713;rs17162387;rs17162387;rs71636802;rs71636802;rs34976021;rs34976021;	HDL_C;triglyc;HDL_C;triglyc;HDL_C;triglyc;HDL_C;triglyc;HDL_C;triglyc;HDL_C;triglyc;HDL_C;triglyc;HDL_C;LDL;triglyc;HDL_C;triglyc;HDL_C;triglyc;HDL_C;triglyc;HDL_C;triglyc;HDL_C;HDL_C;HDL_C;HDL_C;triglyc;triglyc;triglyc;triglyc;HDL_C;triglyc;HDL_C;triglyc;HDL_C;triglyc;HDL;HDL_C;LDL;TG;triglyc;HDL_C;triglyc;HDL_C;triglyc;HDL_C;triglyc;HDL_C;triglyc;HDL_C;triglyc;HDL_C;triglyc;HDL_C;triglyc;HDL_C;triglyc;HDL_C;triglyc;HDL_C;triglyc;HDL_C;triglyc;HDL_C;triglyc;HDL_C;triglyc;HDL_C;triglyc;HDL_C;triglyc;HDL_C;triglyc;HDL_C;triglyc;HDL_C;triglyc;HDL_C;triglyc;HDL_C;triglyc;HDL_C;triglyc;HDL_C;triglyc;HDL_C;triglyc;HDL_C;triglyc;HDL_C;triglyc;HDL_C;triglyc;HDL;HDL_C;LDL;TG;triglyc;HDL_C;triglyc;HDL_C;triglyc;HDL_C;triglyc;HDL_C;triglyc;HDL_C;triglyc;HDL_C;triglyc;HDL_C;triglyc;HDL_C;triglyc;HDL_C;triglyc;HDL_C;triglyc;HDL_C;triglyc;HDL_C;triglyc;HDL_C;triglyc;HDL_C;triglyc;HDL_C;triglyc;HDL_C;triglyc;HDL_C;triglyc;HDL_C;triglyc;HDL_C;triglyc;HDL_C;triglyc;HDL_C;triglyc;HDL_C;triglyc;HDL_C;triglyc;HDL_C;triglyc;HDL_C;triglyc;HDL_C;triglyc;HDL_C;triglyc;HDL_C;triglyc;HDL_C;triglyc;HDL_C;triglyc;HDL_C;triglyc;HDL_C;triglyc;HDL_C;triglyc;HDL_C;triglyc;HDL_C;triglyc;HDL_C;triglyc;HDL;HDL_C;LDL;TG;triglyc;HDL_C;triglyc;HDL_C;triglyc;HDL_C;triglyc;HDL_C;triglyc;HDL_C;triglyc;HDL_C;triglyc;HDL_C;triglyc;HDL_C;triglyc;HDL_C;triglyc;HDL_C;triglyc;HDL_C;triglyc;HDL_C;triglyc;HDL_C;triglyc;HDL_C;triglyc;HDL_C;triglyc;HDL_C;triglyc;HDL_C;triglyc;HDL_C;triglyc;HDL_C;triglyc;HDL_C;triglyc;HDL_C;triglyc;HDL_C;triglyc;HDL_C;triglyc;HDL_C;triglyc;HDL_C;triglyc;HDL_C;triglyc;HDL_C;triglyc;HDL_C;triglyc;HDL_C;triglyc;HDL_C;triglyc;HDL_C;triglyc;HDL_C;triglyc;HDL_C;triglyc;HDL;HDL_C;LDL;TG;triglyc;HDL_C;triglyc;HDL_C;triglyc;HDL_C;triglyc;HDL_C;triglyc;HDL_C;triglyc;HDL_C;triglyc;HDL_C;triglyc;HDL_C;triglyc;HDL_C;triglyc;HDL_C;triglyc;HDL_C;triglyc;HDL_C;triglyc;HDL_C;triglyc;HDL_C;triglyc;HDL_C;triglyc;HDL_C;triglyc;HDL_C;triglyc;HDL_C;triglyc;HDL_C;triglyc;HDL_C;triglyc;HDL_C;triglyc;HDL_C;triglyc;HDL_C;triglyc;HDL_C;triglyc;HDL_C;triglyc;HDL_C;triglyc;HDL_C;triglyc;HDL_C;triglyc;HDL_C;triglyc;HDL_C;triglyc;HDL_C;triglyc;HDL_C;triglyc;HDL_C;triglyc;HDL_C;triglyc;HDL_C;triglyc;HDL_C;triglyc;HDL_C;triglyc;HDL_C;triglyc;HDL_C;triglyc;HDL_C;triglyc;HDL_C;triglyc;HDL_C;triglyc;HDL_C;triglyc;HDL_C;triglyc;HDL_C;triglyc;HDL_C;HDL_C;triglyc;HDL_C;triglyc;HDL_C;triglyc;HDL_C;triglyc;HDL_C;triglyc;HDL_C;triglyc;HDL_C;triglyc;HDL_C;triglyc;HDL_C;triglyc;HDL_C;triglyc;HDL_C;triglyc;HDL_C;triglyc;HDL_C;triglyc;HDL_C;triglyc;HDL_C;triglyc;HDL_C;triglyc;HDL_C;triglyc;HDL_C;triglyc;HDL_C;triglyc;HDL_C;triglyc;HDL_C;triglyc;HDL_C;triglyc;HDL_C;triglyc;HDL_C;triglyc;HDL_C;triglyc;HDL_C;triglyc;HDL_C;triglyc;HDL_C;triglyc;HDL_C;triglyc;HDL_C;triglyc;HDL_C;triglyc;HDL_C;triglyc;HDL_C;triglyc;HDL_C;triglyc;HDL_C;triglyc;HDL_C;triglyc;HDL_C;triglyc;HDL_C;triglyc;HDL_C;triglyc;HDL_C;triglyc;HDL_C;triglyc;HDL_C;triglyc;HDL;HDL_C;TG;triglyc;HDL_C;triglyc;HDL_C;triglyc;HDL_C;triglyc;HDL_C;triglyc;HDL_C;triglyc;HDL_C;triglyc;HDL_C;triglyc;HDL_C;triglyc;HDL_C;triglyc;HDL_C;triglyc;HDL_C;triglyc;HDL_C;triglyc;HDL_C;triglyc;HDL_C;triglyc;HDL_C;triglyc;HDL_C;triglyc;HDL_C;triglyc;HDL_C;triglyc;HDL_C;triglyc;HDL_C;triglyc;HDL_C;triglyc;HDL_C;triglyc;HDL_C;triglyc;HDL_C;triglyc;HDL_C;triglyc;HDL_C;LDL_C;triglyc;HDL_C;triglyc;HDL_C;triglyc;HDL_C;triglyc;HDL_C;triglyc;HDL_C;triglyc;HDL_C;triglyc;HDL_C;triglyc;HDL_C;triglyc;HDL_C;triglyc;HDL_C;triglyc;HDL_C;triglyc;HDL_C;triglyc;HDL_C;triglyc;HDL;HDL_C;LDL;TG;triglyc;HDL_C;triglyc;HDL_C;triglyc;HDL_C;triglyc;HDL;HDL_C;LDL;triglyc;HDL_C;triglyc;HDL_C;triglyc;HDL_C;triglyc;HDL_C;triglyc;HDL_C;triglyc;	UKBB;UKBB;UKBB;UKBB;UKBB;UKBB;UKBB;UKBB;UKBB;UKBB;UKBB;UKBB;UKBB;UKBB;UKBB;Willer_et_al_2013;UKBB;UKBB;UKBB;UKBB;UKBB;UKBB;UKBB;UKBB;UKBB;UKBB;UKBB;UKBB;UKBB;UKBB;UKBB;UKBB;UKBB;UKBB;UKBB;UKBB;UKBB;UKBB;UKBB;Willer_et_al_2013;UKBB;Willer_et_al_2013;Willer_et_al_2013;UKBB;UKBB;UKBB;UKBB;UKBB;UKBB;UKBB;UKBB;UKBB;UKBB;UKBB;UKBB;UKBB;UKBB;UKBB;UKBB;UKBB;UKBB;UKBB;UKBB;UKBB;UKBB;UKBB;UKBB;UKBB;UKBB;UKBB;UKBB;UKBB;UKBB;UKBB;UKBB;UKBB;UKBB;UKBB;UKBB;UKBB;UKBB;UKBB;UKBB;UKBB;UKBB;UKBB;UKBB;UKBB;UKBB;UKBB;UKBB;UKBB;UKBB;UKBB;UKBB;UKBB;Willer_et_al_2013;UKBB;Willer_et_al_2013;Willer_et_al_2013;UKBB;UKBB;UKBB;UKBB;UKBB;UKBB;UKBB;UKBB;UKBB;UKBB;UKBB;UKBB;UKBB;UKBB;UKBB;UKBB;UKBB;UKBB;UKBB;UKBB;UKBB;UKBB;UKBB;UKBB;UKBB;UKBB;UKBB;UKBB;UKBB;UKBB;UKBB;UKBB;UKBB;UKBB;UKBB;UKBB;UKBB;UKBB;UKBB;UKBB;UKBB;UKBB;UKBB;UKBB;UKBB;UKBB;UKBB;UKBB;UKBB;UKBB;UKBB;UKBB;UKBB;UKBB;UKBB;UKBB;UKBB;UKBB;UKBB;UKBB;UKBB;UKBB;UKBB;UKBB;UKBB;UKBB;UKBB;UKBB;UKBB;UKBB;UKBB;UKBB;UKBB;Willer_et_al_2013;UKBB;Willer_et_al_2013;Willer_et_al_2013;UKBB;UKBB;UKBB;UKBB;UKBB;UKBB;UKBB;UKBB;UKBB;UKBB;UKBB;UKBB;UKBB;UKBB;UKBB;UKBB;UKBB;UKBB;UKBB;UKBB;UKBB;UKBB;UKBB;UKBB;UKBB;UKBB;UKBB;UKBB;UKBB;UKBB;UKBB;UKBB;UKBB;UKBB;UKBB;UKBB;UKBB;UKBB;UKBB;UKBB;UKBB;UKBB;UKBB;UKBB;UKBB;UKBB;UKBB;UKBB;UKBB;UKBB;UKBB;UKBB;UKBB;UKBB;UKBB;UKBB;UKBB;UKBB;UKBB;UKBB;UKBB;UKBB;UKBB;UKBB;UKBB;UKBB;UKBB;Willer_et_al_2013;UKBB;Willer_et_al_2013;Willer_et_al_2013;UKBB;UKBB;UKBB;UKBB;UKBB;UKBB;UKBB;UKBB;UKBB;UKBB;UKBB;UKBB;UKBB;UKBB;UKBB;UKBB;UKBB;UKBB;UKBB;UKBB;UKBB;UKBB;UKBB;UKBB;UKBB;UKBB;UKBB;UKBB;UKBB;UKBB;UKBB;UKBB;UKBB;UKBB;UKBB;UKBB;UKBB;UKBB;UKBB;UKBB;UKBB;UKBB;UKBB;UKBB;UKBB;UKBB;UKBB;UKBB;UKBB;UKBB;UKBB;UKBB;UKBB;UKBB;UKBB;UKBB;UKBB;UKBB;UKBB;UKBB;UKBB;UKBB;UKBB;UKBB;UKBB;UKBB;UKBB;UKBB;UKBB;UKBB;UKBB;UKBB;UKBB;UKBB;UKBB;UKBB;UKBB;UKBB;UKBB;UKBB;UKBB;UKBB;UKBB;UKBB;UKBB;UKBB;UKBB;UKBB;UKBB;UKBB;UKBB;UKBB;UKBB;UKBB;UKBB;UKBB;UKBB;UKBB;UKBB;UKBB;UKBB;UKBB;UKBB;UKBB;UKBB;UKBB;UKBB;UKBB;UKBB;UKBB;UKBB;UKBB;UKBB;UKBB;UKBB;UKBB;UKBB;UKBB;UKBB;UKBB;UKBB;UKBB;UKBB;UKBB;UKBB;UKBB;UKBB;UKBB;UKBB;UKBB;UKBB;UKBB;UKBB;UKBB;UKBB;UKBB;UKBB;UKBB;UKBB;UKBB;UKBB;UKBB;UKBB;UKBB;UKBB;UKBB;UKBB;UKBB;UKBB;UKBB;UKBB;UKBB;UKBB;UKBB;UKBB;UKBB;UKBB;UKBB;UKBB;UKBB;UKBB;UKBB;UKBB;UKBB;UKBB;UKBB;UKBB;UKBB;UKBB;UKBB;UKBB;UKBB;UKBB;UKBB;UKBB;UKBB;Willer_et_al_2013;UKBB;Willer_et_al_2013;UKBB;UKBB;UKBB;UKBB;UKBB;UKBB;UKBB;UKBB;UKBB;UKBB;UKBB;UKBB;UKBB;UKBB;UKBB;UKBB;UKBB;UKBB;UKBB;UKBB;UKBB;UKBB;UKBB;UKBB;UKBB;UKBB;UKBB;UKBB;UKBB;UKBB;UKBB;UKBB;UKBB;UKBB;UKBB;UKBB;UKBB;UKBB;UKBB;UKBB;UKBB;UKBB;UKBB;UKBB;UKBB;UKBB;UKBB;UKBB;UKBB;UKBB;UKBB;UKBB;UKBB;UKBB;UKBB;UKBB;UKBB;UKBB;UKBB;UKBB;UKBB;UKBB;UKBB;UKBB;UKBB;UKBB;UKBB;UKBB;UKBB;UKBB;UKBB;UKBB;UKBB;UKBB;UKBB;UKBB;UKBB;UKBB;UKBB;UKBB;Willer_et_al_2013;UKBB;Willer_et_al_2013;Willer_et_al_2013;UKBB;UKBB;UKBB;UKBB;UKBB;UKBB;UKBB;Willer_et_al_2013;UKBB;Willer_et_al_2013;UKBB;UKBB;UKBB;UKBB;UKBB;UKBB;UKBB;UKBB;UKBB;UKBB;UKBB;	1:27272600;1:27001711	rs145685168;rs34175245	26958422;27272600;27001711;27272600;27272600;27001711;27001711;27272600;27001711;27001711;27001711;27272600;27272600;26847689;	rs79598313;rs145685168;rs34175245;rs145685168;rs145685168;rs34175245;rs34175245;rs145685168;rs34175245;rs34175245;rs34175245;rs145685168;rs145685168;rs78614739;	HDL_cholesterol;HDL_cholesterol;HDL_cholesterol;Apolipoprotein_A;Apolipoprotein_B;Apolipoprotein_A;Apolipoprotein_B;Triglycerides;Creatinine;eGFR;Triglycerides;eGFR;Creatinine;Estimated_glomerular_filtration_rate;	Klarin_et_al.;Sinnott-Armstrong_et_al.;Sinnott-Armstrong_et_al.;Sinnott-Armstrong_et_al.;Sinnott-Armstrong_et_al.;Sinnott-Armstrong_et_al.;Sinnott-Armstrong_et_al.;Sinnott-Armstrong_et_al.;Sinnott-Armstrong_et_al.;Sinnott-Armstrong_et_al.;Sinnott-Armstrong_et_al.;Sinnott-Armstrong_et_al.;Sinnott-Armstrong_et_al.;Wuttke_et_al.;
1_7	1	26487646	27897604	L-HDL-C	27001893	1:27001893:A:G	rs12753981	a	g	0.0841	-0.057467	0.00736078	5.847e-15	14.23	32	0.5724	No	LOC101928728	NR0B2	Biology	23	ApoB;ApoBbyApoA1;HDL2-C;HDL-C;HDL-D;L-HDL-C;L-HDL-CE;L-HDL-FC;L-HDL-L;L-HDL-P;L-HDL-PL;L-HDL-TG_percent;M-HDL-C;M-HDL-CE;M-HDL-FC;M-HDL-L;M-HDL-P;M-HDL-PL;S-HDL-TG_percent;S-VLDL-PL_percent;XL-HDL-PL;XL-HDL-PL_percent;XL-HDL-TG_percent;	1	region_1_7_locus_1	intergenic_variant	1:27239920:C:G;1:27278573:C:T;1:27278573:C:T;	missense_variant;missense_variant;missense_variant;	NR0B2;C1orf172;KDF1;	RX_STATIN (p=5.80497e-17);	Plateletcrit (Astle W 2016); Low density lipoprotein (GLGC 2013);	NA	NA	NA	1:26994245;1:26994245;1:26994731;1:26994731;1:26994762;1:26994762;1:27000235;1:27000235;1:27000579;1:27000579;1:27000954;1:27000954;1:27001711;1:27001711;1:27001893;1:27001893;1:27001893;1:27002647;1:27002647;1:27002991;1:27002991;1:27004388;1:27004388;1:27005154;1:27005154;1:27006426;1:27006426;1:27006426;1:27006426;1:27006426;1:27006426;1:27006426;1:27006426;1:27008267;1:27008267;1:27011000;1:27011000;1:27011449;1:27011449;1:27013133;1:27013133;1:27013133;1:27013133;1:27013133;1:27014748;1:27014748;1:27017325;1:27017325;1:27018209;1:27018209;1:27019744;1:27019744;1:27020093;1:27020093;1:27020133;1:27020133;1:27020591;1:27020591;1:27021115;1:27021115;1:27025940;1:27025940;1:27026987;1:27026987;1:27027916;1:27027916;1:27028221;1:27028221;1:27028299;1:27028299;1:27034389;1:27034389;1:27034428;1:27034428;1:27035188;1:27035188;1:27035309;1:27035309;1:27036128;1:27036128;1:27036162;1:27036162;1:27036472;1:27036472;1:27036698;1:27036698;1:27037154;1:27037154;1:27037575;1:27037575;1:27037989;1:27037989;1:27038216;1:27038216;1:27038578;1:27038578;1:27039228;1:27039228;1:27039228;1:27039228;1:27039228;1:27040509;1:27040509;1:27041218;1:27041218;1:27042342;1:27042342;1:27042706;1:27042706;1:27046170;1:27046170;1:27046982;1:27046982;1:27047524;1:27047524;1:27047893;1:27047893;1:27047954;1:27047954;1:27048983;1:27048983;1:27050578;1:27050578;1:27051223;1:27051223;1:27051319;1:27051319;1:27052247;1:27052247;1:27052612;1:27052612;1:27052710;1:27052710;1:27054016;1:27054016;1:27054780;1:27054780;1:27056643;1:27056643;1:27057621;1:27057621;1:27062543;1:27062543;1:27063119;1:27063119;1:27063419;1:27063419;1:27065199;1:27065199;1:27068238;1:27068238;1:27068971;1:27068971;1:27069169;1:27069169;1:27070529;1:27070529;1:27072507;1:27072507;1:27072766;1:27072766;1:27073924;1:27073924;1:27074342;1:27074342;1:27075099;1:27075099;1:27075659;1:27075659;1:27075684;1:27075684;1:27077254;1:27077254;1:27078366;1:27078366;1:27078366;1:27078366;1:27078366;1:27079176;1:27079176;1:27079894;1:27079894;1:27079931;1:27079931;1:27082971;1:27082971;1:27083048;1:27083048;1:27083093;1:27083093;1:27085562;1:27085562;1:27086227;1:27086227;1:27086249;1:27086249;1:27087177;1:27087177;1:27088268;1:27088268;1:27089446;1:27089446;1:27090772;1:27090772;1:27091982;1:27091982;1:27092322;1:27092322;1:27093711;1:27093711;1:27094156;1:27094156;1:27095132;1:27095132;1:27098319;1:27098319;1:27102828;1:27102828;1:27104612;1:27104612;1:27105059;1:27105059;1:27107263;1:27107263;1:27108139;1:27108139;1:27108245;1:27108245;1:27114012;1:27114012;1:27114447;1:27114447;1:27118171;1:27118171;1:27121921;1:27121921;1:27122152;1:27122152;1:27124545;1:27124545;1:27131228;1:27131228;1:27134421;1:27134421;1:27138393;1:27138393;1:27138393;1:27138393;1:27138393;1:27139229;1:27139229;1:27139861;1:27139861;1:27140149;1:27140149;1:27141868;1:27141868;1:27142554;1:27142554;1:27143513;1:27143513;1:27143575;1:27143575;1:27146773;1:27146773;1:27146944;1:27146944;1:27148271;1:27148271;1:27148520;1:27148520;1:27154470;1:27154470;1:27155166;1:27155166;1:27157791;1:27157791;1:27158344;1:27158344;1:27158844;1:27158844;1:27163045;1:27163045;1:27168188;1:27168188;1:27169200;1:27169200;1:27169484;1:27169484;1:27170583;1:27170583;1:27171417;1:27171417;1:27172595;1:27172595;1:27172684;1:27172684;1:27173390;1:27173390;1:27173449;1:27173449;1:27174180;1:27174180;1:27174776;1:27174776;1:27174966;1:27174966;1:27176119;1:27176119;1:27176431;1:27176431;1:27177907;1:27177907;1:27177925;1:27177925;1:27181067;1:27181067;1:27182261;1:27182261;1:27185115;1:27185115;1:27186125;1:27186125;1:27186149;1:27186149;1:27186485;1:27186485;1:27186611;1:27186611;1:27186731;1:27186731;1:27187875;1:27187875;1:27187878;1:27187878;1:27187880;1:27187880;1:27188057;1:27188057;1:27188356;1:27191411;1:27191411;1:27192662;1:27192662;1:27193309;1:27193309;1:27194636;1:27194636;1:27194677;1:27194677;1:27194678;1:27194678;1:27194687;1:27194687;1:27195672;1:27195672;1:27195693;1:27195693;1:27195907;1:27195907;1:27195931;1:27195931;1:27197363;1:27197363;1:27197733;1:27197733;1:27198937;1:27198937;1:27200156;1:27200156;1:27200284;1:27200284;1:27203728;1:27203728;1:27204183;1:27204183;1:27207318;1:27207318;1:27209439;1:27209439;1:27209805;1:27209805;1:27212239;1:27212239;1:27213041;1:27213041;1:27213079;1:27213079;1:27213362;1:27213362;1:27214114;1:27214114;1:27214245;1:27214245;1:27215079;1:27215079;1:27216669;1:27216669;1:27220521;1:27220521;1:27221609;1:27221609;1:27221963;1:27221963;1:27226089;1:27226089;1:27229369;1:27229369;1:27229542;1:27229542;1:27229976;1:27229976;1:27230033;1:27230033;1:27230523;1:27230523;1:27230675;1:27230675;1:27232845;1:27232845;1:27233212;1:27233212;1:27234682;1:27234682;1:27236212;1:27236212;1:27236212;1:27236212;1:27236757;1:27236757;1:27239920;1:27239920;1:27241025;1:27241025;1:27242521;1:27242521;1:27243095;1:27243095;1:27243518;1:27243518;1:27244275;1:27244275;1:27245363;1:27245363;1:27245413;1:27245413;1:27245784;1:27245784;1:27247566;1:27247566;1:27247822;1:27247822;1:27248283;1:27248283;1:27248440;1:27248440;1:27248645;1:27248645;1:27250258;1:27250258;1:27252823;1:27252823;1:27255904;1:27255904;1:27259392;1:27259392;1:27259451;1:27259451;1:27260783;1:27260783;1:27261149;1:27261149;1:27261439;1:27261439;1:27262385;1:27262385;1:27262386;1:27262386;1:27262545;1:27262545;1:27262545;1:27268737;1:27268737;1:27269788;1:27269788;1:27270338;1:27270338;1:27271137;1:27271137;1:27271519;1:27271519;1:27272600;1:27272600;1:27274095;1:27274095;1:27274700;1:27274700;1:27278573;1:27278573;1:27282676;1:27282676;1:27283456;1:27283456;1:27284157;1:27284157;1:27284453;1:27284453;1:27285195;1:27285195;1:27285195;1:27285195;1:27285195;1:27287560;1:27287560;1:27287716;1:27287716;1:27290047;1:27290047;1:27290508;1:27290508;1:27290508;1:27290508;1:27292462;1:27292462;1:27292678;1:27292678;1:27293356;1:27293356;1:27295022;1:27295022;1:27298564;1:27298564;	rs60659886;rs60659886;rs34212879;rs34212879;rs34232231;rs34232231;rs34789477;rs34789477;rs34728853;rs34728853;rs113520491;rs113520491;rs34175245;rs34175245;rs12753981;rs12753981;rs12753981;rs148268445;rs148268445;rs12759594;rs12759594;rs71640337;rs71640337;rs35989952;rs35989952;rs548941654;rs548941654;rs548941654;rs548941654;rs548941654;rs548941654;rs548941654;rs548941654;rs34217609;rs34217609;rs397974636;rs397974636;rs71640338;rs71640338;rs12746810;rs12746810;rs12746810;rs12746810;rs12746810;rs12754468;rs12754468;rs35917448;rs35917448;rs35161452;rs35161452;rs12738345;rs12738345;rs66689878;rs66689878;rs35738294;rs35738294;rs71636769;rs71636769;rs71636770;rs71636770;rs34585496;rs34585496;rs4579782;rs4579782;rs57217461;rs57217461;rs12743862;rs12743862;rs12744003;rs12744003;rs77408691;rs77408691;rs71514277;rs71514277;rs71007886;rs71007886;rs34423276;rs34423276;rs12724159;rs12724159;rs12737407;rs12737407;rs12737912;rs12737912;rs190077222;rs190077222;rs12729444;rs12729444;rs12726081;rs12726081;rs12730386;rs12730386;rs79568175;rs79568175;rs35538792;rs35538792;rs12726287;rs12726287;rs12726287;rs12726287;rs12726287;rs12756154;rs12756154;rs35407375;rs35407375;rs78533482;rs78533482;rs566260414;rs566260414;rs34517168;rs34517168;rs12729652;rs12729652;rs80036989;rs80036989;rs12756074;rs12756074;rs12756102;rs12756102;rs35041418;rs35041418;rs12739212;rs12739212;rs35617712;rs35617712;rs71636773;rs71636773;rs60401377;rs60401377;rs35145624;rs35145624;rs58125411;rs58125411;rs35256560;rs35256560;rs34576193;rs34576193;rs56932185;rs56932185;rs41303629;rs41303629;rs145416147;rs145416147;rs371286166;rs371286166;rs34216334;rs34216334;rs35095113;rs35095113;rs34026879;rs34026879;rs34693293;rs34693293;rs35560426;rs35560426;rs58421016;rs58421016;rs35361141;rs35361141;rs34014719;rs34014719;rs12752833;rs12752833;rs138976447;rs138976447;rs36087588;rs36087588;rs367683968;rs367683968;rs115772301;rs115772301;rs34909427;rs34909427;rs12735646;rs12735646;rs12735646;rs12735646;rs12735646;rs59715866;rs59715866;rs12737946;rs12737946;rs12742115;rs12742115;rs71636775;rs71636775;rs71636776;rs71636776;rs36053809;rs36053809;rs12731749;rs12731749;rs35021342;rs35021342;rs34885854;rs34885854;rs201898727;rs201898727;rs71636777;rs71636777;rs34681611;rs34681611;rs12738070;rs12738070;rs12747603;rs12747603;rs34397747;rs34397747;rs34201939;rs34201939;rs34502618;rs34502618;rs74825034;rs74825034;rs34618114;rs34618114;rs76500846;rs76500846;rs71636778;rs71636778;rs34951175;rs34951175;rs369896037;rs369896037;rs60798877;rs60798877;rs12685;rs12685;rs71636779;rs71636779;rs71636780;rs71636780;rs35615194;rs35615194;rs115960004;rs115960004;rs112535818;rs112535818;rs57189461;rs57189461;rs71636782;rs71636782;rs35538083;rs35538083;rs12748152;rs12748152;rs12748152;rs12748152;rs12748152;rs34928032;rs34928032;rs71636783;rs71636783;rs35583548;rs35583548;rs35131841;rs35131841;rs60878021;rs60878021;rs12728091;rs12728091;rs34716450;rs34716450;rs397979733;rs397979733;rs36042864;rs36042864;rs12758993;rs12758993;rs34403505;rs34403505;rs76133297;rs76133297;rs60314236;rs60314236;rs35891177;rs35891177;rs12760759;rs12760759;rs34924059;rs34924059;rs113059850;rs113059850;rs12746395;rs12746395;rs71636784;rs71636784;rs35650645;rs35650645;rs71636785;rs71636785;rs35017323;rs35017323;rs200397172;rs200397172;rs116491347;rs116491347;rs35809421;rs35809421;rs6686271;rs6686271;rs78614739;rs78614739;rs111707709;rs111707709;rs17162311;rs17162311;rs17162313;rs17162313;rs17162315;rs17162315;rs17162316;rs17162316;rs71636786;rs71636786;rs41307935;rs41307935;rs12747620;rs12747620;rs71636787;rs71636787;rs34016663;rs34016663;rs34556682;rs34556682;rs71636788;rs71636788;rs561259776;rs561259776;rs34852521;rs34852521;rs34360019;rs34360019;rs529753990;rs529753990;rs200392321;rs200392321;rs34889971;rs34889971;rs72307178;rs1883660;rs1883660;rs546525796;rs546525796;rs547605019;rs547605019;rs144582418;rs144582418;rs71636789;rs71636789;rs202230112;rs202230112;rs373104410;rs373104410;rs12742388;rs12742388;rs12742519;rs12742519;rs12747765;rs12747765;rs12747781;rs12747781;rs12753968;rs12753968;rs77402838;rs77402838;rs12735407;rs12735407;rs113002196;rs113002196;rs112365747;rs112365747;rs34696599;rs34696599;rs34204245;rs34204245;rs111841701;rs111841701;rs74465889;rs74465889;rs35378808;rs35378808;rs35866833;rs35866833;rs3929859;rs3929859;rs113312820;rs113312820;rs34353981;rs34353981;rs34801699;rs34801699;rs71636790;rs71636790;rs34460334;rs34460334;rs11555809;rs11555809;rs11810321;rs11810321;rs12741472;rs12741472;rs12749822;rs12749822;rs34339345;rs34339345;rs34946857;rs34946857;rs35863679;rs35863679;rs34026565;rs34026565;rs12739698;rs12739698;rs144369388;rs144369388;rs566134638;rs566134638;rs2095637;rs2095637;rs71636794;rs71636794;rs12724052;rs12724052;rs17162330;rs17162330;rs17162330;rs17162330;rs17162333;rs17162333;rs6659176;rs6659176;rs71636795;rs71636795;rs75305560;rs75305560;rs71636796;rs71636796;rs71636797;rs71636797;rs34385991;rs34385991;rs34409791;rs34409791;rs34244161;rs34244161;rs12756289;rs12756289;rs78581866;rs78581866;rs36109400;rs36109400;rs11538549;rs11538549;rs35108146;rs35108146;rs10493037;rs10493037;rs12752711;rs12752711;rs17162339;rs17162339;rs59479684;rs59479684;rs35969145;rs35969145;rs562895972;rs562895972;rs7545442;rs7545442;rs12727590;rs12727590;rs36117054;rs36117054;rs71636800;rs71636800;rs72356353;rs72356353;rs182050989;rs182050989;rs182050989;rs12728150;rs12728150;rs56139710;rs56139710;rs11807824;rs11807824;rs112736105;rs112736105;rs34473788;rs34473788;rs145685168;rs145685168;rs35576939;rs35576939;rs17340509;rs17340509;rs17360994;rs17360994;rs17356923;rs17356923;rs35962879;rs35962879;rs61457762;rs61457762;rs56942155;rs56942155;rs12742376;rs12742376;rs12742376;rs12742376;rs12742376;rs34514856;rs34514856;rs60340200;rs60340200;rs36055408;rs36055408;rs12751742;rs12751742;rs12751742;rs12751742;rs6656815;rs6656815;rs34667713;rs34667713;rs17162387;rs17162387;rs71636802;rs71636802;rs34976021;rs34976021;	HDL_C;triglyc;HDL_C;triglyc;HDL_C;triglyc;HDL_C;triglyc;HDL_C;triglyc;HDL_C;triglyc;HDL_C;triglyc;HDL_C;LDL;triglyc;HDL_C;triglyc;HDL_C;triglyc;HDL_C;triglyc;HDL_C;triglyc;HDL_C;HDL_C;HDL_C;HDL_C;triglyc;triglyc;triglyc;triglyc;HDL_C;triglyc;HDL_C;triglyc;HDL_C;triglyc;HDL;HDL_C;LDL;TG;triglyc;HDL_C;triglyc;HDL_C;triglyc;HDL_C;triglyc;HDL_C;triglyc;HDL_C;triglyc;HDL_C;triglyc;HDL_C;triglyc;HDL_C;triglyc;HDL_C;triglyc;HDL_C;triglyc;HDL_C;triglyc;HDL_C;triglyc;HDL_C;triglyc;HDL_C;triglyc;HDL_C;triglyc;HDL_C;triglyc;HDL_C;triglyc;HDL_C;triglyc;HDL_C;triglyc;HDL_C;triglyc;HDL_C;triglyc;HDL_C;triglyc;HDL_C;triglyc;HDL_C;triglyc;HDL_C;triglyc;HDL_C;triglyc;HDL;HDL_C;LDL;TG;triglyc;HDL_C;triglyc;HDL_C;triglyc;HDL_C;triglyc;HDL_C;triglyc;HDL_C;triglyc;HDL_C;triglyc;HDL_C;triglyc;HDL_C;triglyc;HDL_C;triglyc;HDL_C;triglyc;HDL_C;triglyc;HDL_C;triglyc;HDL_C;triglyc;HDL_C;triglyc;HDL_C;triglyc;HDL_C;triglyc;HDL_C;triglyc;HDL_C;triglyc;HDL_C;triglyc;HDL_C;triglyc;HDL_C;triglyc;HDL_C;triglyc;HDL_C;triglyc;HDL_C;triglyc;HDL_C;triglyc;HDL_C;triglyc;HDL_C;triglyc;HDL_C;triglyc;HDL_C;triglyc;HDL_C;triglyc;HDL_C;triglyc;HDL_C;triglyc;HDL_C;triglyc;HDL_C;triglyc;HDL_C;triglyc;HDL_C;triglyc;HDL;HDL_C;LDL;TG;triglyc;HDL_C;triglyc;HDL_C;triglyc;HDL_C;triglyc;HDL_C;triglyc;HDL_C;triglyc;HDL_C;triglyc;HDL_C;triglyc;HDL_C;triglyc;HDL_C;triglyc;HDL_C;triglyc;HDL_C;triglyc;HDL_C;triglyc;HDL_C;triglyc;HDL_C;triglyc;HDL_C;triglyc;HDL_C;triglyc;HDL_C;triglyc;HDL_C;triglyc;HDL_C;triglyc;HDL_C;triglyc;HDL_C;triglyc;HDL_C;triglyc;HDL_C;triglyc;HDL_C;triglyc;HDL_C;triglyc;HDL_C;triglyc;HDL_C;triglyc;HDL_C;triglyc;HDL_C;triglyc;HDL_C;triglyc;HDL_C;triglyc;HDL_C;triglyc;HDL_C;triglyc;HDL;HDL_C;LDL;TG;triglyc;HDL_C;triglyc;HDL_C;triglyc;HDL_C;triglyc;HDL_C;triglyc;HDL_C;triglyc;HDL_C;triglyc;HDL_C;triglyc;HDL_C;triglyc;HDL_C;triglyc;HDL_C;triglyc;HDL_C;triglyc;HDL_C;triglyc;HDL_C;triglyc;HDL_C;triglyc;HDL_C;triglyc;HDL_C;triglyc;HDL_C;triglyc;HDL_C;triglyc;HDL_C;triglyc;HDL_C;triglyc;HDL_C;triglyc;HDL_C;triglyc;HDL_C;triglyc;HDL_C;triglyc;HDL_C;triglyc;HDL_C;triglyc;HDL_C;triglyc;HDL_C;triglyc;HDL_C;triglyc;HDL_C;triglyc;HDL_C;triglyc;HDL_C;triglyc;HDL_C;triglyc;HDL_C;triglyc;HDL_C;triglyc;HDL_C;triglyc;HDL_C;triglyc;HDL_C;triglyc;HDL_C;triglyc;HDL_C;triglyc;HDL_C;triglyc;HDL_C;triglyc;HDL_C;triglyc;HDL_C;triglyc;HDL_C;triglyc;HDL_C;HDL_C;triglyc;HDL_C;triglyc;HDL_C;triglyc;HDL_C;triglyc;HDL_C;triglyc;HDL_C;triglyc;HDL_C;triglyc;HDL_C;triglyc;HDL_C;triglyc;HDL_C;triglyc;HDL_C;triglyc;HDL_C;triglyc;HDL_C;triglyc;HDL_C;triglyc;HDL_C;triglyc;HDL_C;triglyc;HDL_C;triglyc;HDL_C;triglyc;HDL_C;triglyc;HDL_C;triglyc;HDL_C;triglyc;HDL_C;triglyc;HDL_C;triglyc;HDL_C;triglyc;HDL_C;triglyc;HDL_C;triglyc;HDL_C;triglyc;HDL_C;triglyc;HDL_C;triglyc;HDL_C;triglyc;HDL_C;triglyc;HDL_C;triglyc;HDL_C;triglyc;HDL_C;triglyc;HDL_C;triglyc;HDL_C;triglyc;HDL_C;triglyc;HDL_C;triglyc;HDL_C;triglyc;HDL_C;triglyc;HDL_C;triglyc;HDL_C;triglyc;HDL;HDL_C;TG;triglyc;HDL_C;triglyc;HDL_C;triglyc;HDL_C;triglyc;HDL_C;triglyc;HDL_C;triglyc;HDL_C;triglyc;HDL_C;triglyc;HDL_C;triglyc;HDL_C;triglyc;HDL_C;triglyc;HDL_C;triglyc;HDL_C;triglyc;HDL_C;triglyc;HDL_C;triglyc;HDL_C;triglyc;HDL_C;triglyc;HDL_C;triglyc;HDL_C;triglyc;HDL_C;triglyc;HDL_C;triglyc;HDL_C;triglyc;HDL_C;triglyc;HDL_C;triglyc;HDL_C;triglyc;HDL_C;triglyc;HDL_C;LDL_C;triglyc;HDL_C;triglyc;HDL_C;triglyc;HDL_C;triglyc;HDL_C;triglyc;HDL_C;triglyc;HDL_C;triglyc;HDL_C;triglyc;HDL_C;triglyc;HDL_C;triglyc;HDL_C;triglyc;HDL_C;triglyc;HDL_C;triglyc;HDL_C;triglyc;HDL;HDL_C;LDL;TG;triglyc;HDL_C;triglyc;HDL_C;triglyc;HDL_C;triglyc;HDL;HDL_C;LDL;triglyc;HDL_C;triglyc;HDL_C;triglyc;HDL_C;triglyc;HDL_C;triglyc;HDL_C;triglyc;	UKBB;UKBB;UKBB;UKBB;UKBB;UKBB;UKBB;UKBB;UKBB;UKBB;UKBB;UKBB;UKBB;UKBB;UKBB;Willer_et_al_2013;UKBB;UKBB;UKBB;UKBB;UKBB;UKBB;UKBB;UKBB;UKBB;UKBB;UKBB;UKBB;UKBB;UKBB;UKBB;UKBB;UKBB;UKBB;UKBB;UKBB;UKBB;UKBB;UKBB;Willer_et_al_2013;UKBB;Willer_et_al_2013;Willer_et_al_2013;UKBB;UKBB;UKBB;UKBB;UKBB;UKBB;UKBB;UKBB;UKBB;UKBB;UKBB;UKBB;UKBB;UKBB;UKBB;UKBB;UKBB;UKBB;UKBB;UKBB;UKBB;UKBB;UKBB;UKBB;UKBB;UKBB;UKBB;UKBB;UKBB;UKBB;UKBB;UKBB;UKBB;UKBB;UKBB;UKBB;UKBB;UKBB;UKBB;UKBB;UKBB;UKBB;UKBB;UKBB;UKBB;UKBB;UKBB;UKBB;UKBB;UKBB;UKBB;UKBB;UKBB;Willer_et_al_2013;UKBB;Willer_et_al_2013;Willer_et_al_2013;UKBB;UKBB;UKBB;UKBB;UKBB;UKBB;UKBB;UKBB;UKBB;UKBB;UKBB;UKBB;UKBB;UKBB;UKBB;UKBB;UKBB;UKBB;UKBB;UKBB;UKBB;UKBB;UKBB;UKBB;UKBB;UKBB;UKBB;UKBB;UKBB;UKBB;UKBB;UKBB;UKBB;UKBB;UKBB;UKBB;UKBB;UKBB;UKBB;UKBB;UKBB;UKBB;UKBB;UKBB;UKBB;UKBB;UKBB;UKBB;UKBB;UKBB;UKBB;UKBB;UKBB;UKBB;UKBB;UKBB;UKBB;UKBB;UKBB;UKBB;UKBB;UKBB;UKBB;UKBB;UKBB;UKBB;UKBB;UKBB;UKBB;UKBB;UKBB;UKBB;UKBB;Willer_et_al_2013;UKBB;Willer_et_al_2013;Willer_et_al_2013;UKBB;UKBB;UKBB;UKBB;UKBB;UKBB;UKBB;UKBB;UKBB;UKBB;UKBB;UKBB;UKBB;UKBB;UKBB;UKBB;UKBB;UKBB;UKBB;UKBB;UKBB;UKBB;UKBB;UKBB;UKBB;UKBB;UKBB;UKBB;UKBB;UKBB;UKBB;UKBB;UKBB;UKBB;UKBB;UKBB;UKBB;UKBB;UKBB;UKBB;UKBB;UKBB;UKBB;UKBB;UKBB;UKBB;UKBB;UKBB;UKBB;UKBB;UKBB;UKBB;UKBB;UKBB;UKBB;UKBB;UKBB;UKBB;UKBB;UKBB;UKBB;UKBB;UKBB;UKBB;UKBB;UKBB;UKBB;Willer_et_al_2013;UKBB;Willer_et_al_2013;Willer_et_al_2013;UKBB;UKBB;UKBB;UKBB;UKBB;UKBB;UKBB;UKBB;UKBB;UKBB;UKBB;UKBB;UKBB;UKBB;UKBB;UKBB;UKBB;UKBB;UKBB;UKBB;UKBB;UKBB;UKBB;UKBB;UKBB;UKBB;UKBB;UKBB;UKBB;UKBB;UKBB;UKBB;UKBB;UKBB;UKBB;UKBB;UKBB;UKBB;UKBB;UKBB;UKBB;UKBB;UKBB;UKBB;UKBB;UKBB;UKBB;UKBB;UKBB;UKBB;UKBB;UKBB;UKBB;UKBB;UKBB;UKBB;UKBB;UKBB;UKBB;UKBB;UKBB;UKBB;UKBB;UKBB;UKBB;UKBB;UKBB;UKBB;UKBB;UKBB;UKBB;UKBB;UKBB;UKBB;UKBB;UKBB;UKBB;UKBB;UKBB;UKBB;UKBB;UKBB;UKBB;UKBB;UKBB;UKBB;UKBB;UKBB;UKBB;UKBB;UKBB;UKBB;UKBB;UKBB;UKBB;UKBB;UKBB;UKBB;UKBB;UKBB;UKBB;UKBB;UKBB;UKBB;UKBB;UKBB;UKBB;UKBB;UKBB;UKBB;UKBB;UKBB;UKBB;UKBB;UKBB;UKBB;UKBB;UKBB;UKBB;UKBB;UKBB;UKBB;UKBB;UKBB;UKBB;UKBB;UKBB;UKBB;UKBB;UKBB;UKBB;UKBB;UKBB;UKBB;UKBB;UKBB;UKBB;UKBB;UKBB;UKBB;UKBB;UKBB;UKBB;UKBB;UKBB;UKBB;UKBB;UKBB;UKBB;UKBB;UKBB;UKBB;UKBB;UKBB;UKBB;UKBB;UKBB;UKBB;UKBB;UKBB;UKBB;UKBB;UKBB;UKBB;UKBB;UKBB;UKBB;UKBB;UKBB;UKBB;UKBB;UKBB;UKBB;UKBB;UKBB;UKBB;Willer_et_al_2013;UKBB;Willer_et_al_2013;UKBB;UKBB;UKBB;UKBB;UKBB;UKBB;UKBB;UKBB;UKBB;UKBB;UKBB;UKBB;UKBB;UKBB;UKBB;UKBB;UKBB;UKBB;UKBB;UKBB;UKBB;UKBB;UKBB;UKBB;UKBB;UKBB;UKBB;UKBB;UKBB;UKBB;UKBB;UKBB;UKBB;UKBB;UKBB;UKBB;UKBB;UKBB;UKBB;UKBB;UKBB;UKBB;UKBB;UKBB;UKBB;UKBB;UKBB;UKBB;UKBB;UKBB;UKBB;UKBB;UKBB;UKBB;UKBB;UKBB;UKBB;UKBB;UKBB;UKBB;UKBB;UKBB;UKBB;UKBB;UKBB;UKBB;UKBB;UKBB;UKBB;UKBB;UKBB;UKBB;UKBB;UKBB;UKBB;UKBB;UKBB;UKBB;UKBB;UKBB;Willer_et_al_2013;UKBB;Willer_et_al_2013;Willer_et_al_2013;UKBB;UKBB;UKBB;UKBB;UKBB;UKBB;UKBB;Willer_et_al_2013;UKBB;Willer_et_al_2013;UKBB;UKBB;UKBB;UKBB;UKBB;UKBB;UKBB;UKBB;UKBB;UKBB;UKBB;	1:27272600;1:27001711	rs145685168;rs34175245	26958422;27272600;27001711;27272600;27272600;27001711;27001711;27272600;27001711;27001711;27001711;27272600;27272600;26847689;	rs79598313;rs145685168;rs34175245;rs145685168;rs145685168;rs34175245;rs34175245;rs145685168;rs34175245;rs34175245;rs34175245;rs145685168;rs145685168;rs78614739;	HDL_cholesterol;HDL_cholesterol;HDL_cholesterol;Apolipoprotein_A;Apolipoprotein_B;Apolipoprotein_A;Apolipoprotein_B;Triglycerides;Creatinine;eGFR;Triglycerides;eGFR;Creatinine;Estimated_glomerular_filtration_rate;	Klarin_et_al.;Sinnott-Armstrong_et_al.;Sinnott-Armstrong_et_al.;Sinnott-Armstrong_et_al.;Sinnott-Armstrong_et_al.;Sinnott-Armstrong_et_al.;Sinnott-Armstrong_et_al.;Sinnott-Armstrong_et_al.;Sinnott-Armstrong_et_al.;Sinnott-Armstrong_et_al.;Sinnott-Armstrong_et_al.;Sinnott-Armstrong_et_al.;Sinnott-Armstrong_et_al.;Wuttke_et_al.;
1_7	1	26487646	27897604	L-HDL-L	27001893	1:27001893:A:G	rs12753981	a	g	0.0841	-0.0566414	0.0073616	1.424e-14	13.85	32	0.4723	No	LOC101928728	NR0B2	Biology	23	ApoB;ApoBbyApoA1;HDL2-C;HDL-C;HDL-D;L-HDL-C;L-HDL-CE;L-HDL-FC;L-HDL-L;L-HDL-P;L-HDL-PL;L-HDL-TG_percent;M-HDL-C;M-HDL-CE;M-HDL-FC;M-HDL-L;M-HDL-P;M-HDL-PL;S-HDL-TG_percent;S-VLDL-PL_percent;XL-HDL-PL;XL-HDL-PL_percent;XL-HDL-TG_percent;	1	region_1_7_locus_1	intergenic_variant	1:27239920:C:G;1:27278573:C:T;1:27278573:C:T;	missense_variant;missense_variant;missense_variant;	NR0B2;C1orf172;KDF1;	RX_STATIN (p=5.80497e-17);	Plateletcrit (Astle W 2016); Low density lipoprotein (GLGC 2013);	NA	NA	NA	1:26994245;1:26994245;1:26994731;1:26994731;1:26994762;1:26994762;1:27000235;1:27000235;1:27000579;1:27000579;1:27000954;1:27000954;1:27001711;1:27001711;1:27001893;1:27001893;1:27001893;1:27002647;1:27002647;1:27002991;1:27002991;1:27004388;1:27004388;1:27005154;1:27005154;1:27006426;1:27006426;1:27006426;1:27006426;1:27006426;1:27006426;1:27006426;1:27006426;1:27008267;1:27008267;1:27011000;1:27011000;1:27011449;1:27011449;1:27013133;1:27013133;1:27013133;1:27013133;1:27013133;1:27014748;1:27014748;1:27017325;1:27017325;1:27018209;1:27018209;1:27019744;1:27019744;1:27020093;1:27020093;1:27020133;1:27020133;1:27020591;1:27020591;1:27021115;1:27021115;1:27025940;1:27025940;1:27026987;1:27026987;1:27027916;1:27027916;1:27028221;1:27028221;1:27028299;1:27028299;1:27034389;1:27034389;1:27034428;1:27034428;1:27035188;1:27035188;1:27035309;1:27035309;1:27036128;1:27036128;1:27036162;1:27036162;1:27036472;1:27036472;1:27036698;1:27036698;1:27037154;1:27037154;1:27037575;1:27037575;1:27037989;1:27037989;1:27038216;1:27038216;1:27038578;1:27038578;1:27039228;1:27039228;1:27039228;1:27039228;1:27039228;1:27040509;1:27040509;1:27041218;1:27041218;1:27042342;1:27042342;1:27042706;1:27042706;1:27046170;1:27046170;1:27046982;1:27046982;1:27047524;1:27047524;1:27047893;1:27047893;1:27047954;1:27047954;1:27048983;1:27048983;1:27050578;1:27050578;1:27051223;1:27051223;1:27051319;1:27051319;1:27052247;1:27052247;1:27052612;1:27052612;1:27052710;1:27052710;1:27054016;1:27054016;1:27054780;1:27054780;1:27056643;1:27056643;1:27057621;1:27057621;1:27062543;1:27062543;1:27063119;1:27063119;1:27063419;1:27063419;1:27065199;1:27065199;1:27068238;1:27068238;1:27068971;1:27068971;1:27069169;1:27069169;1:27070529;1:27070529;1:27072507;1:27072507;1:27072766;1:27072766;1:27073924;1:27073924;1:27074342;1:27074342;1:27075099;1:27075099;1:27075659;1:27075659;1:27075684;1:27075684;1:27077254;1:27077254;1:27078366;1:27078366;1:27078366;1:27078366;1:27078366;1:27079176;1:27079176;1:27079894;1:27079894;1:27079931;1:27079931;1:27082971;1:27082971;1:27083048;1:27083048;1:27083093;1:27083093;1:27085562;1:27085562;1:27086227;1:27086227;1:27086249;1:27086249;1:27087177;1:27087177;1:27088268;1:27088268;1:27089446;1:27089446;1:27090772;1:27090772;1:27091982;1:27091982;1:27092322;1:27092322;1:27093711;1:27093711;1:27094156;1:27094156;1:27095132;1:27095132;1:27098319;1:27098319;1:27102828;1:27102828;1:27104612;1:27104612;1:27105059;1:27105059;1:27107263;1:27107263;1:27108139;1:27108139;1:27108245;1:27108245;1:27114012;1:27114012;1:27114447;1:27114447;1:27118171;1:27118171;1:27121921;1:27121921;1:27122152;1:27122152;1:27124545;1:27124545;1:27131228;1:27131228;1:27134421;1:27134421;1:27138393;1:27138393;1:27138393;1:27138393;1:27138393;1:27139229;1:27139229;1:27139861;1:27139861;1:27140149;1:27140149;1:27141868;1:27141868;1:27142554;1:27142554;1:27143513;1:27143513;1:27143575;1:27143575;1:27146773;1:27146773;1:27146944;1:27146944;1:27148271;1:27148271;1:27148520;1:27148520;1:27154470;1:27154470;1:27155166;1:27155166;1:27157791;1:27157791;1:27158344;1:27158344;1:27158844;1:27158844;1:27163045;1:27163045;1:27168188;1:27168188;1:27169200;1:27169200;1:27169484;1:27169484;1:27170583;1:27170583;1:27171417;1:27171417;1:27172595;1:27172595;1:27172684;1:27172684;1:27173390;1:27173390;1:27173449;1:27173449;1:27174180;1:27174180;1:27174776;1:27174776;1:27174966;1:27174966;1:27176119;1:27176119;1:27176431;1:27176431;1:27177907;1:27177907;1:27177925;1:27177925;1:27181067;1:27181067;1:27182261;1:27182261;1:27185115;1:27185115;1:27186125;1:27186125;1:27186149;1:27186149;1:27186485;1:27186485;1:27186611;1:27186611;1:27186731;1:27186731;1:27187875;1:27187875;1:27187878;1:27187878;1:27187880;1:27187880;1:27188057;1:27188057;1:27188356;1:27191411;1:27191411;1:27192662;1:27192662;1:27193309;1:27193309;1:27194636;1:27194636;1:27194677;1:27194677;1:27194678;1:27194678;1:27194687;1:27194687;1:27195672;1:27195672;1:27195693;1:27195693;1:27195907;1:27195907;1:27195931;1:27195931;1:27197363;1:27197363;1:27197733;1:27197733;1:27198937;1:27198937;1:27200156;1:27200156;1:27200284;1:27200284;1:27203728;1:27203728;1:27204183;1:27204183;1:27207318;1:27207318;1:27209439;1:27209439;1:27209805;1:27209805;1:27212239;1:27212239;1:27213041;1:27213041;1:27213079;1:27213079;1:27213362;1:27213362;1:27214114;1:27214114;1:27214245;1:27214245;1:27215079;1:27215079;1:27216669;1:27216669;1:27220521;1:27220521;1:27221609;1:27221609;1:27221963;1:27221963;1:27226089;1:27226089;1:27229369;1:27229369;1:27229542;1:27229542;1:27229976;1:27229976;1:27230033;1:27230033;1:27230523;1:27230523;1:27230675;1:27230675;1:27232845;1:27232845;1:27233212;1:27233212;1:27234682;1:27234682;1:27236212;1:27236212;1:27236212;1:27236212;1:27236757;1:27236757;1:27239920;1:27239920;1:27241025;1:27241025;1:27242521;1:27242521;1:27243095;1:27243095;1:27243518;1:27243518;1:27244275;1:27244275;1:27245363;1:27245363;1:27245413;1:27245413;1:27245784;1:27245784;1:27247566;1:27247566;1:27247822;1:27247822;1:27248283;1:27248283;1:27248440;1:27248440;1:27248645;1:27248645;1:27250258;1:27250258;1:27252823;1:27252823;1:27255904;1:27255904;1:27259392;1:27259392;1:27259451;1:27259451;1:27260783;1:27260783;1:27261149;1:27261149;1:27261439;1:27261439;1:27262385;1:27262385;1:27262386;1:27262386;1:27262545;1:27262545;1:27262545;1:27268737;1:27268737;1:27269788;1:27269788;1:27270338;1:27270338;1:27271137;1:27271137;1:27271519;1:27271519;1:27272600;1:27272600;1:27274095;1:27274095;1:27274700;1:27274700;1:27278573;1:27278573;1:27282676;1:27282676;1:27283456;1:27283456;1:27284157;1:27284157;1:27284453;1:27284453;1:27285195;1:27285195;1:27285195;1:27285195;1:27285195;1:27287560;1:27287560;1:27287716;1:27287716;1:27290047;1:27290047;1:27290508;1:27290508;1:27290508;1:27290508;1:27292462;1:27292462;1:27292678;1:27292678;1:27293356;1:27293356;1:27295022;1:27295022;1:27298564;1:27298564;	rs60659886;rs60659886;rs34212879;rs34212879;rs34232231;rs34232231;rs34789477;rs34789477;rs34728853;rs34728853;rs113520491;rs113520491;rs34175245;rs34175245;rs12753981;rs12753981;rs12753981;rs148268445;rs148268445;rs12759594;rs12759594;rs71640337;rs71640337;rs35989952;rs35989952;rs548941654;rs548941654;rs548941654;rs548941654;rs548941654;rs548941654;rs548941654;rs548941654;rs34217609;rs34217609;rs397974636;rs397974636;rs71640338;rs71640338;rs12746810;rs12746810;rs12746810;rs12746810;rs12746810;rs12754468;rs12754468;rs35917448;rs35917448;rs35161452;rs35161452;rs12738345;rs12738345;rs66689878;rs66689878;rs35738294;rs35738294;rs71636769;rs71636769;rs71636770;rs71636770;rs34585496;rs34585496;rs4579782;rs4579782;rs57217461;rs57217461;rs12743862;rs12743862;rs12744003;rs12744003;rs77408691;rs77408691;rs71514277;rs71514277;rs71007886;rs71007886;rs34423276;rs34423276;rs12724159;rs12724159;rs12737407;rs12737407;rs12737912;rs12737912;rs190077222;rs190077222;rs12729444;rs12729444;rs12726081;rs12726081;rs12730386;rs12730386;rs79568175;rs79568175;rs35538792;rs35538792;rs12726287;rs12726287;rs12726287;rs12726287;rs12726287;rs12756154;rs12756154;rs35407375;rs35407375;rs78533482;rs78533482;rs566260414;rs566260414;rs34517168;rs34517168;rs12729652;rs12729652;rs80036989;rs80036989;rs12756074;rs12756074;rs12756102;rs12756102;rs35041418;rs35041418;rs12739212;rs12739212;rs35617712;rs35617712;rs71636773;rs71636773;rs60401377;rs60401377;rs35145624;rs35145624;rs58125411;rs58125411;rs35256560;rs35256560;rs34576193;rs34576193;rs56932185;rs56932185;rs41303629;rs41303629;rs145416147;rs145416147;rs371286166;rs371286166;rs34216334;rs34216334;rs35095113;rs35095113;rs34026879;rs34026879;rs34693293;rs34693293;rs35560426;rs35560426;rs58421016;rs58421016;rs35361141;rs35361141;rs34014719;rs34014719;rs12752833;rs12752833;rs138976447;rs138976447;rs36087588;rs36087588;rs367683968;rs367683968;rs115772301;rs115772301;rs34909427;rs34909427;rs12735646;rs12735646;rs12735646;rs12735646;rs12735646;rs59715866;rs59715866;rs12737946;rs12737946;rs12742115;rs12742115;rs71636775;rs71636775;rs71636776;rs71636776;rs36053809;rs36053809;rs12731749;rs12731749;rs35021342;rs35021342;rs34885854;rs34885854;rs201898727;rs201898727;rs71636777;rs71636777;rs34681611;rs34681611;rs12738070;rs12738070;rs12747603;rs12747603;rs34397747;rs34397747;rs34201939;rs34201939;rs34502618;rs34502618;rs74825034;rs74825034;rs34618114;rs34618114;rs76500846;rs76500846;rs71636778;rs71636778;rs34951175;rs34951175;rs369896037;rs369896037;rs60798877;rs60798877;rs12685;rs12685;rs71636779;rs71636779;rs71636780;rs71636780;rs35615194;rs35615194;rs115960004;rs115960004;rs112535818;rs112535818;rs57189461;rs57189461;rs71636782;rs71636782;rs35538083;rs35538083;rs12748152;rs12748152;rs12748152;rs12748152;rs12748152;rs34928032;rs34928032;rs71636783;rs71636783;rs35583548;rs35583548;rs35131841;rs35131841;rs60878021;rs60878021;rs12728091;rs12728091;rs34716450;rs34716450;rs397979733;rs397979733;rs36042864;rs36042864;rs12758993;rs12758993;rs34403505;rs34403505;rs76133297;rs76133297;rs60314236;rs60314236;rs35891177;rs35891177;rs12760759;rs12760759;rs34924059;rs34924059;rs113059850;rs113059850;rs12746395;rs12746395;rs71636784;rs71636784;rs35650645;rs35650645;rs71636785;rs71636785;rs35017323;rs35017323;rs200397172;rs200397172;rs116491347;rs116491347;rs35809421;rs35809421;rs6686271;rs6686271;rs78614739;rs78614739;rs111707709;rs111707709;rs17162311;rs17162311;rs17162313;rs17162313;rs17162315;rs17162315;rs17162316;rs17162316;rs71636786;rs71636786;rs41307935;rs41307935;rs12747620;rs12747620;rs71636787;rs71636787;rs34016663;rs34016663;rs34556682;rs34556682;rs71636788;rs71636788;rs561259776;rs561259776;rs34852521;rs34852521;rs34360019;rs34360019;rs529753990;rs529753990;rs200392321;rs200392321;rs34889971;rs34889971;rs72307178;rs1883660;rs1883660;rs546525796;rs546525796;rs547605019;rs547605019;rs144582418;rs144582418;rs71636789;rs71636789;rs202230112;rs202230112;rs373104410;rs373104410;rs12742388;rs12742388;rs12742519;rs12742519;rs12747765;rs12747765;rs12747781;rs12747781;rs12753968;rs12753968;rs77402838;rs77402838;rs12735407;rs12735407;rs113002196;rs113002196;rs112365747;rs112365747;rs34696599;rs34696599;rs34204245;rs34204245;rs111841701;rs111841701;rs74465889;rs74465889;rs35378808;rs35378808;rs35866833;rs35866833;rs3929859;rs3929859;rs113312820;rs113312820;rs34353981;rs34353981;rs34801699;rs34801699;rs71636790;rs71636790;rs34460334;rs34460334;rs11555809;rs11555809;rs11810321;rs11810321;rs12741472;rs12741472;rs12749822;rs12749822;rs34339345;rs34339345;rs34946857;rs34946857;rs35863679;rs35863679;rs34026565;rs34026565;rs12739698;rs12739698;rs144369388;rs144369388;rs566134638;rs566134638;rs2095637;rs2095637;rs71636794;rs71636794;rs12724052;rs12724052;rs17162330;rs17162330;rs17162330;rs17162330;rs17162333;rs17162333;rs6659176;rs6659176;rs71636795;rs71636795;rs75305560;rs75305560;rs71636796;rs71636796;rs71636797;rs71636797;rs34385991;rs34385991;rs34409791;rs34409791;rs34244161;rs34244161;rs12756289;rs12756289;rs78581866;rs78581866;rs36109400;rs36109400;rs11538549;rs11538549;rs35108146;rs35108146;rs10493037;rs10493037;rs12752711;rs12752711;rs17162339;rs17162339;rs59479684;rs59479684;rs35969145;rs35969145;rs562895972;rs562895972;rs7545442;rs7545442;rs12727590;rs12727590;rs36117054;rs36117054;rs71636800;rs71636800;rs72356353;rs72356353;rs182050989;rs182050989;rs182050989;rs12728150;rs12728150;rs56139710;rs56139710;rs11807824;rs11807824;rs112736105;rs112736105;rs34473788;rs34473788;rs145685168;rs145685168;rs35576939;rs35576939;rs17340509;rs17340509;rs17360994;rs17360994;rs17356923;rs17356923;rs35962879;rs35962879;rs61457762;rs61457762;rs56942155;rs56942155;rs12742376;rs12742376;rs12742376;rs12742376;rs12742376;rs34514856;rs34514856;rs60340200;rs60340200;rs36055408;rs36055408;rs12751742;rs12751742;rs12751742;rs12751742;rs6656815;rs6656815;rs34667713;rs34667713;rs17162387;rs17162387;rs71636802;rs71636802;rs34976021;rs34976021;	HDL_C;triglyc;HDL_C;triglyc;HDL_C;triglyc;HDL_C;triglyc;HDL_C;triglyc;HDL_C;triglyc;HDL_C;triglyc;HDL_C;LDL;triglyc;HDL_C;triglyc;HDL_C;triglyc;HDL_C;triglyc;HDL_C;triglyc;HDL_C;HDL_C;HDL_C;HDL_C;triglyc;triglyc;triglyc;triglyc;HDL_C;triglyc;HDL_C;triglyc;HDL_C;triglyc;HDL;HDL_C;LDL;TG;triglyc;HDL_C;triglyc;HDL_C;triglyc;HDL_C;triglyc;HDL_C;triglyc;HDL_C;triglyc;HDL_C;triglyc;HDL_C;triglyc;HDL_C;triglyc;HDL_C;triglyc;HDL_C;triglyc;HDL_C;triglyc;HDL_C;triglyc;HDL_C;triglyc;HDL_C;triglyc;HDL_C;triglyc;HDL_C;triglyc;HDL_C;triglyc;HDL_C;triglyc;HDL_C;triglyc;HDL_C;triglyc;HDL_C;triglyc;HDL_C;triglyc;HDL_C;triglyc;HDL_C;triglyc;HDL_C;triglyc;HDL_C;triglyc;HDL;HDL_C;LDL;TG;triglyc;HDL_C;triglyc;HDL_C;triglyc;HDL_C;triglyc;HDL_C;triglyc;HDL_C;triglyc;HDL_C;triglyc;HDL_C;triglyc;HDL_C;triglyc;HDL_C;triglyc;HDL_C;triglyc;HDL_C;triglyc;HDL_C;triglyc;HDL_C;triglyc;HDL_C;triglyc;HDL_C;triglyc;HDL_C;triglyc;HDL_C;triglyc;HDL_C;triglyc;HDL_C;triglyc;HDL_C;triglyc;HDL_C;triglyc;HDL_C;triglyc;HDL_C;triglyc;HDL_C;triglyc;HDL_C;triglyc;HDL_C;triglyc;HDL_C;triglyc;HDL_C;triglyc;HDL_C;triglyc;HDL_C;triglyc;HDL_C;triglyc;HDL_C;triglyc;HDL_C;triglyc;HDL_C;triglyc;HDL_C;triglyc;HDL_C;triglyc;HDL;HDL_C;LDL;TG;triglyc;HDL_C;triglyc;HDL_C;triglyc;HDL_C;triglyc;HDL_C;triglyc;HDL_C;triglyc;HDL_C;triglyc;HDL_C;triglyc;HDL_C;triglyc;HDL_C;triglyc;HDL_C;triglyc;HDL_C;triglyc;HDL_C;triglyc;HDL_C;triglyc;HDL_C;triglyc;HDL_C;triglyc;HDL_C;triglyc;HDL_C;triglyc;HDL_C;triglyc;HDL_C;triglyc;HDL_C;triglyc;HDL_C;triglyc;HDL_C;triglyc;HDL_C;triglyc;HDL_C;triglyc;HDL_C;triglyc;HDL_C;triglyc;HDL_C;triglyc;HDL_C;triglyc;HDL_C;triglyc;HDL_C;triglyc;HDL_C;triglyc;HDL_C;triglyc;HDL_C;triglyc;HDL;HDL_C;LDL;TG;triglyc;HDL_C;triglyc;HDL_C;triglyc;HDL_C;triglyc;HDL_C;triglyc;HDL_C;triglyc;HDL_C;triglyc;HDL_C;triglyc;HDL_C;triglyc;HDL_C;triglyc;HDL_C;triglyc;HDL_C;triglyc;HDL_C;triglyc;HDL_C;triglyc;HDL_C;triglyc;HDL_C;triglyc;HDL_C;triglyc;HDL_C;triglyc;HDL_C;triglyc;HDL_C;triglyc;HDL_C;triglyc;HDL_C;triglyc;HDL_C;triglyc;HDL_C;triglyc;HDL_C;triglyc;HDL_C;triglyc;HDL_C;triglyc;HDL_C;triglyc;HDL_C;triglyc;HDL_C;triglyc;HDL_C;triglyc;HDL_C;triglyc;HDL_C;triglyc;HDL_C;triglyc;HDL_C;triglyc;HDL_C;triglyc;HDL_C;triglyc;HDL_C;triglyc;HDL_C;triglyc;HDL_C;triglyc;HDL_C;triglyc;HDL_C;triglyc;HDL_C;triglyc;HDL_C;triglyc;HDL_C;triglyc;HDL_C;triglyc;HDL_C;HDL_C;triglyc;HDL_C;triglyc;HDL_C;triglyc;HDL_C;triglyc;HDL_C;triglyc;HDL_C;triglyc;HDL_C;triglyc;HDL_C;triglyc;HDL_C;triglyc;HDL_C;triglyc;HDL_C;triglyc;HDL_C;triglyc;HDL_C;triglyc;HDL_C;triglyc;HDL_C;triglyc;HDL_C;triglyc;HDL_C;triglyc;HDL_C;triglyc;HDL_C;triglyc;HDL_C;triglyc;HDL_C;triglyc;HDL_C;triglyc;HDL_C;triglyc;HDL_C;triglyc;HDL_C;triglyc;HDL_C;triglyc;HDL_C;triglyc;HDL_C;triglyc;HDL_C;triglyc;HDL_C;triglyc;HDL_C;triglyc;HDL_C;triglyc;HDL_C;triglyc;HDL_C;triglyc;HDL_C;triglyc;HDL_C;triglyc;HDL_C;triglyc;HDL_C;triglyc;HDL_C;triglyc;HDL_C;triglyc;HDL_C;triglyc;HDL_C;triglyc;HDL;HDL_C;TG;triglyc;HDL_C;triglyc;HDL_C;triglyc;HDL_C;triglyc;HDL_C;triglyc;HDL_C;triglyc;HDL_C;triglyc;HDL_C;triglyc;HDL_C;triglyc;HDL_C;triglyc;HDL_C;triglyc;HDL_C;triglyc;HDL_C;triglyc;HDL_C;triglyc;HDL_C;triglyc;HDL_C;triglyc;HDL_C;triglyc;HDL_C;triglyc;HDL_C;triglyc;HDL_C;triglyc;HDL_C;triglyc;HDL_C;triglyc;HDL_C;triglyc;HDL_C;triglyc;HDL_C;triglyc;HDL_C;triglyc;HDL_C;LDL_C;triglyc;HDL_C;triglyc;HDL_C;triglyc;HDL_C;triglyc;HDL_C;triglyc;HDL_C;triglyc;HDL_C;triglyc;HDL_C;triglyc;HDL_C;triglyc;HDL_C;triglyc;HDL_C;triglyc;HDL_C;triglyc;HDL_C;triglyc;HDL_C;triglyc;HDL;HDL_C;LDL;TG;triglyc;HDL_C;triglyc;HDL_C;triglyc;HDL_C;triglyc;HDL;HDL_C;LDL;triglyc;HDL_C;triglyc;HDL_C;triglyc;HDL_C;triglyc;HDL_C;triglyc;HDL_C;triglyc;	UKBB;UKBB;UKBB;UKBB;UKBB;UKBB;UKBB;UKBB;UKBB;UKBB;UKBB;UKBB;UKBB;UKBB;UKBB;Willer_et_al_2013;UKBB;UKBB;UKBB;UKBB;UKBB;UKBB;UKBB;UKBB;UKBB;UKBB;UKBB;UKBB;UKBB;UKBB;UKBB;UKBB;UKBB;UKBB;UKBB;UKBB;UKBB;UKBB;UKBB;Willer_et_al_2013;UKBB;Willer_et_al_2013;Willer_et_al_2013;UKBB;UKBB;UKBB;UKBB;UKBB;UKBB;UKBB;UKBB;UKBB;UKBB;UKBB;UKBB;UKBB;UKBB;UKBB;UKBB;UKBB;UKBB;UKBB;UKBB;UKBB;UKBB;UKBB;UKBB;UKBB;UKBB;UKBB;UKBB;UKBB;UKBB;UKBB;UKBB;UKBB;UKBB;UKBB;UKBB;UKBB;UKBB;UKBB;UKBB;UKBB;UKBB;UKBB;UKBB;UKBB;UKBB;UKBB;UKBB;UKBB;UKBB;UKBB;UKBB;UKBB;Willer_et_al_2013;UKBB;Willer_et_al_2013;Willer_et_al_2013;UKBB;UKBB;UKBB;UKBB;UKBB;UKBB;UKBB;UKBB;UKBB;UKBB;UKBB;UKBB;UKBB;UKBB;UKBB;UKBB;UKBB;UKBB;UKBB;UKBB;UKBB;UKBB;UKBB;UKBB;UKBB;UKBB;UKBB;UKBB;UKBB;UKBB;UKBB;UKBB;UKBB;UKBB;UKBB;UKBB;UKBB;UKBB;UKBB;UKBB;UKBB;UKBB;UKBB;UKBB;UKBB;UKBB;UKBB;UKBB;UKBB;UKBB;UKBB;UKBB;UKBB;UKBB;UKBB;UKBB;UKBB;UKBB;UKBB;UKBB;UKBB;UKBB;UKBB;UKBB;UKBB;UKBB;UKBB;UKBB;UKBB;UKBB;UKBB;UKBB;UKBB;Willer_et_al_2013;UKBB;Willer_et_al_2013;Willer_et_al_2013;UKBB;UKBB;UKBB;UKBB;UKBB;UKBB;UKBB;UKBB;UKBB;UKBB;UKBB;UKBB;UKBB;UKBB;UKBB;UKBB;UKBB;UKBB;UKBB;UKBB;UKBB;UKBB;UKBB;UKBB;UKBB;UKBB;UKBB;UKBB;UKBB;UKBB;UKBB;UKBB;UKBB;UKBB;UKBB;UKBB;UKBB;UKBB;UKBB;UKBB;UKBB;UKBB;UKBB;UKBB;UKBB;UKBB;UKBB;UKBB;UKBB;UKBB;UKBB;UKBB;UKBB;UKBB;UKBB;UKBB;UKBB;UKBB;UKBB;UKBB;UKBB;UKBB;UKBB;UKBB;UKBB;UKBB;UKBB;Willer_et_al_2013;UKBB;Willer_et_al_2013;Willer_et_al_2013;UKBB;UKBB;UKBB;UKBB;UKBB;UKBB;UKBB;UKBB;UKBB;UKBB;UKBB;UKBB;UKBB;UKBB;UKBB;UKBB;UKBB;UKBB;UKBB;UKBB;UKBB;UKBB;UKBB;UKBB;UKBB;UKBB;UKBB;UKBB;UKBB;UKBB;UKBB;UKBB;UKBB;UKBB;UKBB;UKBB;UKBB;UKBB;UKBB;UKBB;UKBB;UKBB;UKBB;UKBB;UKBB;UKBB;UKBB;UKBB;UKBB;UKBB;UKBB;UKBB;UKBB;UKBB;UKBB;UKBB;UKBB;UKBB;UKBB;UKBB;UKBB;UKBB;UKBB;UKBB;UKBB;UKBB;UKBB;UKBB;UKBB;UKBB;UKBB;UKBB;UKBB;UKBB;UKBB;UKBB;UKBB;UKBB;UKBB;UKBB;UKBB;UKBB;UKBB;UKBB;UKBB;UKBB;UKBB;UKBB;UKBB;UKBB;UKBB;UKBB;UKBB;UKBB;UKBB;UKBB;UKBB;UKBB;UKBB;UKBB;UKBB;UKBB;UKBB;UKBB;UKBB;UKBB;UKBB;UKBB;UKBB;UKBB;UKBB;UKBB;UKBB;UKBB;UKBB;UKBB;UKBB;UKBB;UKBB;UKBB;UKBB;UKBB;UKBB;UKBB;UKBB;UKBB;UKBB;UKBB;UKBB;UKBB;UKBB;UKBB;UKBB;UKBB;UKBB;UKBB;UKBB;UKBB;UKBB;UKBB;UKBB;UKBB;UKBB;UKBB;UKBB;UKBB;UKBB;UKBB;UKBB;UKBB;UKBB;UKBB;UKBB;UKBB;UKBB;UKBB;UKBB;UKBB;UKBB;UKBB;UKBB;UKBB;UKBB;UKBB;UKBB;UKBB;UKBB;UKBB;UKBB;UKBB;UKBB;UKBB;UKBB;UKBB;UKBB;UKBB;Willer_et_al_2013;UKBB;Willer_et_al_2013;UKBB;UKBB;UKBB;UKBB;UKBB;UKBB;UKBB;UKBB;UKBB;UKBB;UKBB;UKBB;UKBB;UKBB;UKBB;UKBB;UKBB;UKBB;UKBB;UKBB;UKBB;UKBB;UKBB;UKBB;UKBB;UKBB;UKBB;UKBB;UKBB;UKBB;UKBB;UKBB;UKBB;UKBB;UKBB;UKBB;UKBB;UKBB;UKBB;UKBB;UKBB;UKBB;UKBB;UKBB;UKBB;UKBB;UKBB;UKBB;UKBB;UKBB;UKBB;UKBB;UKBB;UKBB;UKBB;UKBB;UKBB;UKBB;UKBB;UKBB;UKBB;UKBB;UKBB;UKBB;UKBB;UKBB;UKBB;UKBB;UKBB;UKBB;UKBB;UKBB;UKBB;UKBB;UKBB;UKBB;UKBB;UKBB;UKBB;UKBB;Willer_et_al_2013;UKBB;Willer_et_al_2013;Willer_et_al_2013;UKBB;UKBB;UKBB;UKBB;UKBB;UKBB;UKBB;Willer_et_al_2013;UKBB;Willer_et_al_2013;UKBB;UKBB;UKBB;UKBB;UKBB;UKBB;UKBB;UKBB;UKBB;UKBB;UKBB;	1:27272600;1:27001711	rs145685168;rs34175245	26958422;27272600;27001711;27272600;27272600;27001711;27001711;27272600;27001711;27001711;27001711;27272600;27272600;26847689;	rs79598313;rs145685168;rs34175245;rs145685168;rs145685168;rs34175245;rs34175245;rs145685168;rs34175245;rs34175245;rs34175245;rs145685168;rs145685168;rs78614739;	HDL_cholesterol;HDL_cholesterol;HDL_cholesterol;Apolipoprotein_A;Apolipoprotein_B;Apolipoprotein_A;Apolipoprotein_B;Triglycerides;Creatinine;eGFR;Triglycerides;eGFR;Creatinine;Estimated_glomerular_filtration_rate;	Klarin_et_al.;Sinnott-Armstrong_et_al.;Sinnott-Armstrong_et_al.;Sinnott-Armstrong_et_al.;Sinnott-Armstrong_et_al.;Sinnott-Armstrong_et_al.;Sinnott-Armstrong_et_al.;Sinnott-Armstrong_et_al.;Sinnott-Armstrong_et_al.;Sinnott-Armstrong_et_al.;Sinnott-Armstrong_et_al.;Sinnott-Armstrong_et_al.;Sinnott-Armstrong_et_al.;Wuttke_et_al.;
1_7	1	26487646	27897604	L-HDL-P	27001893	1:27001893:A:G	rs12753981	a	g	0.0841	-0.0566196	0.0073617	1.459e-14	13.84	32	0.4378	No	LOC101928728	NR0B2	Biology	23	ApoB;ApoBbyApoA1;HDL2-C;HDL-C;HDL-D;L-HDL-C;L-HDL-CE;L-HDL-FC;L-HDL-L;L-HDL-P;L-HDL-PL;L-HDL-TG_percent;M-HDL-C;M-HDL-CE;M-HDL-FC;M-HDL-L;M-HDL-P;M-HDL-PL;S-HDL-TG_percent;S-VLDL-PL_percent;XL-HDL-PL;XL-HDL-PL_percent;XL-HDL-TG_percent;	1	region_1_7_locus_1	intergenic_variant	1:27239920:C:G;1:27278573:C:T;1:27278573:C:T;	missense_variant;missense_variant;missense_variant;	NR0B2;C1orf172;KDF1;	RX_STATIN (p=5.80497e-17);	Plateletcrit (Astle W 2016); Low density lipoprotein (GLGC 2013);	NA	NA	NA	1:26994245;1:26994245;1:26994731;1:26994731;1:26994762;1:26994762;1:27000235;1:27000235;1:27000579;1:27000579;1:27000954;1:27000954;1:27001711;1:27001711;1:27001893;1:27001893;1:27001893;1:27002647;1:27002647;1:27002991;1:27002991;1:27004388;1:27004388;1:27005154;1:27005154;1:27006426;1:27006426;1:27006426;1:27006426;1:27006426;1:27006426;1:27006426;1:27006426;1:27008267;1:27008267;1:27011000;1:27011000;1:27011449;1:27011449;1:27013133;1:27013133;1:27013133;1:27013133;1:27013133;1:27014748;1:27014748;1:27017325;1:27017325;1:27018209;1:27018209;1:27019744;1:27019744;1:27020093;1:27020093;1:27020133;1:27020133;1:27020591;1:27020591;1:27021115;1:27021115;1:27025940;1:27025940;1:27026987;1:27026987;1:27027916;1:27027916;1:27028221;1:27028221;1:27028299;1:27028299;1:27034389;1:27034389;1:27034428;1:27034428;1:27035188;1:27035188;1:27035309;1:27035309;1:27036128;1:27036128;1:27036162;1:27036162;1:27036472;1:27036472;1:27036698;1:27036698;1:27037154;1:27037154;1:27037575;1:27037575;1:27037989;1:27037989;1:27038216;1:27038216;1:27038578;1:27038578;1:27039228;1:27039228;1:27039228;1:27039228;1:27039228;1:27040509;1:27040509;1:27041218;1:27041218;1:27042342;1:27042342;1:27042706;1:27042706;1:27046170;1:27046170;1:27046982;1:27046982;1:27047524;1:27047524;1:27047893;1:27047893;1:27047954;1:27047954;1:27048983;1:27048983;1:27050578;1:27050578;1:27051223;1:27051223;1:27051319;1:27051319;1:27052247;1:27052247;1:27052612;1:27052612;1:27052710;1:27052710;1:27054016;1:27054016;1:27054780;1:27054780;1:27056643;1:27056643;1:27057621;1:27057621;1:27062543;1:27062543;1:27063119;1:27063119;1:27063419;1:27063419;1:27065199;1:27065199;1:27068238;1:27068238;1:27068971;1:27068971;1:27069169;1:27069169;1:27070529;1:27070529;1:27072507;1:27072507;1:27072766;1:27072766;1:27073924;1:27073924;1:27074342;1:27074342;1:27075099;1:27075099;1:27075659;1:27075659;1:27075684;1:27075684;1:27077254;1:27077254;1:27078366;1:27078366;1:27078366;1:27078366;1:27078366;1:27079176;1:27079176;1:27079894;1:27079894;1:27079931;1:27079931;1:27082971;1:27082971;1:27083048;1:27083048;1:27083093;1:27083093;1:27085562;1:27085562;1:27086227;1:27086227;1:27086249;1:27086249;1:27087177;1:27087177;1:27088268;1:27088268;1:27089446;1:27089446;1:27090772;1:27090772;1:27091982;1:27091982;1:27092322;1:27092322;1:27093711;1:27093711;1:27094156;1:27094156;1:27095132;1:27095132;1:27098319;1:27098319;1:27102828;1:27102828;1:27104612;1:27104612;1:27105059;1:27105059;1:27107263;1:27107263;1:27108139;1:27108139;1:27108245;1:27108245;1:27114012;1:27114012;1:27114447;1:27114447;1:27118171;1:27118171;1:27121921;1:27121921;1:27122152;1:27122152;1:27124545;1:27124545;1:27131228;1:27131228;1:27134421;1:27134421;1:27138393;1:27138393;1:27138393;1:27138393;1:27138393;1:27139229;1:27139229;1:27139861;1:27139861;1:27140149;1:27140149;1:27141868;1:27141868;1:27142554;1:27142554;1:27143513;1:27143513;1:27143575;1:27143575;1:27146773;1:27146773;1:27146944;1:27146944;1:27148271;1:27148271;1:27148520;1:27148520;1:27154470;1:27154470;1:27155166;1:27155166;1:27157791;1:27157791;1:27158344;1:27158344;1:27158844;1:27158844;1:27163045;1:27163045;1:27168188;1:27168188;1:27169200;1:27169200;1:27169484;1:27169484;1:27170583;1:27170583;1:27171417;1:27171417;1:27172595;1:27172595;1:27172684;1:27172684;1:27173390;1:27173390;1:27173449;1:27173449;1:27174180;1:27174180;1:27174776;1:27174776;1:27174966;1:27174966;1:27176119;1:27176119;1:27176431;1:27176431;1:27177907;1:27177907;1:27177925;1:27177925;1:27181067;1:27181067;1:27182261;1:27182261;1:27185115;1:27185115;1:27186125;1:27186125;1:27186149;1:27186149;1:27186485;1:27186485;1:27186611;1:27186611;1:27186731;1:27186731;1:27187875;1:27187875;1:27187878;1:27187878;1:27187880;1:27187880;1:27188057;1:27188057;1:27188356;1:27191411;1:27191411;1:27192662;1:27192662;1:27193309;1:27193309;1:27194636;1:27194636;1:27194677;1:27194677;1:27194678;1:27194678;1:27194687;1:27194687;1:27195672;1:27195672;1:27195693;1:27195693;1:27195907;1:27195907;1:27195931;1:27195931;1:27197363;1:27197363;1:27197733;1:27197733;1:27198937;1:27198937;1:27200156;1:27200156;1:27200284;1:27200284;1:27203728;1:27203728;1:27204183;1:27204183;1:27207318;1:27207318;1:27209439;1:27209439;1:27209805;1:27209805;1:27212239;1:27212239;1:27213041;1:27213041;1:27213079;1:27213079;1:27213362;1:27213362;1:27214114;1:27214114;1:27214245;1:27214245;1:27215079;1:27215079;1:27216669;1:27216669;1:27220521;1:27220521;1:27221609;1:27221609;1:27221963;1:27221963;1:27226089;1:27226089;1:27229369;1:27229369;1:27229542;1:27229542;1:27229976;1:27229976;1:27230033;1:27230033;1:27230523;1:27230523;1:27230675;1:27230675;1:27232845;1:27232845;1:27233212;1:27233212;1:27234682;1:27234682;1:27236212;1:27236212;1:27236212;1:27236212;1:27236757;1:27236757;1:27239920;1:27239920;1:27241025;1:27241025;1:27242521;1:27242521;1:27243095;1:27243095;1:27243518;1:27243518;1:27244275;1:27244275;1:27245363;1:27245363;1:27245413;1:27245413;1:27245784;1:27245784;1:27247566;1:27247566;1:27247822;1:27247822;1:27248283;1:27248283;1:27248440;1:27248440;1:27248645;1:27248645;1:27250258;1:27250258;1:27252823;1:27252823;1:27255904;1:27255904;1:27259392;1:27259392;1:27259451;1:27259451;1:27260783;1:27260783;1:27261149;1:27261149;1:27261439;1:27261439;1:27262385;1:27262385;1:27262386;1:27262386;1:27262545;1:27262545;1:27262545;1:27268737;1:27268737;1:27269788;1:27269788;1:27270338;1:27270338;1:27271137;1:27271137;1:27271519;1:27271519;1:27272600;1:27272600;1:27274095;1:27274095;1:27274700;1:27274700;1:27278573;1:27278573;1:27282676;1:27282676;1:27283456;1:27283456;1:27284157;1:27284157;1:27284453;1:27284453;1:27285195;1:27285195;1:27285195;1:27285195;1:27285195;1:27287560;1:27287560;1:27287716;1:27287716;1:27290047;1:27290047;1:27290508;1:27290508;1:27290508;1:27290508;1:27292462;1:27292462;1:27292678;1:27292678;1:27293356;1:27293356;1:27295022;1:27295022;1:27298564;1:27298564;	rs60659886;rs60659886;rs34212879;rs34212879;rs34232231;rs34232231;rs34789477;rs34789477;rs34728853;rs34728853;rs113520491;rs113520491;rs34175245;rs34175245;rs12753981;rs12753981;rs12753981;rs148268445;rs148268445;rs12759594;rs12759594;rs71640337;rs71640337;rs35989952;rs35989952;rs548941654;rs548941654;rs548941654;rs548941654;rs548941654;rs548941654;rs548941654;rs548941654;rs34217609;rs34217609;rs397974636;rs397974636;rs71640338;rs71640338;rs12746810;rs12746810;rs12746810;rs12746810;rs12746810;rs12754468;rs12754468;rs35917448;rs35917448;rs35161452;rs35161452;rs12738345;rs12738345;rs66689878;rs66689878;rs35738294;rs35738294;rs71636769;rs71636769;rs71636770;rs71636770;rs34585496;rs34585496;rs4579782;rs4579782;rs57217461;rs57217461;rs12743862;rs12743862;rs12744003;rs12744003;rs77408691;rs77408691;rs71514277;rs71514277;rs71007886;rs71007886;rs34423276;rs34423276;rs12724159;rs12724159;rs12737407;rs12737407;rs12737912;rs12737912;rs190077222;rs190077222;rs12729444;rs12729444;rs12726081;rs12726081;rs12730386;rs12730386;rs79568175;rs79568175;rs35538792;rs35538792;rs12726287;rs12726287;rs12726287;rs12726287;rs12726287;rs12756154;rs12756154;rs35407375;rs35407375;rs78533482;rs78533482;rs566260414;rs566260414;rs34517168;rs34517168;rs12729652;rs12729652;rs80036989;rs80036989;rs12756074;rs12756074;rs12756102;rs12756102;rs35041418;rs35041418;rs12739212;rs12739212;rs35617712;rs35617712;rs71636773;rs71636773;rs60401377;rs60401377;rs35145624;rs35145624;rs58125411;rs58125411;rs35256560;rs35256560;rs34576193;rs34576193;rs56932185;rs56932185;rs41303629;rs41303629;rs145416147;rs145416147;rs371286166;rs371286166;rs34216334;rs34216334;rs35095113;rs35095113;rs34026879;rs34026879;rs34693293;rs34693293;rs35560426;rs35560426;rs58421016;rs58421016;rs35361141;rs35361141;rs34014719;rs34014719;rs12752833;rs12752833;rs138976447;rs138976447;rs36087588;rs36087588;rs367683968;rs367683968;rs115772301;rs115772301;rs34909427;rs34909427;rs12735646;rs12735646;rs12735646;rs12735646;rs12735646;rs59715866;rs59715866;rs12737946;rs12737946;rs12742115;rs12742115;rs71636775;rs71636775;rs71636776;rs71636776;rs36053809;rs36053809;rs12731749;rs12731749;rs35021342;rs35021342;rs34885854;rs34885854;rs201898727;rs201898727;rs71636777;rs71636777;rs34681611;rs34681611;rs12738070;rs12738070;rs12747603;rs12747603;rs34397747;rs34397747;rs34201939;rs34201939;rs34502618;rs34502618;rs74825034;rs74825034;rs34618114;rs34618114;rs76500846;rs76500846;rs71636778;rs71636778;rs34951175;rs34951175;rs369896037;rs369896037;rs60798877;rs60798877;rs12685;rs12685;rs71636779;rs71636779;rs71636780;rs71636780;rs35615194;rs35615194;rs115960004;rs115960004;rs112535818;rs112535818;rs57189461;rs57189461;rs71636782;rs71636782;rs35538083;rs35538083;rs12748152;rs12748152;rs12748152;rs12748152;rs12748152;rs34928032;rs34928032;rs71636783;rs71636783;rs35583548;rs35583548;rs35131841;rs35131841;rs60878021;rs60878021;rs12728091;rs12728091;rs34716450;rs34716450;rs397979733;rs397979733;rs36042864;rs36042864;rs12758993;rs12758993;rs34403505;rs34403505;rs76133297;rs76133297;rs60314236;rs60314236;rs35891177;rs35891177;rs12760759;rs12760759;rs34924059;rs34924059;rs113059850;rs113059850;rs12746395;rs12746395;rs71636784;rs71636784;rs35650645;rs35650645;rs71636785;rs71636785;rs35017323;rs35017323;rs200397172;rs200397172;rs116491347;rs116491347;rs35809421;rs35809421;rs6686271;rs6686271;rs78614739;rs78614739;rs111707709;rs111707709;rs17162311;rs17162311;rs17162313;rs17162313;rs17162315;rs17162315;rs17162316;rs17162316;rs71636786;rs71636786;rs41307935;rs41307935;rs12747620;rs12747620;rs71636787;rs71636787;rs34016663;rs34016663;rs34556682;rs34556682;rs71636788;rs71636788;rs561259776;rs561259776;rs34852521;rs34852521;rs34360019;rs34360019;rs529753990;rs529753990;rs200392321;rs200392321;rs34889971;rs34889971;rs72307178;rs1883660;rs1883660;rs546525796;rs546525796;rs547605019;rs547605019;rs144582418;rs144582418;rs71636789;rs71636789;rs202230112;rs202230112;rs373104410;rs373104410;rs12742388;rs12742388;rs12742519;rs12742519;rs12747765;rs12747765;rs12747781;rs12747781;rs12753968;rs12753968;rs77402838;rs77402838;rs12735407;rs12735407;rs113002196;rs113002196;rs112365747;rs112365747;rs34696599;rs34696599;rs34204245;rs34204245;rs111841701;rs111841701;rs74465889;rs74465889;rs35378808;rs35378808;rs35866833;rs35866833;rs3929859;rs3929859;rs113312820;rs113312820;rs34353981;rs34353981;rs34801699;rs34801699;rs71636790;rs71636790;rs34460334;rs34460334;rs11555809;rs11555809;rs11810321;rs11810321;rs12741472;rs12741472;rs12749822;rs12749822;rs34339345;rs34339345;rs34946857;rs34946857;rs35863679;rs35863679;rs34026565;rs34026565;rs12739698;rs12739698;rs144369388;rs144369388;rs566134638;rs566134638;rs2095637;rs2095637;rs71636794;rs71636794;rs12724052;rs12724052;rs17162330;rs17162330;rs17162330;rs17162330;rs17162333;rs17162333;rs6659176;rs6659176;rs71636795;rs71636795;rs75305560;rs75305560;rs71636796;rs71636796;rs71636797;rs71636797;rs34385991;rs34385991;rs34409791;rs34409791;rs34244161;rs34244161;rs12756289;rs12756289;rs78581866;rs78581866;rs36109400;rs36109400;rs11538549;rs11538549;rs35108146;rs35108146;rs10493037;rs10493037;rs12752711;rs12752711;rs17162339;rs17162339;rs59479684;rs59479684;rs35969145;rs35969145;rs562895972;rs562895972;rs7545442;rs7545442;rs12727590;rs12727590;rs36117054;rs36117054;rs71636800;rs71636800;rs72356353;rs72356353;rs182050989;rs182050989;rs182050989;rs12728150;rs12728150;rs56139710;rs56139710;rs11807824;rs11807824;rs112736105;rs112736105;rs34473788;rs34473788;rs145685168;rs145685168;rs35576939;rs35576939;rs17340509;rs17340509;rs17360994;rs17360994;rs17356923;rs17356923;rs35962879;rs35962879;rs61457762;rs61457762;rs56942155;rs56942155;rs12742376;rs12742376;rs12742376;rs12742376;rs12742376;rs34514856;rs34514856;rs60340200;rs60340200;rs36055408;rs36055408;rs12751742;rs12751742;rs12751742;rs12751742;rs6656815;rs6656815;rs34667713;rs34667713;rs17162387;rs17162387;rs71636802;rs71636802;rs34976021;rs34976021;	HDL_C;triglyc;HDL_C;triglyc;HDL_C;triglyc;HDL_C;triglyc;HDL_C;triglyc;HDL_C;triglyc;HDL_C;triglyc;HDL_C;LDL;triglyc;HDL_C;triglyc;HDL_C;triglyc;HDL_C;triglyc;HDL_C;triglyc;HDL_C;HDL_C;HDL_C;HDL_C;triglyc;triglyc;triglyc;triglyc;HDL_C;triglyc;HDL_C;triglyc;HDL_C;triglyc;HDL;HDL_C;LDL;TG;triglyc;HDL_C;triglyc;HDL_C;triglyc;HDL_C;triglyc;HDL_C;triglyc;HDL_C;triglyc;HDL_C;triglyc;HDL_C;triglyc;HDL_C;triglyc;HDL_C;triglyc;HDL_C;triglyc;HDL_C;triglyc;HDL_C;triglyc;HDL_C;triglyc;HDL_C;triglyc;HDL_C;triglyc;HDL_C;triglyc;HDL_C;triglyc;HDL_C;triglyc;HDL_C;triglyc;HDL_C;triglyc;HDL_C;triglyc;HDL_C;triglyc;HDL_C;triglyc;HDL_C;triglyc;HDL_C;triglyc;HDL_C;triglyc;HDL;HDL_C;LDL;TG;triglyc;HDL_C;triglyc;HDL_C;triglyc;HDL_C;triglyc;HDL_C;triglyc;HDL_C;triglyc;HDL_C;triglyc;HDL_C;triglyc;HDL_C;triglyc;HDL_C;triglyc;HDL_C;triglyc;HDL_C;triglyc;HDL_C;triglyc;HDL_C;triglyc;HDL_C;triglyc;HDL_C;triglyc;HDL_C;triglyc;HDL_C;triglyc;HDL_C;triglyc;HDL_C;triglyc;HDL_C;triglyc;HDL_C;triglyc;HDL_C;triglyc;HDL_C;triglyc;HDL_C;triglyc;HDL_C;triglyc;HDL_C;triglyc;HDL_C;triglyc;HDL_C;triglyc;HDL_C;triglyc;HDL_C;triglyc;HDL_C;triglyc;HDL_C;triglyc;HDL_C;triglyc;HDL_C;triglyc;HDL_C;triglyc;HDL_C;triglyc;HDL;HDL_C;LDL;TG;triglyc;HDL_C;triglyc;HDL_C;triglyc;HDL_C;triglyc;HDL_C;triglyc;HDL_C;triglyc;HDL_C;triglyc;HDL_C;triglyc;HDL_C;triglyc;HDL_C;triglyc;HDL_C;triglyc;HDL_C;triglyc;HDL_C;triglyc;HDL_C;triglyc;HDL_C;triglyc;HDL_C;triglyc;HDL_C;triglyc;HDL_C;triglyc;HDL_C;triglyc;HDL_C;triglyc;HDL_C;triglyc;HDL_C;triglyc;HDL_C;triglyc;HDL_C;triglyc;HDL_C;triglyc;HDL_C;triglyc;HDL_C;triglyc;HDL_C;triglyc;HDL_C;triglyc;HDL_C;triglyc;HDL_C;triglyc;HDL_C;triglyc;HDL_C;triglyc;HDL_C;triglyc;HDL;HDL_C;LDL;TG;triglyc;HDL_C;triglyc;HDL_C;triglyc;HDL_C;triglyc;HDL_C;triglyc;HDL_C;triglyc;HDL_C;triglyc;HDL_C;triglyc;HDL_C;triglyc;HDL_C;triglyc;HDL_C;triglyc;HDL_C;triglyc;HDL_C;triglyc;HDL_C;triglyc;HDL_C;triglyc;HDL_C;triglyc;HDL_C;triglyc;HDL_C;triglyc;HDL_C;triglyc;HDL_C;triglyc;HDL_C;triglyc;HDL_C;triglyc;HDL_C;triglyc;HDL_C;triglyc;HDL_C;triglyc;HDL_C;triglyc;HDL_C;triglyc;HDL_C;triglyc;HDL_C;triglyc;HDL_C;triglyc;HDL_C;triglyc;HDL_C;triglyc;HDL_C;triglyc;HDL_C;triglyc;HDL_C;triglyc;HDL_C;triglyc;HDL_C;triglyc;HDL_C;triglyc;HDL_C;triglyc;HDL_C;triglyc;HDL_C;triglyc;HDL_C;triglyc;HDL_C;triglyc;HDL_C;triglyc;HDL_C;triglyc;HDL_C;triglyc;HDL_C;HDL_C;triglyc;HDL_C;triglyc;HDL_C;triglyc;HDL_C;triglyc;HDL_C;triglyc;HDL_C;triglyc;HDL_C;triglyc;HDL_C;triglyc;HDL_C;triglyc;HDL_C;triglyc;HDL_C;triglyc;HDL_C;triglyc;HDL_C;triglyc;HDL_C;triglyc;HDL_C;triglyc;HDL_C;triglyc;HDL_C;triglyc;HDL_C;triglyc;HDL_C;triglyc;HDL_C;triglyc;HDL_C;triglyc;HDL_C;triglyc;HDL_C;triglyc;HDL_C;triglyc;HDL_C;triglyc;HDL_C;triglyc;HDL_C;triglyc;HDL_C;triglyc;HDL_C;triglyc;HDL_C;triglyc;HDL_C;triglyc;HDL_C;triglyc;HDL_C;triglyc;HDL_C;triglyc;HDL_C;triglyc;HDL_C;triglyc;HDL_C;triglyc;HDL_C;triglyc;HDL_C;triglyc;HDL_C;triglyc;HDL_C;triglyc;HDL_C;triglyc;HDL;HDL_C;TG;triglyc;HDL_C;triglyc;HDL_C;triglyc;HDL_C;triglyc;HDL_C;triglyc;HDL_C;triglyc;HDL_C;triglyc;HDL_C;triglyc;HDL_C;triglyc;HDL_C;triglyc;HDL_C;triglyc;HDL_C;triglyc;HDL_C;triglyc;HDL_C;triglyc;HDL_C;triglyc;HDL_C;triglyc;HDL_C;triglyc;HDL_C;triglyc;HDL_C;triglyc;HDL_C;triglyc;HDL_C;triglyc;HDL_C;triglyc;HDL_C;triglyc;HDL_C;triglyc;HDL_C;triglyc;HDL_C;triglyc;HDL_C;LDL_C;triglyc;HDL_C;triglyc;HDL_C;triglyc;HDL_C;triglyc;HDL_C;triglyc;HDL_C;triglyc;HDL_C;triglyc;HDL_C;triglyc;HDL_C;triglyc;HDL_C;triglyc;HDL_C;triglyc;HDL_C;triglyc;HDL_C;triglyc;HDL_C;triglyc;HDL;HDL_C;LDL;TG;triglyc;HDL_C;triglyc;HDL_C;triglyc;HDL_C;triglyc;HDL;HDL_C;LDL;triglyc;HDL_C;triglyc;HDL_C;triglyc;HDL_C;triglyc;HDL_C;triglyc;HDL_C;triglyc;	UKBB;UKBB;UKBB;UKBB;UKBB;UKBB;UKBB;UKBB;UKBB;UKBB;UKBB;UKBB;UKBB;UKBB;UKBB;Willer_et_al_2013;UKBB;UKBB;UKBB;UKBB;UKBB;UKBB;UKBB;UKBB;UKBB;UKBB;UKBB;UKBB;UKBB;UKBB;UKBB;UKBB;UKBB;UKBB;UKBB;UKBB;UKBB;UKBB;UKBB;Willer_et_al_2013;UKBB;Willer_et_al_2013;Willer_et_al_2013;UKBB;UKBB;UKBB;UKBB;UKBB;UKBB;UKBB;UKBB;UKBB;UKBB;UKBB;UKBB;UKBB;UKBB;UKBB;UKBB;UKBB;UKBB;UKBB;UKBB;UKBB;UKBB;UKBB;UKBB;UKBB;UKBB;UKBB;UKBB;UKBB;UKBB;UKBB;UKBB;UKBB;UKBB;UKBB;UKBB;UKBB;UKBB;UKBB;UKBB;UKBB;UKBB;UKBB;UKBB;UKBB;UKBB;UKBB;UKBB;UKBB;UKBB;UKBB;UKBB;UKBB;Willer_et_al_2013;UKBB;Willer_et_al_2013;Willer_et_al_2013;UKBB;UKBB;UKBB;UKBB;UKBB;UKBB;UKBB;UKBB;UKBB;UKBB;UKBB;UKBB;UKBB;UKBB;UKBB;UKBB;UKBB;UKBB;UKBB;UKBB;UKBB;UKBB;UKBB;UKBB;UKBB;UKBB;UKBB;UKBB;UKBB;UKBB;UKBB;UKBB;UKBB;UKBB;UKBB;UKBB;UKBB;UKBB;UKBB;UKBB;UKBB;UKBB;UKBB;UKBB;UKBB;UKBB;UKBB;UKBB;UKBB;UKBB;UKBB;UKBB;UKBB;UKBB;UKBB;UKBB;UKBB;UKBB;UKBB;UKBB;UKBB;UKBB;UKBB;UKBB;UKBB;UKBB;UKBB;UKBB;UKBB;UKBB;UKBB;UKBB;UKBB;Willer_et_al_2013;UKBB;Willer_et_al_2013;Willer_et_al_2013;UKBB;UKBB;UKBB;UKBB;UKBB;UKBB;UKBB;UKBB;UKBB;UKBB;UKBB;UKBB;UKBB;UKBB;UKBB;UKBB;UKBB;UKBB;UKBB;UKBB;UKBB;UKBB;UKBB;UKBB;UKBB;UKBB;UKBB;UKBB;UKBB;UKBB;UKBB;UKBB;UKBB;UKBB;UKBB;UKBB;UKBB;UKBB;UKBB;UKBB;UKBB;UKBB;UKBB;UKBB;UKBB;UKBB;UKBB;UKBB;UKBB;UKBB;UKBB;UKBB;UKBB;UKBB;UKBB;UKBB;UKBB;UKBB;UKBB;UKBB;UKBB;UKBB;UKBB;UKBB;UKBB;UKBB;UKBB;Willer_et_al_2013;UKBB;Willer_et_al_2013;Willer_et_al_2013;UKBB;UKBB;UKBB;UKBB;UKBB;UKBB;UKBB;UKBB;UKBB;UKBB;UKBB;UKBB;UKBB;UKBB;UKBB;UKBB;UKBB;UKBB;UKBB;UKBB;UKBB;UKBB;UKBB;UKBB;UKBB;UKBB;UKBB;UKBB;UKBB;UKBB;UKBB;UKBB;UKBB;UKBB;UKBB;UKBB;UKBB;UKBB;UKBB;UKBB;UKBB;UKBB;UKBB;UKBB;UKBB;UKBB;UKBB;UKBB;UKBB;UKBB;UKBB;UKBB;UKBB;UKBB;UKBB;UKBB;UKBB;UKBB;UKBB;UKBB;UKBB;UKBB;UKBB;UKBB;UKBB;UKBB;UKBB;UKBB;UKBB;UKBB;UKBB;UKBB;UKBB;UKBB;UKBB;UKBB;UKBB;UKBB;UKBB;UKBB;UKBB;UKBB;UKBB;UKBB;UKBB;UKBB;UKBB;UKBB;UKBB;UKBB;UKBB;UKBB;UKBB;UKBB;UKBB;UKBB;UKBB;UKBB;UKBB;UKBB;UKBB;UKBB;UKBB;UKBB;UKBB;UKBB;UKBB;UKBB;UKBB;UKBB;UKBB;UKBB;UKBB;UKBB;UKBB;UKBB;UKBB;UKBB;UKBB;UKBB;UKBB;UKBB;UKBB;UKBB;UKBB;UKBB;UKBB;UKBB;UKBB;UKBB;UKBB;UKBB;UKBB;UKBB;UKBB;UKBB;UKBB;UKBB;UKBB;UKBB;UKBB;UKBB;UKBB;UKBB;UKBB;UKBB;UKBB;UKBB;UKBB;UKBB;UKBB;UKBB;UKBB;UKBB;UKBB;UKBB;UKBB;UKBB;UKBB;UKBB;UKBB;UKBB;UKBB;UKBB;UKBB;UKBB;UKBB;UKBB;UKBB;UKBB;UKBB;UKBB;UKBB;UKBB;UKBB;UKBB;Willer_et_al_2013;UKBB;Willer_et_al_2013;UKBB;UKBB;UKBB;UKBB;UKBB;UKBB;UKBB;UKBB;UKBB;UKBB;UKBB;UKBB;UKBB;UKBB;UKBB;UKBB;UKBB;UKBB;UKBB;UKBB;UKBB;UKBB;UKBB;UKBB;UKBB;UKBB;UKBB;UKBB;UKBB;UKBB;UKBB;UKBB;UKBB;UKBB;UKBB;UKBB;UKBB;UKBB;UKBB;UKBB;UKBB;UKBB;UKBB;UKBB;UKBB;UKBB;UKBB;UKBB;UKBB;UKBB;UKBB;UKBB;UKBB;UKBB;UKBB;UKBB;UKBB;UKBB;UKBB;UKBB;UKBB;UKBB;UKBB;UKBB;UKBB;UKBB;UKBB;UKBB;UKBB;UKBB;UKBB;UKBB;UKBB;UKBB;UKBB;UKBB;UKBB;UKBB;UKBB;UKBB;Willer_et_al_2013;UKBB;Willer_et_al_2013;Willer_et_al_2013;UKBB;UKBB;UKBB;UKBB;UKBB;UKBB;UKBB;Willer_et_al_2013;UKBB;Willer_et_al_2013;UKBB;UKBB;UKBB;UKBB;UKBB;UKBB;UKBB;UKBB;UKBB;UKBB;UKBB;	1:27272600;1:27001711	rs145685168;rs34175245	26958422;27272600;27001711;27272600;27272600;27001711;27001711;27272600;27001711;27001711;27001711;27272600;27272600;26847689;	rs79598313;rs145685168;rs34175245;rs145685168;rs145685168;rs34175245;rs34175245;rs145685168;rs34175245;rs34175245;rs34175245;rs145685168;rs145685168;rs78614739;	HDL_cholesterol;HDL_cholesterol;HDL_cholesterol;Apolipoprotein_A;Apolipoprotein_B;Apolipoprotein_A;Apolipoprotein_B;Triglycerides;Creatinine;eGFR;Triglycerides;eGFR;Creatinine;Estimated_glomerular_filtration_rate;	Klarin_et_al.;Sinnott-Armstrong_et_al.;Sinnott-Armstrong_et_al.;Sinnott-Armstrong_et_al.;Sinnott-Armstrong_et_al.;Sinnott-Armstrong_et_al.;Sinnott-Armstrong_et_al.;Sinnott-Armstrong_et_al.;Sinnott-Armstrong_et_al.;Sinnott-Armstrong_et_al.;Sinnott-Armstrong_et_al.;Sinnott-Armstrong_et_al.;Sinnott-Armstrong_et_al.;Wuttke_et_al.;
1_7	1	26487646	27897604	S-VLDL-PL_percent	27001893	1:27001893:A:G	rs12753981	a	g	0.0841	-0.0558296	0.00738715	4.104e-14	13.39	32	0.3256	No	LOC101928728	NR0B2	Biology	23	ApoB;ApoBbyApoA1;HDL2-C;HDL-C;HDL-D;L-HDL-C;L-HDL-CE;L-HDL-FC;L-HDL-L;L-HDL-P;L-HDL-PL;L-HDL-TG_percent;M-HDL-C;M-HDL-CE;M-HDL-FC;M-HDL-L;M-HDL-P;M-HDL-PL;S-HDL-TG_percent;S-VLDL-PL_percent;XL-HDL-PL;XL-HDL-PL_percent;XL-HDL-TG_percent;	1	region_1_7_locus_1	intergenic_variant	1:27239920:C:G;1:27278573:C:T;1:27278573:C:T;	missense_variant;missense_variant;missense_variant;	NR0B2;C1orf172;KDF1;	RX_STATIN (p=5.80497e-17);	Plateletcrit (Astle W 2016); Low density lipoprotein (GLGC 2013);	NA	NA	NA	1:26994245;1:26994245;1:26994731;1:26994731;1:26994762;1:26994762;1:27000235;1:27000235;1:27000579;1:27000579;1:27000954;1:27000954;1:27001711;1:27001711;1:27001893;1:27001893;1:27001893;1:27002647;1:27002647;1:27002991;1:27002991;1:27004388;1:27004388;1:27005154;1:27005154;1:27006426;1:27006426;1:27006426;1:27006426;1:27006426;1:27006426;1:27006426;1:27006426;1:27008267;1:27008267;1:27011000;1:27011000;1:27011449;1:27011449;1:27013133;1:27013133;1:27013133;1:27013133;1:27013133;1:27014748;1:27014748;1:27017325;1:27017325;1:27018209;1:27018209;1:27019744;1:27019744;1:27020093;1:27020093;1:27020133;1:27020133;1:27020591;1:27020591;1:27021115;1:27021115;1:27025940;1:27025940;1:27026987;1:27026987;1:27027916;1:27027916;1:27028221;1:27028221;1:27028299;1:27028299;1:27034389;1:27034389;1:27034428;1:27034428;1:27035188;1:27035188;1:27035309;1:27035309;1:27036128;1:27036128;1:27036162;1:27036162;1:27036472;1:27036472;1:27036698;1:27036698;1:27037154;1:27037154;1:27037575;1:27037575;1:27037989;1:27037989;1:27038216;1:27038216;1:27038578;1:27038578;1:27039228;1:27039228;1:27039228;1:27039228;1:27039228;1:27040509;1:27040509;1:27041218;1:27041218;1:27042342;1:27042342;1:27042706;1:27042706;1:27046170;1:27046170;1:27046982;1:27046982;1:27047524;1:27047524;1:27047893;1:27047893;1:27047954;1:27047954;1:27048983;1:27048983;1:27050578;1:27050578;1:27051223;1:27051223;1:27051319;1:27051319;1:27052247;1:27052247;1:27052612;1:27052612;1:27052710;1:27052710;1:27054016;1:27054016;1:27054780;1:27054780;1:27056643;1:27056643;1:27057621;1:27057621;1:27062543;1:27062543;1:27063119;1:27063119;1:27063419;1:27063419;1:27065199;1:27065199;1:27068238;1:27068238;1:27068971;1:27068971;1:27069169;1:27069169;1:27070529;1:27070529;1:27072507;1:27072507;1:27072766;1:27072766;1:27073924;1:27073924;1:27074342;1:27074342;1:27075099;1:27075099;1:27075659;1:27075659;1:27075684;1:27075684;1:27077254;1:27077254;1:27078366;1:27078366;1:27078366;1:27078366;1:27078366;1:27079176;1:27079176;1:27079894;1:27079894;1:27079931;1:27079931;1:27082971;1:27082971;1:27083048;1:27083048;1:27083093;1:27083093;1:27085562;1:27085562;1:27086227;1:27086227;1:27086249;1:27086249;1:27087177;1:27087177;1:27088268;1:27088268;1:27089446;1:27089446;1:27090772;1:27090772;1:27091982;1:27091982;1:27092322;1:27092322;1:27093711;1:27093711;1:27094156;1:27094156;1:27095132;1:27095132;1:27098319;1:27098319;1:27102828;1:27102828;1:27104612;1:27104612;1:27105059;1:27105059;1:27107263;1:27107263;1:27108139;1:27108139;1:27108245;1:27108245;1:27114012;1:27114012;1:27114447;1:27114447;1:27118171;1:27118171;1:27121921;1:27121921;1:27122152;1:27122152;1:27124545;1:27124545;1:27131228;1:27131228;1:27134421;1:27134421;1:27138393;1:27138393;1:27138393;1:27138393;1:27138393;1:27139229;1:27139229;1:27139861;1:27139861;1:27140149;1:27140149;1:27141868;1:27141868;1:27142554;1:27142554;1:27143513;1:27143513;1:27143575;1:27143575;1:27146773;1:27146773;1:27146944;1:27146944;1:27148271;1:27148271;1:27148520;1:27148520;1:27154470;1:27154470;1:27155166;1:27155166;1:27157791;1:27157791;1:27158344;1:27158344;1:27158844;1:27158844;1:27163045;1:27163045;1:27168188;1:27168188;1:27169200;1:27169200;1:27169484;1:27169484;1:27170583;1:27170583;1:27171417;1:27171417;1:27172595;1:27172595;1:27172684;1:27172684;1:27173390;1:27173390;1:27173449;1:27173449;1:27174180;1:27174180;1:27174776;1:27174776;1:27174966;1:27174966;1:27176119;1:27176119;1:27176431;1:27176431;1:27177907;1:27177907;1:27177925;1:27177925;1:27181067;1:27181067;1:27182261;1:27182261;1:27185115;1:27185115;1:27186125;1:27186125;1:27186149;1:27186149;1:27186485;1:27186485;1:27186611;1:27186611;1:27186731;1:27186731;1:27187875;1:27187875;1:27187878;1:27187878;1:27187880;1:27187880;1:27188057;1:27188057;1:27188356;1:27191411;1:27191411;1:27192662;1:27192662;1:27193309;1:27193309;1:27194636;1:27194636;1:27194677;1:27194677;1:27194678;1:27194678;1:27194687;1:27194687;1:27195672;1:27195672;1:27195693;1:27195693;1:27195907;1:27195907;1:27195931;1:27195931;1:27197363;1:27197363;1:27197733;1:27197733;1:27198937;1:27198937;1:27200156;1:27200156;1:27200284;1:27200284;1:27203728;1:27203728;1:27204183;1:27204183;1:27207318;1:27207318;1:27209439;1:27209439;1:27209805;1:27209805;1:27212239;1:27212239;1:27213041;1:27213041;1:27213079;1:27213079;1:27213362;1:27213362;1:27214114;1:27214114;1:27214245;1:27214245;1:27215079;1:27215079;1:27216669;1:27216669;1:27220521;1:27220521;1:27221609;1:27221609;1:27221963;1:27221963;1:27226089;1:27226089;1:27229369;1:27229369;1:27229542;1:27229542;1:27229976;1:27229976;1:27230033;1:27230033;1:27230523;1:27230523;1:27230675;1:27230675;1:27232845;1:27232845;1:27233212;1:27233212;1:27234682;1:27234682;1:27236212;1:27236212;1:27236212;1:27236212;1:27236757;1:27236757;1:27239920;1:27239920;1:27241025;1:27241025;1:27242521;1:27242521;1:27243095;1:27243095;1:27243518;1:27243518;1:27244275;1:27244275;1:27245363;1:27245363;1:27245413;1:27245413;1:27245784;1:27245784;1:27247566;1:27247566;1:27247822;1:27247822;1:27248283;1:27248283;1:27248440;1:27248440;1:27248645;1:27248645;1:27250258;1:27250258;1:27252823;1:27252823;1:27255904;1:27255904;1:27259392;1:27259392;1:27259451;1:27259451;1:27260783;1:27260783;1:27261149;1:27261149;1:27261439;1:27261439;1:27262385;1:27262385;1:27262386;1:27262386;1:27262545;1:27262545;1:27262545;1:27268737;1:27268737;1:27269788;1:27269788;1:27270338;1:27270338;1:27271137;1:27271137;1:27271519;1:27271519;1:27272600;1:27272600;1:27274095;1:27274095;1:27274700;1:27274700;1:27278573;1:27278573;1:27282676;1:27282676;1:27283456;1:27283456;1:27284157;1:27284157;1:27284453;1:27284453;1:27285195;1:27285195;1:27285195;1:27285195;1:27285195;1:27287560;1:27287560;1:27287716;1:27287716;1:27290047;1:27290047;1:27290508;1:27290508;1:27290508;1:27290508;1:27292462;1:27292462;1:27292678;1:27292678;1:27293356;1:27293356;1:27295022;1:27295022;1:27298564;1:27298564;	rs60659886;rs60659886;rs34212879;rs34212879;rs34232231;rs34232231;rs34789477;rs34789477;rs34728853;rs34728853;rs113520491;rs113520491;rs34175245;rs34175245;rs12753981;rs12753981;rs12753981;rs148268445;rs148268445;rs12759594;rs12759594;rs71640337;rs71640337;rs35989952;rs35989952;rs548941654;rs548941654;rs548941654;rs548941654;rs548941654;rs548941654;rs548941654;rs548941654;rs34217609;rs34217609;rs397974636;rs397974636;rs71640338;rs71640338;rs12746810;rs12746810;rs12746810;rs12746810;rs12746810;rs12754468;rs12754468;rs35917448;rs35917448;rs35161452;rs35161452;rs12738345;rs12738345;rs66689878;rs66689878;rs35738294;rs35738294;rs71636769;rs71636769;rs71636770;rs71636770;rs34585496;rs34585496;rs4579782;rs4579782;rs57217461;rs57217461;rs12743862;rs12743862;rs12744003;rs12744003;rs77408691;rs77408691;rs71514277;rs71514277;rs71007886;rs71007886;rs34423276;rs34423276;rs12724159;rs12724159;rs12737407;rs12737407;rs12737912;rs12737912;rs190077222;rs190077222;rs12729444;rs12729444;rs12726081;rs12726081;rs12730386;rs12730386;rs79568175;rs79568175;rs35538792;rs35538792;rs12726287;rs12726287;rs12726287;rs12726287;rs12726287;rs12756154;rs12756154;rs35407375;rs35407375;rs78533482;rs78533482;rs566260414;rs566260414;rs34517168;rs34517168;rs12729652;rs12729652;rs80036989;rs80036989;rs12756074;rs12756074;rs12756102;rs12756102;rs35041418;rs35041418;rs12739212;rs12739212;rs35617712;rs35617712;rs71636773;rs71636773;rs60401377;rs60401377;rs35145624;rs35145624;rs58125411;rs58125411;rs35256560;rs35256560;rs34576193;rs34576193;rs56932185;rs56932185;rs41303629;rs41303629;rs145416147;rs145416147;rs371286166;rs371286166;rs34216334;rs34216334;rs35095113;rs35095113;rs34026879;rs34026879;rs34693293;rs34693293;rs35560426;rs35560426;rs58421016;rs58421016;rs35361141;rs35361141;rs34014719;rs34014719;rs12752833;rs12752833;rs138976447;rs138976447;rs36087588;rs36087588;rs367683968;rs367683968;rs115772301;rs115772301;rs34909427;rs34909427;rs12735646;rs12735646;rs12735646;rs12735646;rs12735646;rs59715866;rs59715866;rs12737946;rs12737946;rs12742115;rs12742115;rs71636775;rs71636775;rs71636776;rs71636776;rs36053809;rs36053809;rs12731749;rs12731749;rs35021342;rs35021342;rs34885854;rs34885854;rs201898727;rs201898727;rs71636777;rs71636777;rs34681611;rs34681611;rs12738070;rs12738070;rs12747603;rs12747603;rs34397747;rs34397747;rs34201939;rs34201939;rs34502618;rs34502618;rs74825034;rs74825034;rs34618114;rs34618114;rs76500846;rs76500846;rs71636778;rs71636778;rs34951175;rs34951175;rs369896037;rs369896037;rs60798877;rs60798877;rs12685;rs12685;rs71636779;rs71636779;rs71636780;rs71636780;rs35615194;rs35615194;rs115960004;rs115960004;rs112535818;rs112535818;rs57189461;rs57189461;rs71636782;rs71636782;rs35538083;rs35538083;rs12748152;rs12748152;rs12748152;rs12748152;rs12748152;rs34928032;rs34928032;rs71636783;rs71636783;rs35583548;rs35583548;rs35131841;rs35131841;rs60878021;rs60878021;rs12728091;rs12728091;rs34716450;rs34716450;rs397979733;rs397979733;rs36042864;rs36042864;rs12758993;rs12758993;rs34403505;rs34403505;rs76133297;rs76133297;rs60314236;rs60314236;rs35891177;rs35891177;rs12760759;rs12760759;rs34924059;rs34924059;rs113059850;rs113059850;rs12746395;rs12746395;rs71636784;rs71636784;rs35650645;rs35650645;rs71636785;rs71636785;rs35017323;rs35017323;rs200397172;rs200397172;rs116491347;rs116491347;rs35809421;rs35809421;rs6686271;rs6686271;rs78614739;rs78614739;rs111707709;rs111707709;rs17162311;rs17162311;rs17162313;rs17162313;rs17162315;rs17162315;rs17162316;rs17162316;rs71636786;rs71636786;rs41307935;rs41307935;rs12747620;rs12747620;rs71636787;rs71636787;rs34016663;rs34016663;rs34556682;rs34556682;rs71636788;rs71636788;rs561259776;rs561259776;rs34852521;rs34852521;rs34360019;rs34360019;rs529753990;rs529753990;rs200392321;rs200392321;rs34889971;rs34889971;rs72307178;rs1883660;rs1883660;rs546525796;rs546525796;rs547605019;rs547605019;rs144582418;rs144582418;rs71636789;rs71636789;rs202230112;rs202230112;rs373104410;rs373104410;rs12742388;rs12742388;rs12742519;rs12742519;rs12747765;rs12747765;rs12747781;rs12747781;rs12753968;rs12753968;rs77402838;rs77402838;rs12735407;rs12735407;rs113002196;rs113002196;rs112365747;rs112365747;rs34696599;rs34696599;rs34204245;rs34204245;rs111841701;rs111841701;rs74465889;rs74465889;rs35378808;rs35378808;rs35866833;rs35866833;rs3929859;rs3929859;rs113312820;rs113312820;rs34353981;rs34353981;rs34801699;rs34801699;rs71636790;rs71636790;rs34460334;rs34460334;rs11555809;rs11555809;rs11810321;rs11810321;rs12741472;rs12741472;rs12749822;rs12749822;rs34339345;rs34339345;rs34946857;rs34946857;rs35863679;rs35863679;rs34026565;rs34026565;rs12739698;rs12739698;rs144369388;rs144369388;rs566134638;rs566134638;rs2095637;rs2095637;rs71636794;rs71636794;rs12724052;rs12724052;rs17162330;rs17162330;rs17162330;rs17162330;rs17162333;rs17162333;rs6659176;rs6659176;rs71636795;rs71636795;rs75305560;rs75305560;rs71636796;rs71636796;rs71636797;rs71636797;rs34385991;rs34385991;rs34409791;rs34409791;rs34244161;rs34244161;rs12756289;rs12756289;rs78581866;rs78581866;rs36109400;rs36109400;rs11538549;rs11538549;rs35108146;rs35108146;rs10493037;rs10493037;rs12752711;rs12752711;rs17162339;rs17162339;rs59479684;rs59479684;rs35969145;rs35969145;rs562895972;rs562895972;rs7545442;rs7545442;rs12727590;rs12727590;rs36117054;rs36117054;rs71636800;rs71636800;rs72356353;rs72356353;rs182050989;rs182050989;rs182050989;rs12728150;rs12728150;rs56139710;rs56139710;rs11807824;rs11807824;rs112736105;rs112736105;rs34473788;rs34473788;rs145685168;rs145685168;rs35576939;rs35576939;rs17340509;rs17340509;rs17360994;rs17360994;rs17356923;rs17356923;rs35962879;rs35962879;rs61457762;rs61457762;rs56942155;rs56942155;rs12742376;rs12742376;rs12742376;rs12742376;rs12742376;rs34514856;rs34514856;rs60340200;rs60340200;rs36055408;rs36055408;rs12751742;rs12751742;rs12751742;rs12751742;rs6656815;rs6656815;rs34667713;rs34667713;rs17162387;rs17162387;rs71636802;rs71636802;rs34976021;rs34976021;	HDL_C;triglyc;HDL_C;triglyc;HDL_C;triglyc;HDL_C;triglyc;HDL_C;triglyc;HDL_C;triglyc;HDL_C;triglyc;HDL_C;LDL;triglyc;HDL_C;triglyc;HDL_C;triglyc;HDL_C;triglyc;HDL_C;triglyc;HDL_C;HDL_C;HDL_C;HDL_C;triglyc;triglyc;triglyc;triglyc;HDL_C;triglyc;HDL_C;triglyc;HDL_C;triglyc;HDL;HDL_C;LDL;TG;triglyc;HDL_C;triglyc;HDL_C;triglyc;HDL_C;triglyc;HDL_C;triglyc;HDL_C;triglyc;HDL_C;triglyc;HDL_C;triglyc;HDL_C;triglyc;HDL_C;triglyc;HDL_C;triglyc;HDL_C;triglyc;HDL_C;triglyc;HDL_C;triglyc;HDL_C;triglyc;HDL_C;triglyc;HDL_C;triglyc;HDL_C;triglyc;HDL_C;triglyc;HDL_C;triglyc;HDL_C;triglyc;HDL_C;triglyc;HDL_C;triglyc;HDL_C;triglyc;HDL_C;triglyc;HDL_C;triglyc;HDL_C;triglyc;HDL;HDL_C;LDL;TG;triglyc;HDL_C;triglyc;HDL_C;triglyc;HDL_C;triglyc;HDL_C;triglyc;HDL_C;triglyc;HDL_C;triglyc;HDL_C;triglyc;HDL_C;triglyc;HDL_C;triglyc;HDL_C;triglyc;HDL_C;triglyc;HDL_C;triglyc;HDL_C;triglyc;HDL_C;triglyc;HDL_C;triglyc;HDL_C;triglyc;HDL_C;triglyc;HDL_C;triglyc;HDL_C;triglyc;HDL_C;triglyc;HDL_C;triglyc;HDL_C;triglyc;HDL_C;triglyc;HDL_C;triglyc;HDL_C;triglyc;HDL_C;triglyc;HDL_C;triglyc;HDL_C;triglyc;HDL_C;triglyc;HDL_C;triglyc;HDL_C;triglyc;HDL_C;triglyc;HDL_C;triglyc;HDL_C;triglyc;HDL_C;triglyc;HDL_C;triglyc;HDL;HDL_C;LDL;TG;triglyc;HDL_C;triglyc;HDL_C;triglyc;HDL_C;triglyc;HDL_C;triglyc;HDL_C;triglyc;HDL_C;triglyc;HDL_C;triglyc;HDL_C;triglyc;HDL_C;triglyc;HDL_C;triglyc;HDL_C;triglyc;HDL_C;triglyc;HDL_C;triglyc;HDL_C;triglyc;HDL_C;triglyc;HDL_C;triglyc;HDL_C;triglyc;HDL_C;triglyc;HDL_C;triglyc;HDL_C;triglyc;HDL_C;triglyc;HDL_C;triglyc;HDL_C;triglyc;HDL_C;triglyc;HDL_C;triglyc;HDL_C;triglyc;HDL_C;triglyc;HDL_C;triglyc;HDL_C;triglyc;HDL_C;triglyc;HDL_C;triglyc;HDL_C;triglyc;HDL_C;triglyc;HDL;HDL_C;LDL;TG;triglyc;HDL_C;triglyc;HDL_C;triglyc;HDL_C;triglyc;HDL_C;triglyc;HDL_C;triglyc;HDL_C;triglyc;HDL_C;triglyc;HDL_C;triglyc;HDL_C;triglyc;HDL_C;triglyc;HDL_C;triglyc;HDL_C;triglyc;HDL_C;triglyc;HDL_C;triglyc;HDL_C;triglyc;HDL_C;triglyc;HDL_C;triglyc;HDL_C;triglyc;HDL_C;triglyc;HDL_C;triglyc;HDL_C;triglyc;HDL_C;triglyc;HDL_C;triglyc;HDL_C;triglyc;HDL_C;triglyc;HDL_C;triglyc;HDL_C;triglyc;HDL_C;triglyc;HDL_C;triglyc;HDL_C;triglyc;HDL_C;triglyc;HDL_C;triglyc;HDL_C;triglyc;HDL_C;triglyc;HDL_C;triglyc;HDL_C;triglyc;HDL_C;triglyc;HDL_C;triglyc;HDL_C;triglyc;HDL_C;triglyc;HDL_C;triglyc;HDL_C;triglyc;HDL_C;triglyc;HDL_C;triglyc;HDL_C;triglyc;HDL_C;HDL_C;triglyc;HDL_C;triglyc;HDL_C;triglyc;HDL_C;triglyc;HDL_C;triglyc;HDL_C;triglyc;HDL_C;triglyc;HDL_C;triglyc;HDL_C;triglyc;HDL_C;triglyc;HDL_C;triglyc;HDL_C;triglyc;HDL_C;triglyc;HDL_C;triglyc;HDL_C;triglyc;HDL_C;triglyc;HDL_C;triglyc;HDL_C;triglyc;HDL_C;triglyc;HDL_C;triglyc;HDL_C;triglyc;HDL_C;triglyc;HDL_C;triglyc;HDL_C;triglyc;HDL_C;triglyc;HDL_C;triglyc;HDL_C;triglyc;HDL_C;triglyc;HDL_C;triglyc;HDL_C;triglyc;HDL_C;triglyc;HDL_C;triglyc;HDL_C;triglyc;HDL_C;triglyc;HDL_C;triglyc;HDL_C;triglyc;HDL_C;triglyc;HDL_C;triglyc;HDL_C;triglyc;HDL_C;triglyc;HDL_C;triglyc;HDL_C;triglyc;HDL;HDL_C;TG;triglyc;HDL_C;triglyc;HDL_C;triglyc;HDL_C;triglyc;HDL_C;triglyc;HDL_C;triglyc;HDL_C;triglyc;HDL_C;triglyc;HDL_C;triglyc;HDL_C;triglyc;HDL_C;triglyc;HDL_C;triglyc;HDL_C;triglyc;HDL_C;triglyc;HDL_C;triglyc;HDL_C;triglyc;HDL_C;triglyc;HDL_C;triglyc;HDL_C;triglyc;HDL_C;triglyc;HDL_C;triglyc;HDL_C;triglyc;HDL_C;triglyc;HDL_C;triglyc;HDL_C;triglyc;HDL_C;triglyc;HDL_C;LDL_C;triglyc;HDL_C;triglyc;HDL_C;triglyc;HDL_C;triglyc;HDL_C;triglyc;HDL_C;triglyc;HDL_C;triglyc;HDL_C;triglyc;HDL_C;triglyc;HDL_C;triglyc;HDL_C;triglyc;HDL_C;triglyc;HDL_C;triglyc;HDL_C;triglyc;HDL;HDL_C;LDL;TG;triglyc;HDL_C;triglyc;HDL_C;triglyc;HDL_C;triglyc;HDL;HDL_C;LDL;triglyc;HDL_C;triglyc;HDL_C;triglyc;HDL_C;triglyc;HDL_C;triglyc;HDL_C;triglyc;	UKBB;UKBB;UKBB;UKBB;UKBB;UKBB;UKBB;UKBB;UKBB;UKBB;UKBB;UKBB;UKBB;UKBB;UKBB;Willer_et_al_2013;UKBB;UKBB;UKBB;UKBB;UKBB;UKBB;UKBB;UKBB;UKBB;UKBB;UKBB;UKBB;UKBB;UKBB;UKBB;UKBB;UKBB;UKBB;UKBB;UKBB;UKBB;UKBB;UKBB;Willer_et_al_2013;UKBB;Willer_et_al_2013;Willer_et_al_2013;UKBB;UKBB;UKBB;UKBB;UKBB;UKBB;UKBB;UKBB;UKBB;UKBB;UKBB;UKBB;UKBB;UKBB;UKBB;UKBB;UKBB;UKBB;UKBB;UKBB;UKBB;UKBB;UKBB;UKBB;UKBB;UKBB;UKBB;UKBB;UKBB;UKBB;UKBB;UKBB;UKBB;UKBB;UKBB;UKBB;UKBB;UKBB;UKBB;UKBB;UKBB;UKBB;UKBB;UKBB;UKBB;UKBB;UKBB;UKBB;UKBB;UKBB;UKBB;UKBB;UKBB;Willer_et_al_2013;UKBB;Willer_et_al_2013;Willer_et_al_2013;UKBB;UKBB;UKBB;UKBB;UKBB;UKBB;UKBB;UKBB;UKBB;UKBB;UKBB;UKBB;UKBB;UKBB;UKBB;UKBB;UKBB;UKBB;UKBB;UKBB;UKBB;UKBB;UKBB;UKBB;UKBB;UKBB;UKBB;UKBB;UKBB;UKBB;UKBB;UKBB;UKBB;UKBB;UKBB;UKBB;UKBB;UKBB;UKBB;UKBB;UKBB;UKBB;UKBB;UKBB;UKBB;UKBB;UKBB;UKBB;UKBB;UKBB;UKBB;UKBB;UKBB;UKBB;UKBB;UKBB;UKBB;UKBB;UKBB;UKBB;UKBB;UKBB;UKBB;UKBB;UKBB;UKBB;UKBB;UKBB;UKBB;UKBB;UKBB;UKBB;UKBB;Willer_et_al_2013;UKBB;Willer_et_al_2013;Willer_et_al_2013;UKBB;UKBB;UKBB;UKBB;UKBB;UKBB;UKBB;UKBB;UKBB;UKBB;UKBB;UKBB;UKBB;UKBB;UKBB;UKBB;UKBB;UKBB;UKBB;UKBB;UKBB;UKBB;UKBB;UKBB;UKBB;UKBB;UKBB;UKBB;UKBB;UKBB;UKBB;UKBB;UKBB;UKBB;UKBB;UKBB;UKBB;UKBB;UKBB;UKBB;UKBB;UKBB;UKBB;UKBB;UKBB;UKBB;UKBB;UKBB;UKBB;UKBB;UKBB;UKBB;UKBB;UKBB;UKBB;UKBB;UKBB;UKBB;UKBB;UKBB;UKBB;UKBB;UKBB;UKBB;UKBB;UKBB;UKBB;Willer_et_al_2013;UKBB;Willer_et_al_2013;Willer_et_al_2013;UKBB;UKBB;UKBB;UKBB;UKBB;UKBB;UKBB;UKBB;UKBB;UKBB;UKBB;UKBB;UKBB;UKBB;UKBB;UKBB;UKBB;UKBB;UKBB;UKBB;UKBB;UKBB;UKBB;UKBB;UKBB;UKBB;UKBB;UKBB;UKBB;UKBB;UKBB;UKBB;UKBB;UKBB;UKBB;UKBB;UKBB;UKBB;UKBB;UKBB;UKBB;UKBB;UKBB;UKBB;UKBB;UKBB;UKBB;UKBB;UKBB;UKBB;UKBB;UKBB;UKBB;UKBB;UKBB;UKBB;UKBB;UKBB;UKBB;UKBB;UKBB;UKBB;UKBB;UKBB;UKBB;UKBB;UKBB;UKBB;UKBB;UKBB;UKBB;UKBB;UKBB;UKBB;UKBB;UKBB;UKBB;UKBB;UKBB;UKBB;UKBB;UKBB;UKBB;UKBB;UKBB;UKBB;UKBB;UKBB;UKBB;UKBB;UKBB;UKBB;UKBB;UKBB;UKBB;UKBB;UKBB;UKBB;UKBB;UKBB;UKBB;UKBB;UKBB;UKBB;UKBB;UKBB;UKBB;UKBB;UKBB;UKBB;UKBB;UKBB;UKBB;UKBB;UKBB;UKBB;UKBB;UKBB;UKBB;UKBB;UKBB;UKBB;UKBB;UKBB;UKBB;UKBB;UKBB;UKBB;UKBB;UKBB;UKBB;UKBB;UKBB;UKBB;UKBB;UKBB;UKBB;UKBB;UKBB;UKBB;UKBB;UKBB;UKBB;UKBB;UKBB;UKBB;UKBB;UKBB;UKBB;UKBB;UKBB;UKBB;UKBB;UKBB;UKBB;UKBB;UKBB;UKBB;UKBB;UKBB;UKBB;UKBB;UKBB;UKBB;UKBB;UKBB;UKBB;UKBB;UKBB;UKBB;UKBB;UKBB;UKBB;UKBB;UKBB;UKBB;Willer_et_al_2013;UKBB;Willer_et_al_2013;UKBB;UKBB;UKBB;UKBB;UKBB;UKBB;UKBB;UKBB;UKBB;UKBB;UKBB;UKBB;UKBB;UKBB;UKBB;UKBB;UKBB;UKBB;UKBB;UKBB;UKBB;UKBB;UKBB;UKBB;UKBB;UKBB;UKBB;UKBB;UKBB;UKBB;UKBB;UKBB;UKBB;UKBB;UKBB;UKBB;UKBB;UKBB;UKBB;UKBB;UKBB;UKBB;UKBB;UKBB;UKBB;UKBB;UKBB;UKBB;UKBB;UKBB;UKBB;UKBB;UKBB;UKBB;UKBB;UKBB;UKBB;UKBB;UKBB;UKBB;UKBB;UKBB;UKBB;UKBB;UKBB;UKBB;UKBB;UKBB;UKBB;UKBB;UKBB;UKBB;UKBB;UKBB;UKBB;UKBB;UKBB;UKBB;UKBB;UKBB;Willer_et_al_2013;UKBB;Willer_et_al_2013;Willer_et_al_2013;UKBB;UKBB;UKBB;UKBB;UKBB;UKBB;UKBB;Willer_et_al_2013;UKBB;Willer_et_al_2013;UKBB;UKBB;UKBB;UKBB;UKBB;UKBB;UKBB;UKBB;UKBB;UKBB;UKBB;	1:27272600;1:27001711	rs145685168;rs34175245	26958422;27272600;27001711;27272600;27272600;27001711;27001711;27272600;27001711;27001711;27001711;27272600;27272600;26847689;	rs79598313;rs145685168;rs34175245;rs145685168;rs145685168;rs34175245;rs34175245;rs145685168;rs34175245;rs34175245;rs34175245;rs145685168;rs145685168;rs78614739;	HDL_cholesterol;HDL_cholesterol;HDL_cholesterol;Apolipoprotein_A;Apolipoprotein_B;Apolipoprotein_A;Apolipoprotein_B;Triglycerides;Creatinine;eGFR;Triglycerides;eGFR;Creatinine;Estimated_glomerular_filtration_rate;	Klarin_et_al.;Sinnott-Armstrong_et_al.;Sinnott-Armstrong_et_al.;Sinnott-Armstrong_et_al.;Sinnott-Armstrong_et_al.;Sinnott-Armstrong_et_al.;Sinnott-Armstrong_et_al.;Sinnott-Armstrong_et_al.;Sinnott-Armstrong_et_al.;Sinnott-Armstrong_et_al.;Sinnott-Armstrong_et_al.;Sinnott-Armstrong_et_al.;Sinnott-Armstrong_et_al.;Wuttke_et_al.;
1_7	1	26487646	27897604	L-HDL-FC	27001893	1:27001893:A:G	rs12753981	a	g	0.0841	-0.0549182	0.00736142	8.635e-14	13.06	32	0.6098	No	LOC101928728	NR0B2	Biology	23	ApoB;ApoBbyApoA1;HDL2-C;HDL-C;HDL-D;L-HDL-C;L-HDL-CE;L-HDL-FC;L-HDL-L;L-HDL-P;L-HDL-PL;L-HDL-TG_percent;M-HDL-C;M-HDL-CE;M-HDL-FC;M-HDL-L;M-HDL-P;M-HDL-PL;S-HDL-TG_percent;S-VLDL-PL_percent;XL-HDL-PL;XL-HDL-PL_percent;XL-HDL-TG_percent;	1	region_1_7_locus_1	intergenic_variant	1:27239920:C:G;1:27278573:C:T;1:27278573:C:T;	missense_variant;missense_variant;missense_variant;	NR0B2;C1orf172;KDF1;	RX_STATIN (p=5.80497e-17);	Plateletcrit (Astle W 2016); Low density lipoprotein (GLGC 2013);	NA	NA	NA	1:26994245;1:26994245;1:26994731;1:26994731;1:26994762;1:26994762;1:27000235;1:27000235;1:27000579;1:27000579;1:27000954;1:27000954;1:27001711;1:27001711;1:27001893;1:27001893;1:27001893;1:27002647;1:27002647;1:27002991;1:27002991;1:27004388;1:27004388;1:27005154;1:27005154;1:27006426;1:27006426;1:27006426;1:27006426;1:27006426;1:27006426;1:27006426;1:27006426;1:27008267;1:27008267;1:27011000;1:27011000;1:27011449;1:27011449;1:27013133;1:27013133;1:27013133;1:27013133;1:27013133;1:27014748;1:27014748;1:27017325;1:27017325;1:27018209;1:27018209;1:27019744;1:27019744;1:27020093;1:27020093;1:27020133;1:27020133;1:27020591;1:27020591;1:27021115;1:27021115;1:27025940;1:27025940;1:27026987;1:27026987;1:27027916;1:27027916;1:27028221;1:27028221;1:27028299;1:27028299;1:27034389;1:27034389;1:27034428;1:27034428;1:27035188;1:27035188;1:27035309;1:27035309;1:27036128;1:27036128;1:27036162;1:27036162;1:27036472;1:27036472;1:27036698;1:27036698;1:27037154;1:27037154;1:27037575;1:27037575;1:27037989;1:27037989;1:27038216;1:27038216;1:27038578;1:27038578;1:27039228;1:27039228;1:27039228;1:27039228;1:27039228;1:27040509;1:27040509;1:27041218;1:27041218;1:27042342;1:27042342;1:27042706;1:27042706;1:27046170;1:27046170;1:27046982;1:27046982;1:27047524;1:27047524;1:27047893;1:27047893;1:27047954;1:27047954;1:27048983;1:27048983;1:27050578;1:27050578;1:27051223;1:27051223;1:27051319;1:27051319;1:27052247;1:27052247;1:27052612;1:27052612;1:27052710;1:27052710;1:27054016;1:27054016;1:27054780;1:27054780;1:27056643;1:27056643;1:27057621;1:27057621;1:27062543;1:27062543;1:27063119;1:27063119;1:27063419;1:27063419;1:27065199;1:27065199;1:27068238;1:27068238;1:27068971;1:27068971;1:27069169;1:27069169;1:27070529;1:27070529;1:27072507;1:27072507;1:27072766;1:27072766;1:27073924;1:27073924;1:27074342;1:27074342;1:27075099;1:27075099;1:27075659;1:27075659;1:27075684;1:27075684;1:27077254;1:27077254;1:27078366;1:27078366;1:27078366;1:27078366;1:27078366;1:27079176;1:27079176;1:27079894;1:27079894;1:27079931;1:27079931;1:27082971;1:27082971;1:27083048;1:27083048;1:27083093;1:27083093;1:27085562;1:27085562;1:27086227;1:27086227;1:27086249;1:27086249;1:27087177;1:27087177;1:27088268;1:27088268;1:27089446;1:27089446;1:27090772;1:27090772;1:27091982;1:27091982;1:27092322;1:27092322;1:27093711;1:27093711;1:27094156;1:27094156;1:27095132;1:27095132;1:27098319;1:27098319;1:27102828;1:27102828;1:27104612;1:27104612;1:27105059;1:27105059;1:27107263;1:27107263;1:27108139;1:27108139;1:27108245;1:27108245;1:27114012;1:27114012;1:27114447;1:27114447;1:27118171;1:27118171;1:27121921;1:27121921;1:27122152;1:27122152;1:27124545;1:27124545;1:27131228;1:27131228;1:27134421;1:27134421;1:27138393;1:27138393;1:27138393;1:27138393;1:27138393;1:27139229;1:27139229;1:27139861;1:27139861;1:27140149;1:27140149;1:27141868;1:27141868;1:27142554;1:27142554;1:27143513;1:27143513;1:27143575;1:27143575;1:27146773;1:27146773;1:27146944;1:27146944;1:27148271;1:27148271;1:27148520;1:27148520;1:27154470;1:27154470;1:27155166;1:27155166;1:27157791;1:27157791;1:27158344;1:27158344;1:27158844;1:27158844;1:27163045;1:27163045;1:27168188;1:27168188;1:27169200;1:27169200;1:27169484;1:27169484;1:27170583;1:27170583;1:27171417;1:27171417;1:27172595;1:27172595;1:27172684;1:27172684;1:27173390;1:27173390;1:27173449;1:27173449;1:27174180;1:27174180;1:27174776;1:27174776;1:27174966;1:27174966;1:27176119;1:27176119;1:27176431;1:27176431;1:27177907;1:27177907;1:27177925;1:27177925;1:27181067;1:27181067;1:27182261;1:27182261;1:27185115;1:27185115;1:27186125;1:27186125;1:27186149;1:27186149;1:27186485;1:27186485;1:27186611;1:27186611;1:27186731;1:27186731;1:27187875;1:27187875;1:27187878;1:27187878;1:27187880;1:27187880;1:27188057;1:27188057;1:27188356;1:27191411;1:27191411;1:27192662;1:27192662;1:27193309;1:27193309;1:27194636;1:27194636;1:27194677;1:27194677;1:27194678;1:27194678;1:27194687;1:27194687;1:27195672;1:27195672;1:27195693;1:27195693;1:27195907;1:27195907;1:27195931;1:27195931;1:27197363;1:27197363;1:27197733;1:27197733;1:27198937;1:27198937;1:27200156;1:27200156;1:27200284;1:27200284;1:27203728;1:27203728;1:27204183;1:27204183;1:27207318;1:27207318;1:27209439;1:27209439;1:27209805;1:27209805;1:27212239;1:27212239;1:27213041;1:27213041;1:27213079;1:27213079;1:27213362;1:27213362;1:27214114;1:27214114;1:27214245;1:27214245;1:27215079;1:27215079;1:27216669;1:27216669;1:27220521;1:27220521;1:27221609;1:27221609;1:27221963;1:27221963;1:27226089;1:27226089;1:27229369;1:27229369;1:27229542;1:27229542;1:27229976;1:27229976;1:27230033;1:27230033;1:27230523;1:27230523;1:27230675;1:27230675;1:27232845;1:27232845;1:27233212;1:27233212;1:27234682;1:27234682;1:27236212;1:27236212;1:27236212;1:27236212;1:27236757;1:27236757;1:27239920;1:27239920;1:27241025;1:27241025;1:27242521;1:27242521;1:27243095;1:27243095;1:27243518;1:27243518;1:27244275;1:27244275;1:27245363;1:27245363;1:27245413;1:27245413;1:27245784;1:27245784;1:27247566;1:27247566;1:27247822;1:27247822;1:27248283;1:27248283;1:27248440;1:27248440;1:27248645;1:27248645;1:27250258;1:27250258;1:27252823;1:27252823;1:27255904;1:27255904;1:27259392;1:27259392;1:27259451;1:27259451;1:27260783;1:27260783;1:27261149;1:27261149;1:27261439;1:27261439;1:27262385;1:27262385;1:27262386;1:27262386;1:27262545;1:27262545;1:27262545;1:27268737;1:27268737;1:27269788;1:27269788;1:27270338;1:27270338;1:27271137;1:27271137;1:27271519;1:27271519;1:27272600;1:27272600;1:27274095;1:27274095;1:27274700;1:27274700;1:27278573;1:27278573;1:27282676;1:27282676;1:27283456;1:27283456;1:27284157;1:27284157;1:27284453;1:27284453;1:27285195;1:27285195;1:27285195;1:27285195;1:27285195;1:27287560;1:27287560;1:27287716;1:27287716;1:27290047;1:27290047;1:27290508;1:27290508;1:27290508;1:27290508;1:27292462;1:27292462;1:27292678;1:27292678;1:27293356;1:27293356;1:27295022;1:27295022;1:27298564;1:27298564;	rs60659886;rs60659886;rs34212879;rs34212879;rs34232231;rs34232231;rs34789477;rs34789477;rs34728853;rs34728853;rs113520491;rs113520491;rs34175245;rs34175245;rs12753981;rs12753981;rs12753981;rs148268445;rs148268445;rs12759594;rs12759594;rs71640337;rs71640337;rs35989952;rs35989952;rs548941654;rs548941654;rs548941654;rs548941654;rs548941654;rs548941654;rs548941654;rs548941654;rs34217609;rs34217609;rs397974636;rs397974636;rs71640338;rs71640338;rs12746810;rs12746810;rs12746810;rs12746810;rs12746810;rs12754468;rs12754468;rs35917448;rs35917448;rs35161452;rs35161452;rs12738345;rs12738345;rs66689878;rs66689878;rs35738294;rs35738294;rs71636769;rs71636769;rs71636770;rs71636770;rs34585496;rs34585496;rs4579782;rs4579782;rs57217461;rs57217461;rs12743862;rs12743862;rs12744003;rs12744003;rs77408691;rs77408691;rs71514277;rs71514277;rs71007886;rs71007886;rs34423276;rs34423276;rs12724159;rs12724159;rs12737407;rs12737407;rs12737912;rs12737912;rs190077222;rs190077222;rs12729444;rs12729444;rs12726081;rs12726081;rs12730386;rs12730386;rs79568175;rs79568175;rs35538792;rs35538792;rs12726287;rs12726287;rs12726287;rs12726287;rs12726287;rs12756154;rs12756154;rs35407375;rs35407375;rs78533482;rs78533482;rs566260414;rs566260414;rs34517168;rs34517168;rs12729652;rs12729652;rs80036989;rs80036989;rs12756074;rs12756074;rs12756102;rs12756102;rs35041418;rs35041418;rs12739212;rs12739212;rs35617712;rs35617712;rs71636773;rs71636773;rs60401377;rs60401377;rs35145624;rs35145624;rs58125411;rs58125411;rs35256560;rs35256560;rs34576193;rs34576193;rs56932185;rs56932185;rs41303629;rs41303629;rs145416147;rs145416147;rs371286166;rs371286166;rs34216334;rs34216334;rs35095113;rs35095113;rs34026879;rs34026879;rs34693293;rs34693293;rs35560426;rs35560426;rs58421016;rs58421016;rs35361141;rs35361141;rs34014719;rs34014719;rs12752833;rs12752833;rs138976447;rs138976447;rs36087588;rs36087588;rs367683968;rs367683968;rs115772301;rs115772301;rs34909427;rs34909427;rs12735646;rs12735646;rs12735646;rs12735646;rs12735646;rs59715866;rs59715866;rs12737946;rs12737946;rs12742115;rs12742115;rs71636775;rs71636775;rs71636776;rs71636776;rs36053809;rs36053809;rs12731749;rs12731749;rs35021342;rs35021342;rs34885854;rs34885854;rs201898727;rs201898727;rs71636777;rs71636777;rs34681611;rs34681611;rs12738070;rs12738070;rs12747603;rs12747603;rs34397747;rs34397747;rs34201939;rs34201939;rs34502618;rs34502618;rs74825034;rs74825034;rs34618114;rs34618114;rs76500846;rs76500846;rs71636778;rs71636778;rs34951175;rs34951175;rs369896037;rs369896037;rs60798877;rs60798877;rs12685;rs12685;rs71636779;rs71636779;rs71636780;rs71636780;rs35615194;rs35615194;rs115960004;rs115960004;rs112535818;rs112535818;rs57189461;rs57189461;rs71636782;rs71636782;rs35538083;rs35538083;rs12748152;rs12748152;rs12748152;rs12748152;rs12748152;rs34928032;rs34928032;rs71636783;rs71636783;rs35583548;rs35583548;rs35131841;rs35131841;rs60878021;rs60878021;rs12728091;rs12728091;rs34716450;rs34716450;rs397979733;rs397979733;rs36042864;rs36042864;rs12758993;rs12758993;rs34403505;rs34403505;rs76133297;rs76133297;rs60314236;rs60314236;rs35891177;rs35891177;rs12760759;rs12760759;rs34924059;rs34924059;rs113059850;rs113059850;rs12746395;rs12746395;rs71636784;rs71636784;rs35650645;rs35650645;rs71636785;rs71636785;rs35017323;rs35017323;rs200397172;rs200397172;rs116491347;rs116491347;rs35809421;rs35809421;rs6686271;rs6686271;rs78614739;rs78614739;rs111707709;rs111707709;rs17162311;rs17162311;rs17162313;rs17162313;rs17162315;rs17162315;rs17162316;rs17162316;rs71636786;rs71636786;rs41307935;rs41307935;rs12747620;rs12747620;rs71636787;rs71636787;rs34016663;rs34016663;rs34556682;rs34556682;rs71636788;rs71636788;rs561259776;rs561259776;rs34852521;rs34852521;rs34360019;rs34360019;rs529753990;rs529753990;rs200392321;rs200392321;rs34889971;rs34889971;rs72307178;rs1883660;rs1883660;rs546525796;rs546525796;rs547605019;rs547605019;rs144582418;rs144582418;rs71636789;rs71636789;rs202230112;rs202230112;rs373104410;rs373104410;rs12742388;rs12742388;rs12742519;rs12742519;rs12747765;rs12747765;rs12747781;rs12747781;rs12753968;rs12753968;rs77402838;rs77402838;rs12735407;rs12735407;rs113002196;rs113002196;rs112365747;rs112365747;rs34696599;rs34696599;rs34204245;rs34204245;rs111841701;rs111841701;rs74465889;rs74465889;rs35378808;rs35378808;rs35866833;rs35866833;rs3929859;rs3929859;rs113312820;rs113312820;rs34353981;rs34353981;rs34801699;rs34801699;rs71636790;rs71636790;rs34460334;rs34460334;rs11555809;rs11555809;rs11810321;rs11810321;rs12741472;rs12741472;rs12749822;rs12749822;rs34339345;rs34339345;rs34946857;rs34946857;rs35863679;rs35863679;rs34026565;rs34026565;rs12739698;rs12739698;rs144369388;rs144369388;rs566134638;rs566134638;rs2095637;rs2095637;rs71636794;rs71636794;rs12724052;rs12724052;rs17162330;rs17162330;rs17162330;rs17162330;rs17162333;rs17162333;rs6659176;rs6659176;rs71636795;rs71636795;rs75305560;rs75305560;rs71636796;rs71636796;rs71636797;rs71636797;rs34385991;rs34385991;rs34409791;rs34409791;rs34244161;rs34244161;rs12756289;rs12756289;rs78581866;rs78581866;rs36109400;rs36109400;rs11538549;rs11538549;rs35108146;rs35108146;rs10493037;rs10493037;rs12752711;rs12752711;rs17162339;rs17162339;rs59479684;rs59479684;rs35969145;rs35969145;rs562895972;rs562895972;rs7545442;rs7545442;rs12727590;rs12727590;rs36117054;rs36117054;rs71636800;rs71636800;rs72356353;rs72356353;rs182050989;rs182050989;rs182050989;rs12728150;rs12728150;rs56139710;rs56139710;rs11807824;rs11807824;rs112736105;rs112736105;rs34473788;rs34473788;rs145685168;rs145685168;rs35576939;rs35576939;rs17340509;rs17340509;rs17360994;rs17360994;rs17356923;rs17356923;rs35962879;rs35962879;rs61457762;rs61457762;rs56942155;rs56942155;rs12742376;rs12742376;rs12742376;rs12742376;rs12742376;rs34514856;rs34514856;rs60340200;rs60340200;rs36055408;rs36055408;rs12751742;rs12751742;rs12751742;rs12751742;rs6656815;rs6656815;rs34667713;rs34667713;rs17162387;rs17162387;rs71636802;rs71636802;rs34976021;rs34976021;	HDL_C;triglyc;HDL_C;triglyc;HDL_C;triglyc;HDL_C;triglyc;HDL_C;triglyc;HDL_C;triglyc;HDL_C;triglyc;HDL_C;LDL;triglyc;HDL_C;triglyc;HDL_C;triglyc;HDL_C;triglyc;HDL_C;triglyc;HDL_C;HDL_C;HDL_C;HDL_C;triglyc;triglyc;triglyc;triglyc;HDL_C;triglyc;HDL_C;triglyc;HDL_C;triglyc;HDL;HDL_C;LDL;TG;triglyc;HDL_C;triglyc;HDL_C;triglyc;HDL_C;triglyc;HDL_C;triglyc;HDL_C;triglyc;HDL_C;triglyc;HDL_C;triglyc;HDL_C;triglyc;HDL_C;triglyc;HDL_C;triglyc;HDL_C;triglyc;HDL_C;triglyc;HDL_C;triglyc;HDL_C;triglyc;HDL_C;triglyc;HDL_C;triglyc;HDL_C;triglyc;HDL_C;triglyc;HDL_C;triglyc;HDL_C;triglyc;HDL_C;triglyc;HDL_C;triglyc;HDL_C;triglyc;HDL_C;triglyc;HDL_C;triglyc;HDL_C;triglyc;HDL;HDL_C;LDL;TG;triglyc;HDL_C;triglyc;HDL_C;triglyc;HDL_C;triglyc;HDL_C;triglyc;HDL_C;triglyc;HDL_C;triglyc;HDL_C;triglyc;HDL_C;triglyc;HDL_C;triglyc;HDL_C;triglyc;HDL_C;triglyc;HDL_C;triglyc;HDL_C;triglyc;HDL_C;triglyc;HDL_C;triglyc;HDL_C;triglyc;HDL_C;triglyc;HDL_C;triglyc;HDL_C;triglyc;HDL_C;triglyc;HDL_C;triglyc;HDL_C;triglyc;HDL_C;triglyc;HDL_C;triglyc;HDL_C;triglyc;HDL_C;triglyc;HDL_C;triglyc;HDL_C;triglyc;HDL_C;triglyc;HDL_C;triglyc;HDL_C;triglyc;HDL_C;triglyc;HDL_C;triglyc;HDL_C;triglyc;HDL_C;triglyc;HDL_C;triglyc;HDL;HDL_C;LDL;TG;triglyc;HDL_C;triglyc;HDL_C;triglyc;HDL_C;triglyc;HDL_C;triglyc;HDL_C;triglyc;HDL_C;triglyc;HDL_C;triglyc;HDL_C;triglyc;HDL_C;triglyc;HDL_C;triglyc;HDL_C;triglyc;HDL_C;triglyc;HDL_C;triglyc;HDL_C;triglyc;HDL_C;triglyc;HDL_C;triglyc;HDL_C;triglyc;HDL_C;triglyc;HDL_C;triglyc;HDL_C;triglyc;HDL_C;triglyc;HDL_C;triglyc;HDL_C;triglyc;HDL_C;triglyc;HDL_C;triglyc;HDL_C;triglyc;HDL_C;triglyc;HDL_C;triglyc;HDL_C;triglyc;HDL_C;triglyc;HDL_C;triglyc;HDL_C;triglyc;HDL_C;triglyc;HDL;HDL_C;LDL;TG;triglyc;HDL_C;triglyc;HDL_C;triglyc;HDL_C;triglyc;HDL_C;triglyc;HDL_C;triglyc;HDL_C;triglyc;HDL_C;triglyc;HDL_C;triglyc;HDL_C;triglyc;HDL_C;triglyc;HDL_C;triglyc;HDL_C;triglyc;HDL_C;triglyc;HDL_C;triglyc;HDL_C;triglyc;HDL_C;triglyc;HDL_C;triglyc;HDL_C;triglyc;HDL_C;triglyc;HDL_C;triglyc;HDL_C;triglyc;HDL_C;triglyc;HDL_C;triglyc;HDL_C;triglyc;HDL_C;triglyc;HDL_C;triglyc;HDL_C;triglyc;HDL_C;triglyc;HDL_C;triglyc;HDL_C;triglyc;HDL_C;triglyc;HDL_C;triglyc;HDL_C;triglyc;HDL_C;triglyc;HDL_C;triglyc;HDL_C;triglyc;HDL_C;triglyc;HDL_C;triglyc;HDL_C;triglyc;HDL_C;triglyc;HDL_C;triglyc;HDL_C;triglyc;HDL_C;triglyc;HDL_C;triglyc;HDL_C;triglyc;HDL_C;HDL_C;triglyc;HDL_C;triglyc;HDL_C;triglyc;HDL_C;triglyc;HDL_C;triglyc;HDL_C;triglyc;HDL_C;triglyc;HDL_C;triglyc;HDL_C;triglyc;HDL_C;triglyc;HDL_C;triglyc;HDL_C;triglyc;HDL_C;triglyc;HDL_C;triglyc;HDL_C;triglyc;HDL_C;triglyc;HDL_C;triglyc;HDL_C;triglyc;HDL_C;triglyc;HDL_C;triglyc;HDL_C;triglyc;HDL_C;triglyc;HDL_C;triglyc;HDL_C;triglyc;HDL_C;triglyc;HDL_C;triglyc;HDL_C;triglyc;HDL_C;triglyc;HDL_C;triglyc;HDL_C;triglyc;HDL_C;triglyc;HDL_C;triglyc;HDL_C;triglyc;HDL_C;triglyc;HDL_C;triglyc;HDL_C;triglyc;HDL_C;triglyc;HDL_C;triglyc;HDL_C;triglyc;HDL_C;triglyc;HDL_C;triglyc;HDL_C;triglyc;HDL;HDL_C;TG;triglyc;HDL_C;triglyc;HDL_C;triglyc;HDL_C;triglyc;HDL_C;triglyc;HDL_C;triglyc;HDL_C;triglyc;HDL_C;triglyc;HDL_C;triglyc;HDL_C;triglyc;HDL_C;triglyc;HDL_C;triglyc;HDL_C;triglyc;HDL_C;triglyc;HDL_C;triglyc;HDL_C;triglyc;HDL_C;triglyc;HDL_C;triglyc;HDL_C;triglyc;HDL_C;triglyc;HDL_C;triglyc;HDL_C;triglyc;HDL_C;triglyc;HDL_C;triglyc;HDL_C;triglyc;HDL_C;triglyc;HDL_C;LDL_C;triglyc;HDL_C;triglyc;HDL_C;triglyc;HDL_C;triglyc;HDL_C;triglyc;HDL_C;triglyc;HDL_C;triglyc;HDL_C;triglyc;HDL_C;triglyc;HDL_C;triglyc;HDL_C;triglyc;HDL_C;triglyc;HDL_C;triglyc;HDL_C;triglyc;HDL;HDL_C;LDL;TG;triglyc;HDL_C;triglyc;HDL_C;triglyc;HDL_C;triglyc;HDL;HDL_C;LDL;triglyc;HDL_C;triglyc;HDL_C;triglyc;HDL_C;triglyc;HDL_C;triglyc;HDL_C;triglyc;	UKBB;UKBB;UKBB;UKBB;UKBB;UKBB;UKBB;UKBB;UKBB;UKBB;UKBB;UKBB;UKBB;UKBB;UKBB;Willer_et_al_2013;UKBB;UKBB;UKBB;UKBB;UKBB;UKBB;UKBB;UKBB;UKBB;UKBB;UKBB;UKBB;UKBB;UKBB;UKBB;UKBB;UKBB;UKBB;UKBB;UKBB;UKBB;UKBB;UKBB;Willer_et_al_2013;UKBB;Willer_et_al_2013;Willer_et_al_2013;UKBB;UKBB;UKBB;UKBB;UKBB;UKBB;UKBB;UKBB;UKBB;UKBB;UKBB;UKBB;UKBB;UKBB;UKBB;UKBB;UKBB;UKBB;UKBB;UKBB;UKBB;UKBB;UKBB;UKBB;UKBB;UKBB;UKBB;UKBB;UKBB;UKBB;UKBB;UKBB;UKBB;UKBB;UKBB;UKBB;UKBB;UKBB;UKBB;UKBB;UKBB;UKBB;UKBB;UKBB;UKBB;UKBB;UKBB;UKBB;UKBB;UKBB;UKBB;UKBB;UKBB;Willer_et_al_2013;UKBB;Willer_et_al_2013;Willer_et_al_2013;UKBB;UKBB;UKBB;UKBB;UKBB;UKBB;UKBB;UKBB;UKBB;UKBB;UKBB;UKBB;UKBB;UKBB;UKBB;UKBB;UKBB;UKBB;UKBB;UKBB;UKBB;UKBB;UKBB;UKBB;UKBB;UKBB;UKBB;UKBB;UKBB;UKBB;UKBB;UKBB;UKBB;UKBB;UKBB;UKBB;UKBB;UKBB;UKBB;UKBB;UKBB;UKBB;UKBB;UKBB;UKBB;UKBB;UKBB;UKBB;UKBB;UKBB;UKBB;UKBB;UKBB;UKBB;UKBB;UKBB;UKBB;UKBB;UKBB;UKBB;UKBB;UKBB;UKBB;UKBB;UKBB;UKBB;UKBB;UKBB;UKBB;UKBB;UKBB;UKBB;UKBB;Willer_et_al_2013;UKBB;Willer_et_al_2013;Willer_et_al_2013;UKBB;UKBB;UKBB;UKBB;UKBB;UKBB;UKBB;UKBB;UKBB;UKBB;UKBB;UKBB;UKBB;UKBB;UKBB;UKBB;UKBB;UKBB;UKBB;UKBB;UKBB;UKBB;UKBB;UKBB;UKBB;UKBB;UKBB;UKBB;UKBB;UKBB;UKBB;UKBB;UKBB;UKBB;UKBB;UKBB;UKBB;UKBB;UKBB;UKBB;UKBB;UKBB;UKBB;UKBB;UKBB;UKBB;UKBB;UKBB;UKBB;UKBB;UKBB;UKBB;UKBB;UKBB;UKBB;UKBB;UKBB;UKBB;UKBB;UKBB;UKBB;UKBB;UKBB;UKBB;UKBB;UKBB;UKBB;Willer_et_al_2013;UKBB;Willer_et_al_2013;Willer_et_al_2013;UKBB;UKBB;UKBB;UKBB;UKBB;UKBB;UKBB;UKBB;UKBB;UKBB;UKBB;UKBB;UKBB;UKBB;UKBB;UKBB;UKBB;UKBB;UKBB;UKBB;UKBB;UKBB;UKBB;UKBB;UKBB;UKBB;UKBB;UKBB;UKBB;UKBB;UKBB;UKBB;UKBB;UKBB;UKBB;UKBB;UKBB;UKBB;UKBB;UKBB;UKBB;UKBB;UKBB;UKBB;UKBB;UKBB;UKBB;UKBB;UKBB;UKBB;UKBB;UKBB;UKBB;UKBB;UKBB;UKBB;UKBB;UKBB;UKBB;UKBB;UKBB;UKBB;UKBB;UKBB;UKBB;UKBB;UKBB;UKBB;UKBB;UKBB;UKBB;UKBB;UKBB;UKBB;UKBB;UKBB;UKBB;UKBB;UKBB;UKBB;UKBB;UKBB;UKBB;UKBB;UKBB;UKBB;UKBB;UKBB;UKBB;UKBB;UKBB;UKBB;UKBB;UKBB;UKBB;UKBB;UKBB;UKBB;UKBB;UKBB;UKBB;UKBB;UKBB;UKBB;UKBB;UKBB;UKBB;UKBB;UKBB;UKBB;UKBB;UKBB;UKBB;UKBB;UKBB;UKBB;UKBB;UKBB;UKBB;UKBB;UKBB;UKBB;UKBB;UKBB;UKBB;UKBB;UKBB;UKBB;UKBB;UKBB;UKBB;UKBB;UKBB;UKBB;UKBB;UKBB;UKBB;UKBB;UKBB;UKBB;UKBB;UKBB;UKBB;UKBB;UKBB;UKBB;UKBB;UKBB;UKBB;UKBB;UKBB;UKBB;UKBB;UKBB;UKBB;UKBB;UKBB;UKBB;UKBB;UKBB;UKBB;UKBB;UKBB;UKBB;UKBB;UKBB;UKBB;UKBB;UKBB;UKBB;UKBB;UKBB;UKBB;UKBB;UKBB;UKBB;Willer_et_al_2013;UKBB;Willer_et_al_2013;UKBB;UKBB;UKBB;UKBB;UKBB;UKBB;UKBB;UKBB;UKBB;UKBB;UKBB;UKBB;UKBB;UKBB;UKBB;UKBB;UKBB;UKBB;UKBB;UKBB;UKBB;UKBB;UKBB;UKBB;UKBB;UKBB;UKBB;UKBB;UKBB;UKBB;UKBB;UKBB;UKBB;UKBB;UKBB;UKBB;UKBB;UKBB;UKBB;UKBB;UKBB;UKBB;UKBB;UKBB;UKBB;UKBB;UKBB;UKBB;UKBB;UKBB;UKBB;UKBB;UKBB;UKBB;UKBB;UKBB;UKBB;UKBB;UKBB;UKBB;UKBB;UKBB;UKBB;UKBB;UKBB;UKBB;UKBB;UKBB;UKBB;UKBB;UKBB;UKBB;UKBB;UKBB;UKBB;UKBB;UKBB;UKBB;UKBB;UKBB;Willer_et_al_2013;UKBB;Willer_et_al_2013;Willer_et_al_2013;UKBB;UKBB;UKBB;UKBB;UKBB;UKBB;UKBB;Willer_et_al_2013;UKBB;Willer_et_al_2013;UKBB;UKBB;UKBB;UKBB;UKBB;UKBB;UKBB;UKBB;UKBB;UKBB;UKBB;	1:27272600;1:27001711	rs145685168;rs34175245	26958422;27272600;27001711;27272600;27272600;27001711;27001711;27272600;27001711;27001711;27001711;27272600;27272600;26847689;	rs79598313;rs145685168;rs34175245;rs145685168;rs145685168;rs34175245;rs34175245;rs145685168;rs34175245;rs34175245;rs34175245;rs145685168;rs145685168;rs78614739;	HDL_cholesterol;HDL_cholesterol;HDL_cholesterol;Apolipoprotein_A;Apolipoprotein_B;Apolipoprotein_A;Apolipoprotein_B;Triglycerides;Creatinine;eGFR;Triglycerides;eGFR;Creatinine;Estimated_glomerular_filtration_rate;	Klarin_et_al.;Sinnott-Armstrong_et_al.;Sinnott-Armstrong_et_al.;Sinnott-Armstrong_et_al.;Sinnott-Armstrong_et_al.;Sinnott-Armstrong_et_al.;Sinnott-Armstrong_et_al.;Sinnott-Armstrong_et_al.;Sinnott-Armstrong_et_al.;Sinnott-Armstrong_et_al.;Sinnott-Armstrong_et_al.;Sinnott-Armstrong_et_al.;Sinnott-Armstrong_et_al.;Wuttke_et_al.;
1_7	1	26487646	27897604	HDL-D	27001893	1:27001893:A:G	rs12753981	a	g	0.0841	-0.0531035	0.00736261	5.49e-13	12.26	32	0.6642	No	LOC101928728	NR0B2	Biology	23	ApoB;ApoBbyApoA1;HDL2-C;HDL-C;HDL-D;L-HDL-C;L-HDL-CE;L-HDL-FC;L-HDL-L;L-HDL-P;L-HDL-PL;L-HDL-TG_percent;M-HDL-C;M-HDL-CE;M-HDL-FC;M-HDL-L;M-HDL-P;M-HDL-PL;S-HDL-TG_percent;S-VLDL-PL_percent;XL-HDL-PL;XL-HDL-PL_percent;XL-HDL-TG_percent;	1	region_1_7_locus_1	intergenic_variant	1:27239920:C:G;1:27278573:C:T;1:27278573:C:T;	missense_variant;missense_variant;missense_variant;	NR0B2;C1orf172;KDF1;	RX_STATIN (p=5.80497e-17);	Plateletcrit (Astle W 2016); Low density lipoprotein (GLGC 2013);	NA	NA	NA	1:26994245;1:26994245;1:26994731;1:26994731;1:26994762;1:26994762;1:27000235;1:27000235;1:27000579;1:27000579;1:27000954;1:27000954;1:27001711;1:27001711;1:27001893;1:27001893;1:27001893;1:27002647;1:27002647;1:27002991;1:27002991;1:27004388;1:27004388;1:27005154;1:27005154;1:27006426;1:27006426;1:27006426;1:27006426;1:27006426;1:27006426;1:27006426;1:27006426;1:27008267;1:27008267;1:27011000;1:27011000;1:27011449;1:27011449;1:27013133;1:27013133;1:27013133;1:27013133;1:27013133;1:27014748;1:27014748;1:27017325;1:27017325;1:27018209;1:27018209;1:27019744;1:27019744;1:27020093;1:27020093;1:27020133;1:27020133;1:27020591;1:27020591;1:27021115;1:27021115;1:27025940;1:27025940;1:27026987;1:27026987;1:27027916;1:27027916;1:27028221;1:27028221;1:27028299;1:27028299;1:27034389;1:27034389;1:27034428;1:27034428;1:27035188;1:27035188;1:27035309;1:27035309;1:27036128;1:27036128;1:27036162;1:27036162;1:27036472;1:27036472;1:27036698;1:27036698;1:27037154;1:27037154;1:27037575;1:27037575;1:27037989;1:27037989;1:27038216;1:27038216;1:27038578;1:27038578;1:27039228;1:27039228;1:27039228;1:27039228;1:27039228;1:27040509;1:27040509;1:27041218;1:27041218;1:27042342;1:27042342;1:27042706;1:27042706;1:27046170;1:27046170;1:27046982;1:27046982;1:27047524;1:27047524;1:27047893;1:27047893;1:27047954;1:27047954;1:27048983;1:27048983;1:27050578;1:27050578;1:27051223;1:27051223;1:27051319;1:27051319;1:27052247;1:27052247;1:27052612;1:27052612;1:27052710;1:27052710;1:27054016;1:27054016;1:27054780;1:27054780;1:27056643;1:27056643;1:27057621;1:27057621;1:27062543;1:27062543;1:27063119;1:27063119;1:27063419;1:27063419;1:27065199;1:27065199;1:27068238;1:27068238;1:27068971;1:27068971;1:27069169;1:27069169;1:27070529;1:27070529;1:27072507;1:27072507;1:27072766;1:27072766;1:27073924;1:27073924;1:27074342;1:27074342;1:27075099;1:27075099;1:27075659;1:27075659;1:27075684;1:27075684;1:27077254;1:27077254;1:27078366;1:27078366;1:27078366;1:27078366;1:27078366;1:27079176;1:27079176;1:27079894;1:27079894;1:27079931;1:27079931;1:27082971;1:27082971;1:27083048;1:27083048;1:27083093;1:27083093;1:27085562;1:27085562;1:27086227;1:27086227;1:27086249;1:27086249;1:27087177;1:27087177;1:27088268;1:27088268;1:27089446;1:27089446;1:27090772;1:27090772;1:27091982;1:27091982;1:27092322;1:27092322;1:27093711;1:27093711;1:27094156;1:27094156;1:27095132;1:27095132;1:27098319;1:27098319;1:27102828;1:27102828;1:27104612;1:27104612;1:27105059;1:27105059;1:27107263;1:27107263;1:27108139;1:27108139;1:27108245;1:27108245;1:27114012;1:27114012;1:27114447;1:27114447;1:27118171;1:27118171;1:27121921;1:27121921;1:27122152;1:27122152;1:27124545;1:27124545;1:27131228;1:27131228;1:27134421;1:27134421;1:27138393;1:27138393;1:27138393;1:27138393;1:27138393;1:27139229;1:27139229;1:27139861;1:27139861;1:27140149;1:27140149;1:27141868;1:27141868;1:27142554;1:27142554;1:27143513;1:27143513;1:27143575;1:27143575;1:27146773;1:27146773;1:27146944;1:27146944;1:27148271;1:27148271;1:27148520;1:27148520;1:27154470;1:27154470;1:27155166;1:27155166;1:27157791;1:27157791;1:27158344;1:27158344;1:27158844;1:27158844;1:27163045;1:27163045;1:27168188;1:27168188;1:27169200;1:27169200;1:27169484;1:27169484;1:27170583;1:27170583;1:27171417;1:27171417;1:27172595;1:27172595;1:27172684;1:27172684;1:27173390;1:27173390;1:27173449;1:27173449;1:27174180;1:27174180;1:27174776;1:27174776;1:27174966;1:27174966;1:27176119;1:27176119;1:27176431;1:27176431;1:27177907;1:27177907;1:27177925;1:27177925;1:27181067;1:27181067;1:27182261;1:27182261;1:27185115;1:27185115;1:27186125;1:27186125;1:27186149;1:27186149;1:27186485;1:27186485;1:27186611;1:27186611;1:27186731;1:27186731;1:27187875;1:27187875;1:27187878;1:27187878;1:27187880;1:27187880;1:27188057;1:27188057;1:27188356;1:27191411;1:27191411;1:27192662;1:27192662;1:27193309;1:27193309;1:27194636;1:27194636;1:27194677;1:27194677;1:27194678;1:27194678;1:27194687;1:27194687;1:27195672;1:27195672;1:27195693;1:27195693;1:27195907;1:27195907;1:27195931;1:27195931;1:27197363;1:27197363;1:27197733;1:27197733;1:27198937;1:27198937;1:27200156;1:27200156;1:27200284;1:27200284;1:27203728;1:27203728;1:27204183;1:27204183;1:27207318;1:27207318;1:27209439;1:27209439;1:27209805;1:27209805;1:27212239;1:27212239;1:27213041;1:27213041;1:27213079;1:27213079;1:27213362;1:27213362;1:27214114;1:27214114;1:27214245;1:27214245;1:27215079;1:27215079;1:27216669;1:27216669;1:27220521;1:27220521;1:27221609;1:27221609;1:27221963;1:27221963;1:27226089;1:27226089;1:27229369;1:27229369;1:27229542;1:27229542;1:27229976;1:27229976;1:27230033;1:27230033;1:27230523;1:27230523;1:27230675;1:27230675;1:27232845;1:27232845;1:27233212;1:27233212;1:27234682;1:27234682;1:27236212;1:27236212;1:27236212;1:27236212;1:27236757;1:27236757;1:27239920;1:27239920;1:27241025;1:27241025;1:27242521;1:27242521;1:27243095;1:27243095;1:27243518;1:27243518;1:27244275;1:27244275;1:27245363;1:27245363;1:27245413;1:27245413;1:27245784;1:27245784;1:27247566;1:27247566;1:27247822;1:27247822;1:27248283;1:27248283;1:27248440;1:27248440;1:27248645;1:27248645;1:27250258;1:27250258;1:27252823;1:27252823;1:27255904;1:27255904;1:27259392;1:27259392;1:27259451;1:27259451;1:27260783;1:27260783;1:27261149;1:27261149;1:27261439;1:27261439;1:27262385;1:27262385;1:27262386;1:27262386;1:27262545;1:27262545;1:27262545;1:27268737;1:27268737;1:27269788;1:27269788;1:27270338;1:27270338;1:27271137;1:27271137;1:27271519;1:27271519;1:27272600;1:27272600;1:27274095;1:27274095;1:27274700;1:27274700;1:27278573;1:27278573;1:27282676;1:27282676;1:27283456;1:27283456;1:27284157;1:27284157;1:27284453;1:27284453;1:27285195;1:27285195;1:27285195;1:27285195;1:27285195;1:27287560;1:27287560;1:27287716;1:27287716;1:27290047;1:27290047;1:27290508;1:27290508;1:27290508;1:27290508;1:27292462;1:27292462;1:27292678;1:27292678;1:27293356;1:27293356;1:27295022;1:27295022;1:27298564;1:27298564;	rs60659886;rs60659886;rs34212879;rs34212879;rs34232231;rs34232231;rs34789477;rs34789477;rs34728853;rs34728853;rs113520491;rs113520491;rs34175245;rs34175245;rs12753981;rs12753981;rs12753981;rs148268445;rs148268445;rs12759594;rs12759594;rs71640337;rs71640337;rs35989952;rs35989952;rs548941654;rs548941654;rs548941654;rs548941654;rs548941654;rs548941654;rs548941654;rs548941654;rs34217609;rs34217609;rs397974636;rs397974636;rs71640338;rs71640338;rs12746810;rs12746810;rs12746810;rs12746810;rs12746810;rs12754468;rs12754468;rs35917448;rs35917448;rs35161452;rs35161452;rs12738345;rs12738345;rs66689878;rs66689878;rs35738294;rs35738294;rs71636769;rs71636769;rs71636770;rs71636770;rs34585496;rs34585496;rs4579782;rs4579782;rs57217461;rs57217461;rs12743862;rs12743862;rs12744003;rs12744003;rs77408691;rs77408691;rs71514277;rs71514277;rs71007886;rs71007886;rs34423276;rs34423276;rs12724159;rs12724159;rs12737407;rs12737407;rs12737912;rs12737912;rs190077222;rs190077222;rs12729444;rs12729444;rs12726081;rs12726081;rs12730386;rs12730386;rs79568175;rs79568175;rs35538792;rs35538792;rs12726287;rs12726287;rs12726287;rs12726287;rs12726287;rs12756154;rs12756154;rs35407375;rs35407375;rs78533482;rs78533482;rs566260414;rs566260414;rs34517168;rs34517168;rs12729652;rs12729652;rs80036989;rs80036989;rs12756074;rs12756074;rs12756102;rs12756102;rs35041418;rs35041418;rs12739212;rs12739212;rs35617712;rs35617712;rs71636773;rs71636773;rs60401377;rs60401377;rs35145624;rs35145624;rs58125411;rs58125411;rs35256560;rs35256560;rs34576193;rs34576193;rs56932185;rs56932185;rs41303629;rs41303629;rs145416147;rs145416147;rs371286166;rs371286166;rs34216334;rs34216334;rs35095113;rs35095113;rs34026879;rs34026879;rs34693293;rs34693293;rs35560426;rs35560426;rs58421016;rs58421016;rs35361141;rs35361141;rs34014719;rs34014719;rs12752833;rs12752833;rs138976447;rs138976447;rs36087588;rs36087588;rs367683968;rs367683968;rs115772301;rs115772301;rs34909427;rs34909427;rs12735646;rs12735646;rs12735646;rs12735646;rs12735646;rs59715866;rs59715866;rs12737946;rs12737946;rs12742115;rs12742115;rs71636775;rs71636775;rs71636776;rs71636776;rs36053809;rs36053809;rs12731749;rs12731749;rs35021342;rs35021342;rs34885854;rs34885854;rs201898727;rs201898727;rs71636777;rs71636777;rs34681611;rs34681611;rs12738070;rs12738070;rs12747603;rs12747603;rs34397747;rs34397747;rs34201939;rs34201939;rs34502618;rs34502618;rs74825034;rs74825034;rs34618114;rs34618114;rs76500846;rs76500846;rs71636778;rs71636778;rs34951175;rs34951175;rs369896037;rs369896037;rs60798877;rs60798877;rs12685;rs12685;rs71636779;rs71636779;rs71636780;rs71636780;rs35615194;rs35615194;rs115960004;rs115960004;rs112535818;rs112535818;rs57189461;rs57189461;rs71636782;rs71636782;rs35538083;rs35538083;rs12748152;rs12748152;rs12748152;rs12748152;rs12748152;rs34928032;rs34928032;rs71636783;rs71636783;rs35583548;rs35583548;rs35131841;rs35131841;rs60878021;rs60878021;rs12728091;rs12728091;rs34716450;rs34716450;rs397979733;rs397979733;rs36042864;rs36042864;rs12758993;rs12758993;rs34403505;rs34403505;rs76133297;rs76133297;rs60314236;rs60314236;rs35891177;rs35891177;rs12760759;rs12760759;rs34924059;rs34924059;rs113059850;rs113059850;rs12746395;rs12746395;rs71636784;rs71636784;rs35650645;rs35650645;rs71636785;rs71636785;rs35017323;rs35017323;rs200397172;rs200397172;rs116491347;rs116491347;rs35809421;rs35809421;rs6686271;rs6686271;rs78614739;rs78614739;rs111707709;rs111707709;rs17162311;rs17162311;rs17162313;rs17162313;rs17162315;rs17162315;rs17162316;rs17162316;rs71636786;rs71636786;rs41307935;rs41307935;rs12747620;rs12747620;rs71636787;rs71636787;rs34016663;rs34016663;rs34556682;rs34556682;rs71636788;rs71636788;rs561259776;rs561259776;rs34852521;rs34852521;rs34360019;rs34360019;rs529753990;rs529753990;rs200392321;rs200392321;rs34889971;rs34889971;rs72307178;rs1883660;rs1883660;rs546525796;rs546525796;rs547605019;rs547605019;rs144582418;rs144582418;rs71636789;rs71636789;rs202230112;rs202230112;rs373104410;rs373104410;rs12742388;rs12742388;rs12742519;rs12742519;rs12747765;rs12747765;rs12747781;rs12747781;rs12753968;rs12753968;rs77402838;rs77402838;rs12735407;rs12735407;rs113002196;rs113002196;rs112365747;rs112365747;rs34696599;rs34696599;rs34204245;rs34204245;rs111841701;rs111841701;rs74465889;rs74465889;rs35378808;rs35378808;rs35866833;rs35866833;rs3929859;rs3929859;rs113312820;rs113312820;rs34353981;rs34353981;rs34801699;rs34801699;rs71636790;rs71636790;rs34460334;rs34460334;rs11555809;rs11555809;rs11810321;rs11810321;rs12741472;rs12741472;rs12749822;rs12749822;rs34339345;rs34339345;rs34946857;rs34946857;rs35863679;rs35863679;rs34026565;rs34026565;rs12739698;rs12739698;rs144369388;rs144369388;rs566134638;rs566134638;rs2095637;rs2095637;rs71636794;rs71636794;rs12724052;rs12724052;rs17162330;rs17162330;rs17162330;rs17162330;rs17162333;rs17162333;rs6659176;rs6659176;rs71636795;rs71636795;rs75305560;rs75305560;rs71636796;rs71636796;rs71636797;rs71636797;rs34385991;rs34385991;rs34409791;rs34409791;rs34244161;rs34244161;rs12756289;rs12756289;rs78581866;rs78581866;rs36109400;rs36109400;rs11538549;rs11538549;rs35108146;rs35108146;rs10493037;rs10493037;rs12752711;rs12752711;rs17162339;rs17162339;rs59479684;rs59479684;rs35969145;rs35969145;rs562895972;rs562895972;rs7545442;rs7545442;rs12727590;rs12727590;rs36117054;rs36117054;rs71636800;rs71636800;rs72356353;rs72356353;rs182050989;rs182050989;rs182050989;rs12728150;rs12728150;rs56139710;rs56139710;rs11807824;rs11807824;rs112736105;rs112736105;rs34473788;rs34473788;rs145685168;rs145685168;rs35576939;rs35576939;rs17340509;rs17340509;rs17360994;rs17360994;rs17356923;rs17356923;rs35962879;rs35962879;rs61457762;rs61457762;rs56942155;rs56942155;rs12742376;rs12742376;rs12742376;rs12742376;rs12742376;rs34514856;rs34514856;rs60340200;rs60340200;rs36055408;rs36055408;rs12751742;rs12751742;rs12751742;rs12751742;rs6656815;rs6656815;rs34667713;rs34667713;rs17162387;rs17162387;rs71636802;rs71636802;rs34976021;rs34976021;	HDL_C;triglyc;HDL_C;triglyc;HDL_C;triglyc;HDL_C;triglyc;HDL_C;triglyc;HDL_C;triglyc;HDL_C;triglyc;HDL_C;LDL;triglyc;HDL_C;triglyc;HDL_C;triglyc;HDL_C;triglyc;HDL_C;triglyc;HDL_C;HDL_C;HDL_C;HDL_C;triglyc;triglyc;triglyc;triglyc;HDL_C;triglyc;HDL_C;triglyc;HDL_C;triglyc;HDL;HDL_C;LDL;TG;triglyc;HDL_C;triglyc;HDL_C;triglyc;HDL_C;triglyc;HDL_C;triglyc;HDL_C;triglyc;HDL_C;triglyc;HDL_C;triglyc;HDL_C;triglyc;HDL_C;triglyc;HDL_C;triglyc;HDL_C;triglyc;HDL_C;triglyc;HDL_C;triglyc;HDL_C;triglyc;HDL_C;triglyc;HDL_C;triglyc;HDL_C;triglyc;HDL_C;triglyc;HDL_C;triglyc;HDL_C;triglyc;HDL_C;triglyc;HDL_C;triglyc;HDL_C;triglyc;HDL_C;triglyc;HDL_C;triglyc;HDL_C;triglyc;HDL;HDL_C;LDL;TG;triglyc;HDL_C;triglyc;HDL_C;triglyc;HDL_C;triglyc;HDL_C;triglyc;HDL_C;triglyc;HDL_C;triglyc;HDL_C;triglyc;HDL_C;triglyc;HDL_C;triglyc;HDL_C;triglyc;HDL_C;triglyc;HDL_C;triglyc;HDL_C;triglyc;HDL_C;triglyc;HDL_C;triglyc;HDL_C;triglyc;HDL_C;triglyc;HDL_C;triglyc;HDL_C;triglyc;HDL_C;triglyc;HDL_C;triglyc;HDL_C;triglyc;HDL_C;triglyc;HDL_C;triglyc;HDL_C;triglyc;HDL_C;triglyc;HDL_C;triglyc;HDL_C;triglyc;HDL_C;triglyc;HDL_C;triglyc;HDL_C;triglyc;HDL_C;triglyc;HDL_C;triglyc;HDL_C;triglyc;HDL_C;triglyc;HDL_C;triglyc;HDL;HDL_C;LDL;TG;triglyc;HDL_C;triglyc;HDL_C;triglyc;HDL_C;triglyc;HDL_C;triglyc;HDL_C;triglyc;HDL_C;triglyc;HDL_C;triglyc;HDL_C;triglyc;HDL_C;triglyc;HDL_C;triglyc;HDL_C;triglyc;HDL_C;triglyc;HDL_C;triglyc;HDL_C;triglyc;HDL_C;triglyc;HDL_C;triglyc;HDL_C;triglyc;HDL_C;triglyc;HDL_C;triglyc;HDL_C;triglyc;HDL_C;triglyc;HDL_C;triglyc;HDL_C;triglyc;HDL_C;triglyc;HDL_C;triglyc;HDL_C;triglyc;HDL_C;triglyc;HDL_C;triglyc;HDL_C;triglyc;HDL_C;triglyc;HDL_C;triglyc;HDL_C;triglyc;HDL_C;triglyc;HDL;HDL_C;LDL;TG;triglyc;HDL_C;triglyc;HDL_C;triglyc;HDL_C;triglyc;HDL_C;triglyc;HDL_C;triglyc;HDL_C;triglyc;HDL_C;triglyc;HDL_C;triglyc;HDL_C;triglyc;HDL_C;triglyc;HDL_C;triglyc;HDL_C;triglyc;HDL_C;triglyc;HDL_C;triglyc;HDL_C;triglyc;HDL_C;triglyc;HDL_C;triglyc;HDL_C;triglyc;HDL_C;triglyc;HDL_C;triglyc;HDL_C;triglyc;HDL_C;triglyc;HDL_C;triglyc;HDL_C;triglyc;HDL_C;triglyc;HDL_C;triglyc;HDL_C;triglyc;HDL_C;triglyc;HDL_C;triglyc;HDL_C;triglyc;HDL_C;triglyc;HDL_C;triglyc;HDL_C;triglyc;HDL_C;triglyc;HDL_C;triglyc;HDL_C;triglyc;HDL_C;triglyc;HDL_C;triglyc;HDL_C;triglyc;HDL_C;triglyc;HDL_C;triglyc;HDL_C;triglyc;HDL_C;triglyc;HDL_C;triglyc;HDL_C;triglyc;HDL_C;HDL_C;triglyc;HDL_C;triglyc;HDL_C;triglyc;HDL_C;triglyc;HDL_C;triglyc;HDL_C;triglyc;HDL_C;triglyc;HDL_C;triglyc;HDL_C;triglyc;HDL_C;triglyc;HDL_C;triglyc;HDL_C;triglyc;HDL_C;triglyc;HDL_C;triglyc;HDL_C;triglyc;HDL_C;triglyc;HDL_C;triglyc;HDL_C;triglyc;HDL_C;triglyc;HDL_C;triglyc;HDL_C;triglyc;HDL_C;triglyc;HDL_C;triglyc;HDL_C;triglyc;HDL_C;triglyc;HDL_C;triglyc;HDL_C;triglyc;HDL_C;triglyc;HDL_C;triglyc;HDL_C;triglyc;HDL_C;triglyc;HDL_C;triglyc;HDL_C;triglyc;HDL_C;triglyc;HDL_C;triglyc;HDL_C;triglyc;HDL_C;triglyc;HDL_C;triglyc;HDL_C;triglyc;HDL_C;triglyc;HDL_C;triglyc;HDL_C;triglyc;HDL;HDL_C;TG;triglyc;HDL_C;triglyc;HDL_C;triglyc;HDL_C;triglyc;HDL_C;triglyc;HDL_C;triglyc;HDL_C;triglyc;HDL_C;triglyc;HDL_C;triglyc;HDL_C;triglyc;HDL_C;triglyc;HDL_C;triglyc;HDL_C;triglyc;HDL_C;triglyc;HDL_C;triglyc;HDL_C;triglyc;HDL_C;triglyc;HDL_C;triglyc;HDL_C;triglyc;HDL_C;triglyc;HDL_C;triglyc;HDL_C;triglyc;HDL_C;triglyc;HDL_C;triglyc;HDL_C;triglyc;HDL_C;triglyc;HDL_C;LDL_C;triglyc;HDL_C;triglyc;HDL_C;triglyc;HDL_C;triglyc;HDL_C;triglyc;HDL_C;triglyc;HDL_C;triglyc;HDL_C;triglyc;HDL_C;triglyc;HDL_C;triglyc;HDL_C;triglyc;HDL_C;triglyc;HDL_C;triglyc;HDL_C;triglyc;HDL;HDL_C;LDL;TG;triglyc;HDL_C;triglyc;HDL_C;triglyc;HDL_C;triglyc;HDL;HDL_C;LDL;triglyc;HDL_C;triglyc;HDL_C;triglyc;HDL_C;triglyc;HDL_C;triglyc;HDL_C;triglyc;	UKBB;UKBB;UKBB;UKBB;UKBB;UKBB;UKBB;UKBB;UKBB;UKBB;UKBB;UKBB;UKBB;UKBB;UKBB;Willer_et_al_2013;UKBB;UKBB;UKBB;UKBB;UKBB;UKBB;UKBB;UKBB;UKBB;UKBB;UKBB;UKBB;UKBB;UKBB;UKBB;UKBB;UKBB;UKBB;UKBB;UKBB;UKBB;UKBB;UKBB;Willer_et_al_2013;UKBB;Willer_et_al_2013;Willer_et_al_2013;UKBB;UKBB;UKBB;UKBB;UKBB;UKBB;UKBB;UKBB;UKBB;UKBB;UKBB;UKBB;UKBB;UKBB;UKBB;UKBB;UKBB;UKBB;UKBB;UKBB;UKBB;UKBB;UKBB;UKBB;UKBB;UKBB;UKBB;UKBB;UKBB;UKBB;UKBB;UKBB;UKBB;UKBB;UKBB;UKBB;UKBB;UKBB;UKBB;UKBB;UKBB;UKBB;UKBB;UKBB;UKBB;UKBB;UKBB;UKBB;UKBB;UKBB;UKBB;UKBB;UKBB;Willer_et_al_2013;UKBB;Willer_et_al_2013;Willer_et_al_2013;UKBB;UKBB;UKBB;UKBB;UKBB;UKBB;UKBB;UKBB;UKBB;UKBB;UKBB;UKBB;UKBB;UKBB;UKBB;UKBB;UKBB;UKBB;UKBB;UKBB;UKBB;UKBB;UKBB;UKBB;UKBB;UKBB;UKBB;UKBB;UKBB;UKBB;UKBB;UKBB;UKBB;UKBB;UKBB;UKBB;UKBB;UKBB;UKBB;UKBB;UKBB;UKBB;UKBB;UKBB;UKBB;UKBB;UKBB;UKBB;UKBB;UKBB;UKBB;UKBB;UKBB;UKBB;UKBB;UKBB;UKBB;UKBB;UKBB;UKBB;UKBB;UKBB;UKBB;UKBB;UKBB;UKBB;UKBB;UKBB;UKBB;UKBB;UKBB;UKBB;UKBB;Willer_et_al_2013;UKBB;Willer_et_al_2013;Willer_et_al_2013;UKBB;UKBB;UKBB;UKBB;UKBB;UKBB;UKBB;UKBB;UKBB;UKBB;UKBB;UKBB;UKBB;UKBB;UKBB;UKBB;UKBB;UKBB;UKBB;UKBB;UKBB;UKBB;UKBB;UKBB;UKBB;UKBB;UKBB;UKBB;UKBB;UKBB;UKBB;UKBB;UKBB;UKBB;UKBB;UKBB;UKBB;UKBB;UKBB;UKBB;UKBB;UKBB;UKBB;UKBB;UKBB;UKBB;UKBB;UKBB;UKBB;UKBB;UKBB;UKBB;UKBB;UKBB;UKBB;UKBB;UKBB;UKBB;UKBB;UKBB;UKBB;UKBB;UKBB;UKBB;UKBB;UKBB;UKBB;Willer_et_al_2013;UKBB;Willer_et_al_2013;Willer_et_al_2013;UKBB;UKBB;UKBB;UKBB;UKBB;UKBB;UKBB;UKBB;UKBB;UKBB;UKBB;UKBB;UKBB;UKBB;UKBB;UKBB;UKBB;UKBB;UKBB;UKBB;UKBB;UKBB;UKBB;UKBB;UKBB;UKBB;UKBB;UKBB;UKBB;UKBB;UKBB;UKBB;UKBB;UKBB;UKBB;UKBB;UKBB;UKBB;UKBB;UKBB;UKBB;UKBB;UKBB;UKBB;UKBB;UKBB;UKBB;UKBB;UKBB;UKBB;UKBB;UKBB;UKBB;UKBB;UKBB;UKBB;UKBB;UKBB;UKBB;UKBB;UKBB;UKBB;UKBB;UKBB;UKBB;UKBB;UKBB;UKBB;UKBB;UKBB;UKBB;UKBB;UKBB;UKBB;UKBB;UKBB;UKBB;UKBB;UKBB;UKBB;UKBB;UKBB;UKBB;UKBB;UKBB;UKBB;UKBB;UKBB;UKBB;UKBB;UKBB;UKBB;UKBB;UKBB;UKBB;UKBB;UKBB;UKBB;UKBB;UKBB;UKBB;UKBB;UKBB;UKBB;UKBB;UKBB;UKBB;UKBB;UKBB;UKBB;UKBB;UKBB;UKBB;UKBB;UKBB;UKBB;UKBB;UKBB;UKBB;UKBB;UKBB;UKBB;UKBB;UKBB;UKBB;UKBB;UKBB;UKBB;UKBB;UKBB;UKBB;UKBB;UKBB;UKBB;UKBB;UKBB;UKBB;UKBB;UKBB;UKBB;UKBB;UKBB;UKBB;UKBB;UKBB;UKBB;UKBB;UKBB;UKBB;UKBB;UKBB;UKBB;UKBB;UKBB;UKBB;UKBB;UKBB;UKBB;UKBB;UKBB;UKBB;UKBB;UKBB;UKBB;UKBB;UKBB;UKBB;UKBB;UKBB;UKBB;UKBB;UKBB;UKBB;UKBB;UKBB;UKBB;Willer_et_al_2013;UKBB;Willer_et_al_2013;UKBB;UKBB;UKBB;UKBB;UKBB;UKBB;UKBB;UKBB;UKBB;UKBB;UKBB;UKBB;UKBB;UKBB;UKBB;UKBB;UKBB;UKBB;UKBB;UKBB;UKBB;UKBB;UKBB;UKBB;UKBB;UKBB;UKBB;UKBB;UKBB;UKBB;UKBB;UKBB;UKBB;UKBB;UKBB;UKBB;UKBB;UKBB;UKBB;UKBB;UKBB;UKBB;UKBB;UKBB;UKBB;UKBB;UKBB;UKBB;UKBB;UKBB;UKBB;UKBB;UKBB;UKBB;UKBB;UKBB;UKBB;UKBB;UKBB;UKBB;UKBB;UKBB;UKBB;UKBB;UKBB;UKBB;UKBB;UKBB;UKBB;UKBB;UKBB;UKBB;UKBB;UKBB;UKBB;UKBB;UKBB;UKBB;UKBB;UKBB;Willer_et_al_2013;UKBB;Willer_et_al_2013;Willer_et_al_2013;UKBB;UKBB;UKBB;UKBB;UKBB;UKBB;UKBB;Willer_et_al_2013;UKBB;Willer_et_al_2013;UKBB;UKBB;UKBB;UKBB;UKBB;UKBB;UKBB;UKBB;UKBB;UKBB;UKBB;	1:27272600;1:27001711	rs145685168;rs34175245	26958422;27272600;27001711;27272600;27272600;27001711;27001711;27272600;27001711;27001711;27001711;27272600;27272600;26847689;	rs79598313;rs145685168;rs34175245;rs145685168;rs145685168;rs34175245;rs34175245;rs145685168;rs34175245;rs34175245;rs34175245;rs145685168;rs145685168;rs78614739;	HDL_cholesterol;HDL_cholesterol;HDL_cholesterol;Apolipoprotein_A;Apolipoprotein_B;Apolipoprotein_A;Apolipoprotein_B;Triglycerides;Creatinine;eGFR;Triglycerides;eGFR;Creatinine;Estimated_glomerular_filtration_rate;	Klarin_et_al.;Sinnott-Armstrong_et_al.;Sinnott-Armstrong_et_al.;Sinnott-Armstrong_et_al.;Sinnott-Armstrong_et_al.;Sinnott-Armstrong_et_al.;Sinnott-Armstrong_et_al.;Sinnott-Armstrong_et_al.;Sinnott-Armstrong_et_al.;Sinnott-Armstrong_et_al.;Sinnott-Armstrong_et_al.;Sinnott-Armstrong_et_al.;Sinnott-Armstrong_et_al.;Wuttke_et_al.;
1_7	1	26487646	27897604	XL-HDL-PL	27001893	1:27001893:A:G	rs12753981	a	g	0.0841	-0.0499022	0.0073982	1.528e-11	10.82	32	0.5816	No	LOC101928728	NR0B2	Biology	23	ApoB;ApoBbyApoA1;HDL2-C;HDL-C;HDL-D;L-HDL-C;L-HDL-CE;L-HDL-FC;L-HDL-L;L-HDL-P;L-HDL-PL;L-HDL-TG_percent;M-HDL-C;M-HDL-CE;M-HDL-FC;M-HDL-L;M-HDL-P;M-HDL-PL;S-HDL-TG_percent;S-VLDL-PL_percent;XL-HDL-PL;XL-HDL-PL_percent;XL-HDL-TG_percent;	1	region_1_7_locus_1	intergenic_variant	1:27239920:C:G;1:27278573:C:T;1:27278573:C:T;	missense_variant;missense_variant;missense_variant;	NR0B2;C1orf172;KDF1;	RX_STATIN (p=5.80497e-17);	Plateletcrit (Astle W 2016); Low density lipoprotein (GLGC 2013);	NA	NA	NA	1:26994245;1:26994245;1:26994731;1:26994731;1:26994762;1:26994762;1:27000235;1:27000235;1:27000579;1:27000579;1:27000954;1:27000954;1:27001711;1:27001711;1:27001893;1:27001893;1:27001893;1:27002647;1:27002647;1:27002991;1:27002991;1:27004388;1:27004388;1:27005154;1:27005154;1:27006426;1:27006426;1:27006426;1:27006426;1:27006426;1:27006426;1:27006426;1:27006426;1:27008267;1:27008267;1:27011000;1:27011000;1:27011449;1:27011449;1:27013133;1:27013133;1:27013133;1:27013133;1:27013133;1:27014748;1:27014748;1:27017325;1:27017325;1:27018209;1:27018209;1:27019744;1:27019744;1:27020093;1:27020093;1:27020133;1:27020133;1:27020591;1:27020591;1:27021115;1:27021115;1:27025940;1:27025940;1:27026987;1:27026987;1:27027916;1:27027916;1:27028221;1:27028221;1:27028299;1:27028299;1:27034389;1:27034389;1:27034428;1:27034428;1:27035188;1:27035188;1:27035309;1:27035309;1:27036128;1:27036128;1:27036162;1:27036162;1:27036472;1:27036472;1:27036698;1:27036698;1:27037154;1:27037154;1:27037575;1:27037575;1:27037989;1:27037989;1:27038216;1:27038216;1:27038578;1:27038578;1:27039228;1:27039228;1:27039228;1:27039228;1:27039228;1:27040509;1:27040509;1:27041218;1:27041218;1:27042342;1:27042342;1:27042706;1:27042706;1:27046170;1:27046170;1:27046982;1:27046982;1:27047524;1:27047524;1:27047893;1:27047893;1:27047954;1:27047954;1:27048983;1:27048983;1:27050578;1:27050578;1:27051223;1:27051223;1:27051319;1:27051319;1:27052247;1:27052247;1:27052612;1:27052612;1:27052710;1:27052710;1:27054016;1:27054016;1:27054780;1:27054780;1:27056643;1:27056643;1:27057621;1:27057621;1:27062543;1:27062543;1:27063119;1:27063119;1:27063419;1:27063419;1:27065199;1:27065199;1:27068238;1:27068238;1:27068971;1:27068971;1:27069169;1:27069169;1:27070529;1:27070529;1:27072507;1:27072507;1:27072766;1:27072766;1:27073924;1:27073924;1:27074342;1:27074342;1:27075099;1:27075099;1:27075659;1:27075659;1:27075684;1:27075684;1:27077254;1:27077254;1:27078366;1:27078366;1:27078366;1:27078366;1:27078366;1:27079176;1:27079176;1:27079894;1:27079894;1:27079931;1:27079931;1:27082971;1:27082971;1:27083048;1:27083048;1:27083093;1:27083093;1:27085562;1:27085562;1:27086227;1:27086227;1:27086249;1:27086249;1:27087177;1:27087177;1:27088268;1:27088268;1:27089446;1:27089446;1:27090772;1:27090772;1:27091982;1:27091982;1:27092322;1:27092322;1:27093711;1:27093711;1:27094156;1:27094156;1:27095132;1:27095132;1:27098319;1:27098319;1:27102828;1:27102828;1:27104612;1:27104612;1:27105059;1:27105059;1:27107263;1:27107263;1:27108139;1:27108139;1:27108245;1:27108245;1:27114012;1:27114012;1:27114447;1:27114447;1:27118171;1:27118171;1:27121921;1:27121921;1:27122152;1:27122152;1:27124545;1:27124545;1:27131228;1:27131228;1:27134421;1:27134421;1:27138393;1:27138393;1:27138393;1:27138393;1:27138393;1:27139229;1:27139229;1:27139861;1:27139861;1:27140149;1:27140149;1:27141868;1:27141868;1:27142554;1:27142554;1:27143513;1:27143513;1:27143575;1:27143575;1:27146773;1:27146773;1:27146944;1:27146944;1:27148271;1:27148271;1:27148520;1:27148520;1:27154470;1:27154470;1:27155166;1:27155166;1:27157791;1:27157791;1:27158344;1:27158344;1:27158844;1:27158844;1:27163045;1:27163045;1:27168188;1:27168188;1:27169200;1:27169200;1:27169484;1:27169484;1:27170583;1:27170583;1:27171417;1:27171417;1:27172595;1:27172595;1:27172684;1:27172684;1:27173390;1:27173390;1:27173449;1:27173449;1:27174180;1:27174180;1:27174776;1:27174776;1:27174966;1:27174966;1:27176119;1:27176119;1:27176431;1:27176431;1:27177907;1:27177907;1:27177925;1:27177925;1:27181067;1:27181067;1:27182261;1:27182261;1:27185115;1:27185115;1:27186125;1:27186125;1:27186149;1:27186149;1:27186485;1:27186485;1:27186611;1:27186611;1:27186731;1:27186731;1:27187875;1:27187875;1:27187878;1:27187878;1:27187880;1:27187880;1:27188057;1:27188057;1:27188356;1:27191411;1:27191411;1:27192662;1:27192662;1:27193309;1:27193309;1:27194636;1:27194636;1:27194677;1:27194677;1:27194678;1:27194678;1:27194687;1:27194687;1:27195672;1:27195672;1:27195693;1:27195693;1:27195907;1:27195907;1:27195931;1:27195931;1:27197363;1:27197363;1:27197733;1:27197733;1:27198937;1:27198937;1:27200156;1:27200156;1:27200284;1:27200284;1:27203728;1:27203728;1:27204183;1:27204183;1:27207318;1:27207318;1:27209439;1:27209439;1:27209805;1:27209805;1:27212239;1:27212239;1:27213041;1:27213041;1:27213079;1:27213079;1:27213362;1:27213362;1:27214114;1:27214114;1:27214245;1:27214245;1:27215079;1:27215079;1:27216669;1:27216669;1:27220521;1:27220521;1:27221609;1:27221609;1:27221963;1:27221963;1:27226089;1:27226089;1:27229369;1:27229369;1:27229542;1:27229542;1:27229976;1:27229976;1:27230033;1:27230033;1:27230523;1:27230523;1:27230675;1:27230675;1:27232845;1:27232845;1:27233212;1:27233212;1:27234682;1:27234682;1:27236212;1:27236212;1:27236212;1:27236212;1:27236757;1:27236757;1:27239920;1:27239920;1:27241025;1:27241025;1:27242521;1:27242521;1:27243095;1:27243095;1:27243518;1:27243518;1:27244275;1:27244275;1:27245363;1:27245363;1:27245413;1:27245413;1:27245784;1:27245784;1:27247566;1:27247566;1:27247822;1:27247822;1:27248283;1:27248283;1:27248440;1:27248440;1:27248645;1:27248645;1:27250258;1:27250258;1:27252823;1:27252823;1:27255904;1:27255904;1:27259392;1:27259392;1:27259451;1:27259451;1:27260783;1:27260783;1:27261149;1:27261149;1:27261439;1:27261439;1:27262385;1:27262385;1:27262386;1:27262386;1:27262545;1:27262545;1:27262545;1:27268737;1:27268737;1:27269788;1:27269788;1:27270338;1:27270338;1:27271137;1:27271137;1:27271519;1:27271519;1:27272600;1:27272600;1:27274095;1:27274095;1:27274700;1:27274700;1:27278573;1:27278573;1:27282676;1:27282676;1:27283456;1:27283456;1:27284157;1:27284157;1:27284453;1:27284453;1:27285195;1:27285195;1:27285195;1:27285195;1:27285195;1:27287560;1:27287560;1:27287716;1:27287716;1:27290047;1:27290047;1:27290508;1:27290508;1:27290508;1:27290508;1:27292462;1:27292462;1:27292678;1:27292678;1:27293356;1:27293356;1:27295022;1:27295022;1:27298564;1:27298564;	rs60659886;rs60659886;rs34212879;rs34212879;rs34232231;rs34232231;rs34789477;rs34789477;rs34728853;rs34728853;rs113520491;rs113520491;rs34175245;rs34175245;rs12753981;rs12753981;rs12753981;rs148268445;rs148268445;rs12759594;rs12759594;rs71640337;rs71640337;rs35989952;rs35989952;rs548941654;rs548941654;rs548941654;rs548941654;rs548941654;rs548941654;rs548941654;rs548941654;rs34217609;rs34217609;rs397974636;rs397974636;rs71640338;rs71640338;rs12746810;rs12746810;rs12746810;rs12746810;rs12746810;rs12754468;rs12754468;rs35917448;rs35917448;rs35161452;rs35161452;rs12738345;rs12738345;rs66689878;rs66689878;rs35738294;rs35738294;rs71636769;rs71636769;rs71636770;rs71636770;rs34585496;rs34585496;rs4579782;rs4579782;rs57217461;rs57217461;rs12743862;rs12743862;rs12744003;rs12744003;rs77408691;rs77408691;rs71514277;rs71514277;rs71007886;rs71007886;rs34423276;rs34423276;rs12724159;rs12724159;rs12737407;rs12737407;rs12737912;rs12737912;rs190077222;rs190077222;rs12729444;rs12729444;rs12726081;rs12726081;rs12730386;rs12730386;rs79568175;rs79568175;rs35538792;rs35538792;rs12726287;rs12726287;rs12726287;rs12726287;rs12726287;rs12756154;rs12756154;rs35407375;rs35407375;rs78533482;rs78533482;rs566260414;rs566260414;rs34517168;rs34517168;rs12729652;rs12729652;rs80036989;rs80036989;rs12756074;rs12756074;rs12756102;rs12756102;rs35041418;rs35041418;rs12739212;rs12739212;rs35617712;rs35617712;rs71636773;rs71636773;rs60401377;rs60401377;rs35145624;rs35145624;rs58125411;rs58125411;rs35256560;rs35256560;rs34576193;rs34576193;rs56932185;rs56932185;rs41303629;rs41303629;rs145416147;rs145416147;rs371286166;rs371286166;rs34216334;rs34216334;rs35095113;rs35095113;rs34026879;rs34026879;rs34693293;rs34693293;rs35560426;rs35560426;rs58421016;rs58421016;rs35361141;rs35361141;rs34014719;rs34014719;rs12752833;rs12752833;rs138976447;rs138976447;rs36087588;rs36087588;rs367683968;rs367683968;rs115772301;rs115772301;rs34909427;rs34909427;rs12735646;rs12735646;rs12735646;rs12735646;rs12735646;rs59715866;rs59715866;rs12737946;rs12737946;rs12742115;rs12742115;rs71636775;rs71636775;rs71636776;rs71636776;rs36053809;rs36053809;rs12731749;rs12731749;rs35021342;rs35021342;rs34885854;rs34885854;rs201898727;rs201898727;rs71636777;rs71636777;rs34681611;rs34681611;rs12738070;rs12738070;rs12747603;rs12747603;rs34397747;rs34397747;rs34201939;rs34201939;rs34502618;rs34502618;rs74825034;rs74825034;rs34618114;rs34618114;rs76500846;rs76500846;rs71636778;rs71636778;rs34951175;rs34951175;rs369896037;rs369896037;rs60798877;rs60798877;rs12685;rs12685;rs71636779;rs71636779;rs71636780;rs71636780;rs35615194;rs35615194;rs115960004;rs115960004;rs112535818;rs112535818;rs57189461;rs57189461;rs71636782;rs71636782;rs35538083;rs35538083;rs12748152;rs12748152;rs12748152;rs12748152;rs12748152;rs34928032;rs34928032;rs71636783;rs71636783;rs35583548;rs35583548;rs35131841;rs35131841;rs60878021;rs60878021;rs12728091;rs12728091;rs34716450;rs34716450;rs397979733;rs397979733;rs36042864;rs36042864;rs12758993;rs12758993;rs34403505;rs34403505;rs76133297;rs76133297;rs60314236;rs60314236;rs35891177;rs35891177;rs12760759;rs12760759;rs34924059;rs34924059;rs113059850;rs113059850;rs12746395;rs12746395;rs71636784;rs71636784;rs35650645;rs35650645;rs71636785;rs71636785;rs35017323;rs35017323;rs200397172;rs200397172;rs116491347;rs116491347;rs35809421;rs35809421;rs6686271;rs6686271;rs78614739;rs78614739;rs111707709;rs111707709;rs17162311;rs17162311;rs17162313;rs17162313;rs17162315;rs17162315;rs17162316;rs17162316;rs71636786;rs71636786;rs41307935;rs41307935;rs12747620;rs12747620;rs71636787;rs71636787;rs34016663;rs34016663;rs34556682;rs34556682;rs71636788;rs71636788;rs561259776;rs561259776;rs34852521;rs34852521;rs34360019;rs34360019;rs529753990;rs529753990;rs200392321;rs200392321;rs34889971;rs34889971;rs72307178;rs1883660;rs1883660;rs546525796;rs546525796;rs547605019;rs547605019;rs144582418;rs144582418;rs71636789;rs71636789;rs202230112;rs202230112;rs373104410;rs373104410;rs12742388;rs12742388;rs12742519;rs12742519;rs12747765;rs12747765;rs12747781;rs12747781;rs12753968;rs12753968;rs77402838;rs77402838;rs12735407;rs12735407;rs113002196;rs113002196;rs112365747;rs112365747;rs34696599;rs34696599;rs34204245;rs34204245;rs111841701;rs111841701;rs74465889;rs74465889;rs35378808;rs35378808;rs35866833;rs35866833;rs3929859;rs3929859;rs113312820;rs113312820;rs34353981;rs34353981;rs34801699;rs34801699;rs71636790;rs71636790;rs34460334;rs34460334;rs11555809;rs11555809;rs11810321;rs11810321;rs12741472;rs12741472;rs12749822;rs12749822;rs34339345;rs34339345;rs34946857;rs34946857;rs35863679;rs35863679;rs34026565;rs34026565;rs12739698;rs12739698;rs144369388;rs144369388;rs566134638;rs566134638;rs2095637;rs2095637;rs71636794;rs71636794;rs12724052;rs12724052;rs17162330;rs17162330;rs17162330;rs17162330;rs17162333;rs17162333;rs6659176;rs6659176;rs71636795;rs71636795;rs75305560;rs75305560;rs71636796;rs71636796;rs71636797;rs71636797;rs34385991;rs34385991;rs34409791;rs34409791;rs34244161;rs34244161;rs12756289;rs12756289;rs78581866;rs78581866;rs36109400;rs36109400;rs11538549;rs11538549;rs35108146;rs35108146;rs10493037;rs10493037;rs12752711;rs12752711;rs17162339;rs17162339;rs59479684;rs59479684;rs35969145;rs35969145;rs562895972;rs562895972;rs7545442;rs7545442;rs12727590;rs12727590;rs36117054;rs36117054;rs71636800;rs71636800;rs72356353;rs72356353;rs182050989;rs182050989;rs182050989;rs12728150;rs12728150;rs56139710;rs56139710;rs11807824;rs11807824;rs112736105;rs112736105;rs34473788;rs34473788;rs145685168;rs145685168;rs35576939;rs35576939;rs17340509;rs17340509;rs17360994;rs17360994;rs17356923;rs17356923;rs35962879;rs35962879;rs61457762;rs61457762;rs56942155;rs56942155;rs12742376;rs12742376;rs12742376;rs12742376;rs12742376;rs34514856;rs34514856;rs60340200;rs60340200;rs36055408;rs36055408;rs12751742;rs12751742;rs12751742;rs12751742;rs6656815;rs6656815;rs34667713;rs34667713;rs17162387;rs17162387;rs71636802;rs71636802;rs34976021;rs34976021;	HDL_C;triglyc;HDL_C;triglyc;HDL_C;triglyc;HDL_C;triglyc;HDL_C;triglyc;HDL_C;triglyc;HDL_C;triglyc;HDL_C;LDL;triglyc;HDL_C;triglyc;HDL_C;triglyc;HDL_C;triglyc;HDL_C;triglyc;HDL_C;HDL_C;HDL_C;HDL_C;triglyc;triglyc;triglyc;triglyc;HDL_C;triglyc;HDL_C;triglyc;HDL_C;triglyc;HDL;HDL_C;LDL;TG;triglyc;HDL_C;triglyc;HDL_C;triglyc;HDL_C;triglyc;HDL_C;triglyc;HDL_C;triglyc;HDL_C;triglyc;HDL_C;triglyc;HDL_C;triglyc;HDL_C;triglyc;HDL_C;triglyc;HDL_C;triglyc;HDL_C;triglyc;HDL_C;triglyc;HDL_C;triglyc;HDL_C;triglyc;HDL_C;triglyc;HDL_C;triglyc;HDL_C;triglyc;HDL_C;triglyc;HDL_C;triglyc;HDL_C;triglyc;HDL_C;triglyc;HDL_C;triglyc;HDL_C;triglyc;HDL_C;triglyc;HDL_C;triglyc;HDL;HDL_C;LDL;TG;triglyc;HDL_C;triglyc;HDL_C;triglyc;HDL_C;triglyc;HDL_C;triglyc;HDL_C;triglyc;HDL_C;triglyc;HDL_C;triglyc;HDL_C;triglyc;HDL_C;triglyc;HDL_C;triglyc;HDL_C;triglyc;HDL_C;triglyc;HDL_C;triglyc;HDL_C;triglyc;HDL_C;triglyc;HDL_C;triglyc;HDL_C;triglyc;HDL_C;triglyc;HDL_C;triglyc;HDL_C;triglyc;HDL_C;triglyc;HDL_C;triglyc;HDL_C;triglyc;HDL_C;triglyc;HDL_C;triglyc;HDL_C;triglyc;HDL_C;triglyc;HDL_C;triglyc;HDL_C;triglyc;HDL_C;triglyc;HDL_C;triglyc;HDL_C;triglyc;HDL_C;triglyc;HDL_C;triglyc;HDL_C;triglyc;HDL_C;triglyc;HDL;HDL_C;LDL;TG;triglyc;HDL_C;triglyc;HDL_C;triglyc;HDL_C;triglyc;HDL_C;triglyc;HDL_C;triglyc;HDL_C;triglyc;HDL_C;triglyc;HDL_C;triglyc;HDL_C;triglyc;HDL_C;triglyc;HDL_C;triglyc;HDL_C;triglyc;HDL_C;triglyc;HDL_C;triglyc;HDL_C;triglyc;HDL_C;triglyc;HDL_C;triglyc;HDL_C;triglyc;HDL_C;triglyc;HDL_C;triglyc;HDL_C;triglyc;HDL_C;triglyc;HDL_C;triglyc;HDL_C;triglyc;HDL_C;triglyc;HDL_C;triglyc;HDL_C;triglyc;HDL_C;triglyc;HDL_C;triglyc;HDL_C;triglyc;HDL_C;triglyc;HDL_C;triglyc;HDL_C;triglyc;HDL;HDL_C;LDL;TG;triglyc;HDL_C;triglyc;HDL_C;triglyc;HDL_C;triglyc;HDL_C;triglyc;HDL_C;triglyc;HDL_C;triglyc;HDL_C;triglyc;HDL_C;triglyc;HDL_C;triglyc;HDL_C;triglyc;HDL_C;triglyc;HDL_C;triglyc;HDL_C;triglyc;HDL_C;triglyc;HDL_C;triglyc;HDL_C;triglyc;HDL_C;triglyc;HDL_C;triglyc;HDL_C;triglyc;HDL_C;triglyc;HDL_C;triglyc;HDL_C;triglyc;HDL_C;triglyc;HDL_C;triglyc;HDL_C;triglyc;HDL_C;triglyc;HDL_C;triglyc;HDL_C;triglyc;HDL_C;triglyc;HDL_C;triglyc;HDL_C;triglyc;HDL_C;triglyc;HDL_C;triglyc;HDL_C;triglyc;HDL_C;triglyc;HDL_C;triglyc;HDL_C;triglyc;HDL_C;triglyc;HDL_C;triglyc;HDL_C;triglyc;HDL_C;triglyc;HDL_C;triglyc;HDL_C;triglyc;HDL_C;triglyc;HDL_C;triglyc;HDL_C;HDL_C;triglyc;HDL_C;triglyc;HDL_C;triglyc;HDL_C;triglyc;HDL_C;triglyc;HDL_C;triglyc;HDL_C;triglyc;HDL_C;triglyc;HDL_C;triglyc;HDL_C;triglyc;HDL_C;triglyc;HDL_C;triglyc;HDL_C;triglyc;HDL_C;triglyc;HDL_C;triglyc;HDL_C;triglyc;HDL_C;triglyc;HDL_C;triglyc;HDL_C;triglyc;HDL_C;triglyc;HDL_C;triglyc;HDL_C;triglyc;HDL_C;triglyc;HDL_C;triglyc;HDL_C;triglyc;HDL_C;triglyc;HDL_C;triglyc;HDL_C;triglyc;HDL_C;triglyc;HDL_C;triglyc;HDL_C;triglyc;HDL_C;triglyc;HDL_C;triglyc;HDL_C;triglyc;HDL_C;triglyc;HDL_C;triglyc;HDL_C;triglyc;HDL_C;triglyc;HDL_C;triglyc;HDL_C;triglyc;HDL_C;triglyc;HDL_C;triglyc;HDL;HDL_C;TG;triglyc;HDL_C;triglyc;HDL_C;triglyc;HDL_C;triglyc;HDL_C;triglyc;HDL_C;triglyc;HDL_C;triglyc;HDL_C;triglyc;HDL_C;triglyc;HDL_C;triglyc;HDL_C;triglyc;HDL_C;triglyc;HDL_C;triglyc;HDL_C;triglyc;HDL_C;triglyc;HDL_C;triglyc;HDL_C;triglyc;HDL_C;triglyc;HDL_C;triglyc;HDL_C;triglyc;HDL_C;triglyc;HDL_C;triglyc;HDL_C;triglyc;HDL_C;triglyc;HDL_C;triglyc;HDL_C;triglyc;HDL_C;LDL_C;triglyc;HDL_C;triglyc;HDL_C;triglyc;HDL_C;triglyc;HDL_C;triglyc;HDL_C;triglyc;HDL_C;triglyc;HDL_C;triglyc;HDL_C;triglyc;HDL_C;triglyc;HDL_C;triglyc;HDL_C;triglyc;HDL_C;triglyc;HDL_C;triglyc;HDL;HDL_C;LDL;TG;triglyc;HDL_C;triglyc;HDL_C;triglyc;HDL_C;triglyc;HDL;HDL_C;LDL;triglyc;HDL_C;triglyc;HDL_C;triglyc;HDL_C;triglyc;HDL_C;triglyc;HDL_C;triglyc;	UKBB;UKBB;UKBB;UKBB;UKBB;UKBB;UKBB;UKBB;UKBB;UKBB;UKBB;UKBB;UKBB;UKBB;UKBB;Willer_et_al_2013;UKBB;UKBB;UKBB;UKBB;UKBB;UKBB;UKBB;UKBB;UKBB;UKBB;UKBB;UKBB;UKBB;UKBB;UKBB;UKBB;UKBB;UKBB;UKBB;UKBB;UKBB;UKBB;UKBB;Willer_et_al_2013;UKBB;Willer_et_al_2013;Willer_et_al_2013;UKBB;UKBB;UKBB;UKBB;UKBB;UKBB;UKBB;UKBB;UKBB;UKBB;UKBB;UKBB;UKBB;UKBB;UKBB;UKBB;UKBB;UKBB;UKBB;UKBB;UKBB;UKBB;UKBB;UKBB;UKBB;UKBB;UKBB;UKBB;UKBB;UKBB;UKBB;UKBB;UKBB;UKBB;UKBB;UKBB;UKBB;UKBB;UKBB;UKBB;UKBB;UKBB;UKBB;UKBB;UKBB;UKBB;UKBB;UKBB;UKBB;UKBB;UKBB;UKBB;UKBB;Willer_et_al_2013;UKBB;Willer_et_al_2013;Willer_et_al_2013;UKBB;UKBB;UKBB;UKBB;UKBB;UKBB;UKBB;UKBB;UKBB;UKBB;UKBB;UKBB;UKBB;UKBB;UKBB;UKBB;UKBB;UKBB;UKBB;UKBB;UKBB;UKBB;UKBB;UKBB;UKBB;UKBB;UKBB;UKBB;UKBB;UKBB;UKBB;UKBB;UKBB;UKBB;UKBB;UKBB;UKBB;UKBB;UKBB;UKBB;UKBB;UKBB;UKBB;UKBB;UKBB;UKBB;UKBB;UKBB;UKBB;UKBB;UKBB;UKBB;UKBB;UKBB;UKBB;UKBB;UKBB;UKBB;UKBB;UKBB;UKBB;UKBB;UKBB;UKBB;UKBB;UKBB;UKBB;UKBB;UKBB;UKBB;UKBB;UKBB;UKBB;Willer_et_al_2013;UKBB;Willer_et_al_2013;Willer_et_al_2013;UKBB;UKBB;UKBB;UKBB;UKBB;UKBB;UKBB;UKBB;UKBB;UKBB;UKBB;UKBB;UKBB;UKBB;UKBB;UKBB;UKBB;UKBB;UKBB;UKBB;UKBB;UKBB;UKBB;UKBB;UKBB;UKBB;UKBB;UKBB;UKBB;UKBB;UKBB;UKBB;UKBB;UKBB;UKBB;UKBB;UKBB;UKBB;UKBB;UKBB;UKBB;UKBB;UKBB;UKBB;UKBB;UKBB;UKBB;UKBB;UKBB;UKBB;UKBB;UKBB;UKBB;UKBB;UKBB;UKBB;UKBB;UKBB;UKBB;UKBB;UKBB;UKBB;UKBB;UKBB;UKBB;UKBB;UKBB;Willer_et_al_2013;UKBB;Willer_et_al_2013;Willer_et_al_2013;UKBB;UKBB;UKBB;UKBB;UKBB;UKBB;UKBB;UKBB;UKBB;UKBB;UKBB;UKBB;UKBB;UKBB;UKBB;UKBB;UKBB;UKBB;UKBB;UKBB;UKBB;UKBB;UKBB;UKBB;UKBB;UKBB;UKBB;UKBB;UKBB;UKBB;UKBB;UKBB;UKBB;UKBB;UKBB;UKBB;UKBB;UKBB;UKBB;UKBB;UKBB;UKBB;UKBB;UKBB;UKBB;UKBB;UKBB;UKBB;UKBB;UKBB;UKBB;UKBB;UKBB;UKBB;UKBB;UKBB;UKBB;UKBB;UKBB;UKBB;UKBB;UKBB;UKBB;UKBB;UKBB;UKBB;UKBB;UKBB;UKBB;UKBB;UKBB;UKBB;UKBB;UKBB;UKBB;UKBB;UKBB;UKBB;UKBB;UKBB;UKBB;UKBB;UKBB;UKBB;UKBB;UKBB;UKBB;UKBB;UKBB;UKBB;UKBB;UKBB;UKBB;UKBB;UKBB;UKBB;UKBB;UKBB;UKBB;UKBB;UKBB;UKBB;UKBB;UKBB;UKBB;UKBB;UKBB;UKBB;UKBB;UKBB;UKBB;UKBB;UKBB;UKBB;UKBB;UKBB;UKBB;UKBB;UKBB;UKBB;UKBB;UKBB;UKBB;UKBB;UKBB;UKBB;UKBB;UKBB;UKBB;UKBB;UKBB;UKBB;UKBB;UKBB;UKBB;UKBB;UKBB;UKBB;UKBB;UKBB;UKBB;UKBB;UKBB;UKBB;UKBB;UKBB;UKBB;UKBB;UKBB;UKBB;UKBB;UKBB;UKBB;UKBB;UKBB;UKBB;UKBB;UKBB;UKBB;UKBB;UKBB;UKBB;UKBB;UKBB;UKBB;UKBB;UKBB;UKBB;UKBB;UKBB;UKBB;UKBB;UKBB;UKBB;UKBB;UKBB;Willer_et_al_2013;UKBB;Willer_et_al_2013;UKBB;UKBB;UKBB;UKBB;UKBB;UKBB;UKBB;UKBB;UKBB;UKBB;UKBB;UKBB;UKBB;UKBB;UKBB;UKBB;UKBB;UKBB;UKBB;UKBB;UKBB;UKBB;UKBB;UKBB;UKBB;UKBB;UKBB;UKBB;UKBB;UKBB;UKBB;UKBB;UKBB;UKBB;UKBB;UKBB;UKBB;UKBB;UKBB;UKBB;UKBB;UKBB;UKBB;UKBB;UKBB;UKBB;UKBB;UKBB;UKBB;UKBB;UKBB;UKBB;UKBB;UKBB;UKBB;UKBB;UKBB;UKBB;UKBB;UKBB;UKBB;UKBB;UKBB;UKBB;UKBB;UKBB;UKBB;UKBB;UKBB;UKBB;UKBB;UKBB;UKBB;UKBB;UKBB;UKBB;UKBB;UKBB;UKBB;UKBB;Willer_et_al_2013;UKBB;Willer_et_al_2013;Willer_et_al_2013;UKBB;UKBB;UKBB;UKBB;UKBB;UKBB;UKBB;Willer_et_al_2013;UKBB;Willer_et_al_2013;UKBB;UKBB;UKBB;UKBB;UKBB;UKBB;UKBB;UKBB;UKBB;UKBB;UKBB;	1:27272600;1:27001711	rs145685168;rs34175245	26958422;27272600;27001711;27272600;27272600;27001711;27001711;27272600;27001711;27001711;27001711;27272600;27272600;26847689;	rs79598313;rs145685168;rs34175245;rs145685168;rs145685168;rs34175245;rs34175245;rs145685168;rs34175245;rs34175245;rs34175245;rs145685168;rs145685168;rs78614739;	HDL_cholesterol;HDL_cholesterol;HDL_cholesterol;Apolipoprotein_A;Apolipoprotein_B;Apolipoprotein_A;Apolipoprotein_B;Triglycerides;Creatinine;eGFR;Triglycerides;eGFR;Creatinine;Estimated_glomerular_filtration_rate;	Klarin_et_al.;Sinnott-Armstrong_et_al.;Sinnott-Armstrong_et_al.;Sinnott-Armstrong_et_al.;Sinnott-Armstrong_et_al.;Sinnott-Armstrong_et_al.;Sinnott-Armstrong_et_al.;Sinnott-Armstrong_et_al.;Sinnott-Armstrong_et_al.;Sinnott-Armstrong_et_al.;Sinnott-Armstrong_et_al.;Sinnott-Armstrong_et_al.;Sinnott-Armstrong_et_al.;Wuttke_et_al.;
1_7	1	26487646	27897604	TGbyPG	27002991	1:27002991:A:G	rs12759594	a	g	0.1097	0.0410975	0.00664994	6.404e-10	9.19	32	0.2712	No	LOC101928728	NR0B2	Biology	22	ApoBbyApoA1;HDL2-C;HDL-C;HDL-D;L-HDL-C;L-HDL-CE;L-HDL-FC;L-HDL-L;L-HDL-P;L-HDL-PL;M-HDL-C;M-HDL-CE;M-HDL-FC;M-HDL-L;M-HDL-P;M-HDL-PL;S-HDL-TG_percent;S-VLDL-PL_percent;S-VLDL-TG;TGbyPG;XL-HDL-PL;XL-HDL-TG_percent;	1	region_1_7_locus_1	intergenic_variant	NA	NA	NA	RX_STATIN (p=1.49968e-14);	NA	NA	NA	NA	1:26994245;1:26994245;1:26994731;1:26994731;1:26994762;1:26994762;1:27000235;1:27000235;1:27000579;1:27000579;1:27000954;1:27000954;1:27001711;1:27001711;1:27001893;1:27001893;1:27001893;1:27002647;1:27002647;1:27002991;1:27002991;1:27004388;1:27004388;1:27005154;1:27005154;1:27006426;1:27006426;1:27006426;1:27006426;1:27006426;1:27006426;1:27006426;1:27006426;1:27008267;1:27008267;1:27011000;1:27011000;1:27011449;1:27011449;1:27013133;1:27013133;1:27013133;1:27013133;1:27013133;1:27014748;1:27014748;1:27017325;1:27017325;1:27018209;1:27018209;1:27019744;1:27019744;1:27020093;1:27020093;1:27020133;1:27020133;1:27020591;1:27020591;1:27021115;1:27021115;1:27025940;1:27025940;1:27026987;1:27026987;1:27027916;1:27027916;1:27028221;1:27028221;1:27028299;1:27028299;1:27034389;1:27034389;1:27034428;1:27034428;1:27035188;1:27035188;1:27035309;1:27035309;1:27036128;1:27036128;1:27036162;1:27036162;1:27036472;1:27036472;1:27036698;1:27036698;1:27037154;1:27037154;1:27037575;1:27037575;1:27037989;1:27037989;1:27038216;1:27038216;1:27038578;1:27038578;1:27039228;1:27039228;1:27039228;1:27039228;1:27039228;1:27040509;1:27040509;1:27041218;1:27041218;1:27042342;1:27042342;1:27042706;1:27042706;1:27046170;1:27046170;1:27047524;1:27047524;1:27047893;1:27047893;1:27047954;1:27047954;1:27048983;1:27048983;1:27050578;1:27050578;1:27051223;1:27051223;1:27051319;1:27051319;1:27052247;1:27052247;1:27052612;1:27052612;1:27052710;1:27052710;1:27054016;1:27054016;1:27054780;1:27054780;1:27056643;1:27056643;1:27057621;1:27057621;1:27062543;1:27062543;1:27063119;1:27063119;1:27063419;1:27063419;1:27065199;1:27065199;1:27068238;1:27068238;1:27068971;1:27068971;1:27069169;1:27069169;1:27070529;1:27070529;1:27072507;1:27072507;1:27072766;1:27072766;1:27073924;1:27073924;1:27074342;1:27074342;1:27075099;1:27075099;1:27075659;1:27075659;1:27075684;1:27075684;1:27077254;1:27077254;1:27078366;1:27078366;1:27078366;1:27078366;1:27078366;1:27079176;1:27079176;1:27079894;1:27079894;1:27079931;1:27079931;1:27082971;1:27082971;1:27083048;1:27083048;1:27083093;1:27083093;1:27085562;1:27085562;1:27086227;1:27086227;1:27086249;1:27086249;1:27087177;1:27087177;1:27088268;1:27088268;1:27089446;1:27089446;1:27090772;1:27090772;1:27091982;1:27091982;1:27092322;1:27092322;1:27093711;1:27093711;1:27095132;1:27095132;1:27098319;1:27098319;1:27102828;1:27102828;1:27105059;1:27105059;1:27107263;1:27107263;1:27108139;1:27108139;1:27108245;1:27108245;1:27114012;1:27114012;1:27114447;1:27114447;1:27118171;1:27118171;1:27121921;1:27121921;1:27122152;1:27122152;1:27124545;1:27124545;1:27131228;1:27131228;1:27134421;1:27134421;1:27138393;1:27138393;1:27138393;1:27138393;1:27138393;1:27139861;1:27139861;1:27140149;1:27140149;1:27141868;1:27141868;1:27143513;1:27143513;1:27143575;1:27143575;1:27158344;1:27158344;1:27172595;1:27172595;1:27174776;1:27174776;1:27174966;1:27174966;1:27176119;1:27176119;1:27177925;1:27177925;1:27181067;1:27181067;1:27186149;1:27186149;1:27187875;1:27187875;1:27187878;1:27187878;1:27187880;1:27187880;1:27188057;1:27188057;1:27193309;1:27193309;1:27194677;1:27194677;1:27194678;1:27194678;1:27194687;1:27194687;1:27197363;1:27197363;1:27203728;1:27203728;1:27213362;1:27213362;1:27215079;1:27215079;1:27216669;1:27216669;1:27221609;1:27221609;1:27221963;1:27221963;1:27226089;1:27226089;1:27229369;1:27229369;1:27229542;1:27229542;1:27229976;1:27229976;1:27230033;1:27230033;1:27230523;1:27230523;1:27233212;1:27233212;1:27239920;1:27239920;1:27243095;1:27243095;1:27243518;1:27243518;1:27244275;1:27244275;1:27245363;1:27245363;1:27245413;1:27245413;1:27245784;1:27245784;1:27247566;1:27247566;1:27247822;1:27247822;1:27248283;1:27248283;1:27248440;1:27248440;1:27248645;1:27248645;1:27250258;1:27250258;1:27252823;1:27252823;1:27255904;1:27255904;1:27259392;1:27259392;1:27259451;1:27259451;1:27260783;1:27260783;1:27261439;1:27261439;1:27262385;1:27262385;1:27262386;1:27262386;1:27268737;1:27268737;1:27269788;1:27269788;1:27270338;1:27270338;1:27271137;1:27271137;1:27271519;1:27271519;1:27272600;1:27272600;1:27274095;1:27274095;1:27274700;1:27274700;1:27278573;1:27278573;1:27282676;1:27282676;1:27283456;1:27283456;1:27284157;1:27284157;1:27284453;1:27284453;1:27285195;1:27285195;1:27285195;1:27285195;1:27285195;1:27287560;1:27287560;1:27287716;1:27287716;1:27290047;1:27290047;1:27290508;1:27290508;1:27290508;1:27290508;1:27292462;1:27292462;1:27292678;1:27292678;1:27293356;1:27293356;1:27295022;1:27295022;1:27298564;1:27298564;	rs60659886;rs60659886;rs34212879;rs34212879;rs34232231;rs34232231;rs34789477;rs34789477;rs34728853;rs34728853;rs113520491;rs113520491;rs34175245;rs34175245;rs12753981;rs12753981;rs12753981;rs148268445;rs148268445;rs12759594;rs12759594;rs71640337;rs71640337;rs35989952;rs35989952;rs548941654;rs548941654;rs548941654;rs548941654;rs548941654;rs548941654;rs548941654;rs548941654;rs34217609;rs34217609;rs397974636;rs397974636;rs71640338;rs71640338;rs12746810;rs12746810;rs12746810;rs12746810;rs12746810;rs12754468;rs12754468;rs35917448;rs35917448;rs35161452;rs35161452;rs12738345;rs12738345;rs66689878;rs66689878;rs35738294;rs35738294;rs71636769;rs71636769;rs71636770;rs71636770;rs34585496;rs34585496;rs4579782;rs4579782;rs57217461;rs57217461;rs12743862;rs12743862;rs12744003;rs12744003;rs77408691;rs77408691;rs71514277;rs71514277;rs71007886;rs71007886;rs34423276;rs34423276;rs12724159;rs12724159;rs12737407;rs12737407;rs12737912;rs12737912;rs190077222;rs190077222;rs12729444;rs12729444;rs12726081;rs12726081;rs12730386;rs12730386;rs79568175;rs79568175;rs35538792;rs35538792;rs12726287;rs12726287;rs12726287;rs12726287;rs12726287;rs12756154;rs12756154;rs35407375;rs35407375;rs78533482;rs78533482;rs566260414;rs566260414;rs34517168;rs34517168;rs80036989;rs80036989;rs12756074;rs12756074;rs12756102;rs12756102;rs35041418;rs35041418;rs12739212;rs12739212;rs35617712;rs35617712;rs71636773;rs71636773;rs60401377;rs60401377;rs35145624;rs35145624;rs58125411;rs58125411;rs35256560;rs35256560;rs34576193;rs34576193;rs56932185;rs56932185;rs41303629;rs41303629;rs145416147;rs145416147;rs371286166;rs371286166;rs34216334;rs34216334;rs35095113;rs35095113;rs34026879;rs34026879;rs34693293;rs34693293;rs35560426;rs35560426;rs58421016;rs58421016;rs35361141;rs35361141;rs34014719;rs34014719;rs12752833;rs12752833;rs138976447;rs138976447;rs36087588;rs36087588;rs367683968;rs367683968;rs115772301;rs115772301;rs34909427;rs34909427;rs12735646;rs12735646;rs12735646;rs12735646;rs12735646;rs59715866;rs59715866;rs12737946;rs12737946;rs12742115;rs12742115;rs71636775;rs71636775;rs71636776;rs71636776;rs36053809;rs36053809;rs12731749;rs12731749;rs35021342;rs35021342;rs34885854;rs34885854;rs201898727;rs201898727;rs71636777;rs71636777;rs34681611;rs34681611;rs12738070;rs12738070;rs12747603;rs12747603;rs34397747;rs34397747;rs34201939;rs34201939;rs74825034;rs74825034;rs34618114;rs34618114;rs76500846;rs76500846;rs34951175;rs34951175;rs369896037;rs369896037;rs60798877;rs60798877;rs12685;rs12685;rs71636779;rs71636779;rs71636780;rs71636780;rs35615194;rs35615194;rs115960004;rs115960004;rs112535818;rs112535818;rs57189461;rs57189461;rs71636782;rs71636782;rs35538083;rs35538083;rs12748152;rs12748152;rs12748152;rs12748152;rs12748152;rs71636783;rs71636783;rs35583548;rs35583548;rs35131841;rs35131841;rs12728091;rs12728091;rs34716450;rs34716450;rs12760759;rs12760759;rs200397172;rs200397172;rs111707709;rs111707709;rs17162311;rs17162311;rs17162313;rs17162313;rs71636786;rs71636786;rs41307935;rs41307935;rs34556682;rs34556682;rs34360019;rs34360019;rs529753990;rs529753990;rs200392321;rs200392321;rs34889971;rs34889971;rs547605019;rs547605019;rs71636789;rs71636789;rs202230112;rs202230112;rs373104410;rs373104410;rs12753968;rs12753968;rs34696599;rs34696599;rs34353981;rs34353981;rs34460334;rs34460334;rs11555809;rs11555809;rs12741472;rs12741472;rs12749822;rs12749822;rs34339345;rs34339345;rs34946857;rs34946857;rs35863679;rs35863679;rs34026565;rs34026565;rs12739698;rs12739698;rs144369388;rs144369388;rs71636794;rs71636794;rs6659176;rs6659176;rs71636796;rs71636796;rs71636797;rs71636797;rs34385991;rs34385991;rs34409791;rs34409791;rs34244161;rs34244161;rs12756289;rs12756289;rs78581866;rs78581866;rs36109400;rs36109400;rs11538549;rs11538549;rs35108146;rs35108146;rs10493037;rs10493037;rs12752711;rs12752711;rs17162339;rs17162339;rs59479684;rs59479684;rs35969145;rs35969145;rs562895972;rs562895972;rs7545442;rs7545442;rs36117054;rs36117054;rs71636800;rs71636800;rs72356353;rs72356353;rs12728150;rs12728150;rs56139710;rs56139710;rs11807824;rs11807824;rs112736105;rs112736105;rs34473788;rs34473788;rs145685168;rs145685168;rs35576939;rs35576939;rs17340509;rs17340509;rs17360994;rs17360994;rs17356923;rs17356923;rs35962879;rs35962879;rs61457762;rs61457762;rs56942155;rs56942155;rs12742376;rs12742376;rs12742376;rs12742376;rs12742376;rs34514856;rs34514856;rs60340200;rs60340200;rs36055408;rs36055408;rs12751742;rs12751742;rs12751742;rs12751742;rs6656815;rs6656815;rs34667713;rs34667713;rs17162387;rs17162387;rs71636802;rs71636802;rs34976021;rs34976021;	HDL_C;triglyc;HDL_C;triglyc;HDL_C;triglyc;HDL_C;triglyc;HDL_C;triglyc;HDL_C;triglyc;HDL_C;triglyc;HDL_C;LDL;triglyc;HDL_C;triglyc;HDL_C;triglyc;HDL_C;triglyc;HDL_C;triglyc;HDL_C;HDL_C;HDL_C;HDL_C;triglyc;triglyc;triglyc;triglyc;HDL_C;triglyc;HDL_C;triglyc;HDL_C;triglyc;HDL;HDL_C;LDL;TG;triglyc;HDL_C;triglyc;HDL_C;triglyc;HDL_C;triglyc;HDL_C;triglyc;HDL_C;triglyc;HDL_C;triglyc;HDL_C;triglyc;HDL_C;triglyc;HDL_C;triglyc;HDL_C;triglyc;HDL_C;triglyc;HDL_C;triglyc;HDL_C;triglyc;HDL_C;triglyc;HDL_C;triglyc;HDL_C;triglyc;HDL_C;triglyc;HDL_C;triglyc;HDL_C;triglyc;HDL_C;triglyc;HDL_C;triglyc;HDL_C;triglyc;HDL_C;triglyc;HDL_C;triglyc;HDL_C;triglyc;HDL_C;triglyc;HDL;HDL_C;LDL;TG;triglyc;HDL_C;triglyc;HDL_C;triglyc;HDL_C;triglyc;HDL_C;triglyc;HDL_C;triglyc;HDL_C;triglyc;HDL_C;triglyc;HDL_C;triglyc;HDL_C;triglyc;HDL_C;triglyc;HDL_C;triglyc;HDL_C;triglyc;HDL_C;triglyc;HDL_C;triglyc;HDL_C;triglyc;HDL_C;triglyc;HDL_C;triglyc;HDL_C;triglyc;HDL_C;triglyc;HDL_C;triglyc;HDL_C;triglyc;HDL_C;triglyc;HDL_C;triglyc;HDL_C;triglyc;HDL_C;triglyc;HDL_C;triglyc;HDL_C;triglyc;HDL_C;triglyc;HDL_C;triglyc;HDL_C;triglyc;HDL_C;triglyc;HDL_C;triglyc;HDL_C;triglyc;HDL_C;triglyc;HDL_C;triglyc;HDL;HDL_C;LDL;TG;triglyc;HDL_C;triglyc;HDL_C;triglyc;HDL_C;triglyc;HDL_C;triglyc;HDL_C;triglyc;HDL_C;triglyc;HDL_C;triglyc;HDL_C;triglyc;HDL_C;triglyc;HDL_C;triglyc;HDL_C;triglyc;HDL_C;triglyc;HDL_C;triglyc;HDL_C;triglyc;HDL_C;triglyc;HDL_C;triglyc;HDL_C;triglyc;HDL_C;triglyc;HDL_C;triglyc;HDL_C;triglyc;HDL_C;triglyc;HDL_C;triglyc;HDL_C;triglyc;HDL_C;triglyc;HDL_C;triglyc;HDL_C;triglyc;HDL_C;triglyc;HDL_C;triglyc;HDL_C;triglyc;HDL_C;triglyc;HDL_C;triglyc;HDL;HDL_C;LDL;TG;triglyc;HDL_C;triglyc;HDL_C;triglyc;HDL_C;triglyc;HDL_C;triglyc;HDL_C;triglyc;HDL_C;triglyc;HDL_C;triglyc;HDL_C;triglyc;HDL_C;triglyc;HDL_C;triglyc;HDL_C;triglyc;HDL_C;triglyc;HDL_C;triglyc;HDL_C;triglyc;HDL_C;triglyc;HDL_C;triglyc;HDL_C;triglyc;HDL_C;triglyc;HDL_C;triglyc;HDL_C;triglyc;HDL_C;triglyc;HDL_C;triglyc;HDL_C;triglyc;HDL_C;triglyc;HDL_C;triglyc;HDL_C;triglyc;HDL_C;triglyc;HDL_C;triglyc;HDL_C;triglyc;HDL_C;triglyc;HDL_C;triglyc;HDL_C;triglyc;HDL_C;triglyc;HDL_C;triglyc;HDL_C;triglyc;HDL_C;triglyc;HDL_C;triglyc;HDL_C;triglyc;HDL_C;triglyc;HDL_C;triglyc;HDL_C;triglyc;HDL_C;triglyc;HDL_C;triglyc;HDL_C;triglyc;HDL_C;triglyc;HDL_C;triglyc;HDL_C;triglyc;HDL_C;triglyc;HDL_C;triglyc;HDL_C;triglyc;HDL_C;triglyc;HDL_C;triglyc;HDL_C;triglyc;HDL_C;triglyc;HDL_C;triglyc;HDL_C;triglyc;HDL_C;triglyc;HDL_C;triglyc;HDL_C;triglyc;HDL_C;triglyc;HDL_C;triglyc;HDL_C;triglyc;HDL_C;triglyc;HDL_C;triglyc;HDL_C;triglyc;HDL_C;triglyc;HDL_C;triglyc;HDL_C;triglyc;HDL_C;triglyc;HDL;HDL_C;LDL;TG;triglyc;HDL_C;triglyc;HDL_C;triglyc;HDL_C;triglyc;HDL;HDL_C;LDL;triglyc;HDL_C;triglyc;HDL_C;triglyc;HDL_C;triglyc;HDL_C;triglyc;HDL_C;triglyc;	UKBB;UKBB;UKBB;UKBB;UKBB;UKBB;UKBB;UKBB;UKBB;UKBB;UKBB;UKBB;UKBB;UKBB;UKBB;Willer_et_al_2013;UKBB;UKBB;UKBB;UKBB;UKBB;UKBB;UKBB;UKBB;UKBB;UKBB;UKBB;UKBB;UKBB;UKBB;UKBB;UKBB;UKBB;UKBB;UKBB;UKBB;UKBB;UKBB;UKBB;Willer_et_al_2013;UKBB;Willer_et_al_2013;Willer_et_al_2013;UKBB;UKBB;UKBB;UKBB;UKBB;UKBB;UKBB;UKBB;UKBB;UKBB;UKBB;UKBB;UKBB;UKBB;UKBB;UKBB;UKBB;UKBB;UKBB;UKBB;UKBB;UKBB;UKBB;UKBB;UKBB;UKBB;UKBB;UKBB;UKBB;UKBB;UKBB;UKBB;UKBB;UKBB;UKBB;UKBB;UKBB;UKBB;UKBB;UKBB;UKBB;UKBB;UKBB;UKBB;UKBB;UKBB;UKBB;UKBB;UKBB;UKBB;UKBB;UKBB;UKBB;Willer_et_al_2013;UKBB;Willer_et_al_2013;Willer_et_al_2013;UKBB;UKBB;UKBB;UKBB;UKBB;UKBB;UKBB;UKBB;UKBB;UKBB;UKBB;UKBB;UKBB;UKBB;UKBB;UKBB;UKBB;UKBB;UKBB;UKBB;UKBB;UKBB;UKBB;UKBB;UKBB;UKBB;UKBB;UKBB;UKBB;UKBB;UKBB;UKBB;UKBB;UKBB;UKBB;UKBB;UKBB;UKBB;UKBB;UKBB;UKBB;UKBB;UKBB;UKBB;UKBB;UKBB;UKBB;UKBB;UKBB;UKBB;UKBB;UKBB;UKBB;UKBB;UKBB;UKBB;UKBB;UKBB;UKBB;UKBB;UKBB;UKBB;UKBB;UKBB;UKBB;UKBB;UKBB;UKBB;UKBB;UKBB;UKBB;Willer_et_al_2013;UKBB;Willer_et_al_2013;Willer_et_al_2013;UKBB;UKBB;UKBB;UKBB;UKBB;UKBB;UKBB;UKBB;UKBB;UKBB;UKBB;UKBB;UKBB;UKBB;UKBB;UKBB;UKBB;UKBB;UKBB;UKBB;UKBB;UKBB;UKBB;UKBB;UKBB;UKBB;UKBB;UKBB;UKBB;UKBB;UKBB;UKBB;UKBB;UKBB;UKBB;UKBB;UKBB;UKBB;UKBB;UKBB;UKBB;UKBB;UKBB;UKBB;UKBB;UKBB;UKBB;UKBB;UKBB;UKBB;UKBB;UKBB;UKBB;UKBB;UKBB;UKBB;UKBB;UKBB;UKBB;UKBB;UKBB;UKBB;UKBB;Willer_et_al_2013;UKBB;Willer_et_al_2013;Willer_et_al_2013;UKBB;UKBB;UKBB;UKBB;UKBB;UKBB;UKBB;UKBB;UKBB;UKBB;UKBB;UKBB;UKBB;UKBB;UKBB;UKBB;UKBB;UKBB;UKBB;UKBB;UKBB;UKBB;UKBB;UKBB;UKBB;UKBB;UKBB;UKBB;UKBB;UKBB;UKBB;UKBB;UKBB;UKBB;UKBB;UKBB;UKBB;UKBB;UKBB;UKBB;UKBB;UKBB;UKBB;UKBB;UKBB;UKBB;UKBB;UKBB;UKBB;UKBB;UKBB;UKBB;UKBB;UKBB;UKBB;UKBB;UKBB;UKBB;UKBB;UKBB;UKBB;UKBB;UKBB;UKBB;UKBB;UKBB;UKBB;UKBB;UKBB;UKBB;UKBB;UKBB;UKBB;UKBB;UKBB;UKBB;UKBB;UKBB;UKBB;UKBB;UKBB;UKBB;UKBB;UKBB;UKBB;UKBB;UKBB;UKBB;UKBB;UKBB;UKBB;UKBB;UKBB;UKBB;UKBB;UKBB;UKBB;UKBB;UKBB;UKBB;UKBB;UKBB;UKBB;UKBB;UKBB;UKBB;UKBB;UKBB;UKBB;UKBB;UKBB;UKBB;UKBB;UKBB;UKBB;UKBB;UKBB;UKBB;UKBB;UKBB;UKBB;UKBB;UKBB;UKBB;UKBB;UKBB;UKBB;UKBB;UKBB;UKBB;UKBB;UKBB;UKBB;UKBB;UKBB;UKBB;UKBB;UKBB;UKBB;Willer_et_al_2013;UKBB;Willer_et_al_2013;Willer_et_al_2013;UKBB;UKBB;UKBB;UKBB;UKBB;UKBB;UKBB;Willer_et_al_2013;UKBB;Willer_et_al_2013;UKBB;UKBB;UKBB;UKBB;UKBB;UKBB;UKBB;UKBB;UKBB;UKBB;UKBB;	1:27272600;1:27001711	rs145685168;rs34175245	26958422;27272600;27001711;27272600;27272600;27001711;27001711;27272600;27001711;27001711;27001711;27272600;27272600;26847689;	rs79598313;rs145685168;rs34175245;rs145685168;rs145685168;rs34175245;rs34175245;rs145685168;rs34175245;rs34175245;rs34175245;rs145685168;rs145685168;rs78614739;	HDL_cholesterol;HDL_cholesterol;HDL_cholesterol;Apolipoprotein_A;Apolipoprotein_B;Apolipoprotein_A;Apolipoprotein_B;Triglycerides;Creatinine;eGFR;Triglycerides;eGFR;Creatinine;Estimated_glomerular_filtration_rate;	Klarin_et_al.;Sinnott-Armstrong_et_al.;Sinnott-Armstrong_et_al.;Sinnott-Armstrong_et_al.;Sinnott-Armstrong_et_al.;Sinnott-Armstrong_et_al.;Sinnott-Armstrong_et_al.;Sinnott-Armstrong_et_al.;Sinnott-Armstrong_et_al.;Sinnott-Armstrong_et_al.;Sinnott-Armstrong_et_al.;Sinnott-Armstrong_et_al.;Sinnott-Armstrong_et_al.;Wuttke_et_al.;
1_7	1	26487646	27897604	HDL2-C	27004388	1:27004388:A:G	rs71640337	a	g	0.0882	-0.0590787	0.00731948	6.948e-16	15.16	31	0.6108	No	LOC101928728	NR0B2	Biology	27	ApoB;ApoBbyApoA1;HDL2-C;HDL-C;HDL-D;L-HDL-C;L-HDL-CE;L-HDL-FC;L-HDL-L;L-HDL-P;L-HDL-PL;L-HDL-TG_percent;M-HDL-C;M-HDL-CE;M-HDL-C_percent;M-HDL-FC;M-HDL-L;M-HDL-P;M-HDL-PL;S-HDL-TG_percent;S-VLDL-P;S-VLDL-PL_percent;S-VLDL-TG;XL-HDL-CE_percent;XL-HDL-PL;XL-HDL-PL_percent;XL-HDL-TG_percent;	1	region_1_7_locus_1	intergenic_variant	1:27239920:C:G;1:27278573:C:T;1:27278573:C:T;	missense_variant;missense_variant;missense_variant;	NR0B2;C1orf172;KDF1;	RX_STATIN (p=1.63682e-17);	Plateletcrit (Astle W 2016);	NA	NA	NA	1:26994245;1:26994245;1:26994731;1:26994731;1:26994762;1:26994762;1:27000235;1:27000235;1:27000579;1:27000579;1:27000954;1:27000954;1:27001711;1:27001711;1:27001893;1:27001893;1:27001893;1:27002647;1:27002647;1:27002991;1:27002991;1:27004388;1:27004388;1:27005154;1:27005154;1:27006426;1:27006426;1:27006426;1:27006426;1:27006426;1:27006426;1:27006426;1:27006426;1:27008267;1:27008267;1:27011000;1:27011000;1:27011449;1:27011449;1:27013133;1:27013133;1:27013133;1:27013133;1:27013133;1:27014748;1:27014748;1:27017325;1:27017325;1:27018209;1:27018209;1:27019744;1:27019744;1:27020093;1:27020093;1:27020133;1:27020133;1:27020591;1:27020591;1:27021115;1:27021115;1:27025940;1:27025940;1:27026987;1:27026987;1:27027916;1:27027916;1:27028221;1:27028221;1:27028299;1:27028299;1:27034389;1:27034389;1:27034428;1:27034428;1:27035188;1:27035188;1:27035309;1:27035309;1:27036128;1:27036128;1:27036162;1:27036162;1:27036472;1:27036472;1:27036698;1:27036698;1:27037154;1:27037154;1:27037575;1:27037575;1:27037989;1:27037989;1:27038216;1:27038216;1:27038578;1:27038578;1:27039228;1:27039228;1:27039228;1:27039228;1:27039228;1:27040509;1:27040509;1:27041218;1:27041218;1:27042342;1:27042342;1:27042706;1:27042706;1:27046170;1:27046170;1:27046982;1:27046982;1:27047524;1:27047524;1:27047893;1:27047893;1:27047954;1:27047954;1:27048983;1:27048983;1:27050578;1:27050578;1:27051223;1:27051223;1:27051319;1:27051319;1:27052247;1:27052247;1:27052612;1:27052612;1:27052710;1:27052710;1:27054016;1:27054016;1:27054780;1:27054780;1:27056643;1:27056643;1:27057621;1:27057621;1:27062543;1:27062543;1:27063119;1:27063119;1:27063419;1:27063419;1:27065199;1:27065199;1:27068238;1:27068238;1:27068971;1:27068971;1:27069169;1:27069169;1:27070529;1:27070529;1:27072507;1:27072507;1:27072766;1:27072766;1:27073924;1:27073924;1:27074342;1:27074342;1:27075099;1:27075099;1:27075659;1:27075659;1:27075684;1:27075684;1:27077254;1:27077254;1:27078366;1:27078366;1:27078366;1:27078366;1:27078366;1:27079176;1:27079176;1:27079894;1:27079894;1:27079931;1:27079931;1:27082971;1:27082971;1:27083048;1:27083048;1:27083093;1:27083093;1:27085562;1:27085562;1:27086227;1:27086227;1:27086249;1:27086249;1:27087177;1:27087177;1:27088268;1:27088268;1:27089446;1:27089446;1:27090772;1:27090772;1:27091982;1:27091982;1:27092322;1:27092322;1:27093711;1:27093711;1:27094156;1:27094156;1:27095132;1:27095132;1:27098319;1:27098319;1:27102828;1:27102828;1:27104612;1:27104612;1:27105059;1:27105059;1:27107263;1:27107263;1:27108139;1:27108139;1:27108245;1:27108245;1:27114012;1:27114012;1:27114447;1:27114447;1:27118171;1:27118171;1:27121921;1:27121921;1:27122152;1:27122152;1:27124545;1:27124545;1:27131228;1:27131228;1:27134421;1:27134421;1:27138393;1:27138393;1:27138393;1:27138393;1:27138393;1:27139229;1:27139229;1:27139861;1:27139861;1:27140149;1:27140149;1:27141868;1:27141868;1:27142554;1:27142554;1:27143513;1:27143513;1:27143575;1:27143575;1:27146773;1:27146773;1:27146944;1:27146944;1:27148271;1:27148271;1:27154470;1:27154470;1:27155166;1:27155166;1:27157791;1:27157791;1:27158344;1:27158344;1:27158844;1:27158844;1:27163045;1:27163045;1:27168188;1:27168188;1:27169200;1:27169200;1:27169484;1:27169484;1:27170583;1:27170583;1:27171417;1:27171417;1:27172595;1:27172595;1:27172684;1:27172684;1:27173390;1:27173390;1:27173449;1:27173449;1:27174180;1:27174180;1:27174776;1:27174776;1:27174966;1:27174966;1:27176119;1:27176119;1:27176431;1:27176431;1:27177907;1:27177907;1:27177925;1:27177925;1:27181067;1:27181067;1:27182261;1:27182261;1:27185115;1:27185115;1:27186125;1:27186125;1:27186149;1:27186149;1:27186485;1:27186485;1:27186611;1:27186611;1:27186731;1:27186731;1:27187875;1:27187875;1:27187878;1:27187878;1:27187880;1:27187880;1:27188057;1:27188057;1:27188356;1:27191411;1:27191411;1:27192662;1:27192662;1:27193309;1:27193309;1:27194636;1:27194636;1:27194677;1:27194677;1:27194678;1:27194678;1:27194687;1:27194687;1:27195672;1:27195672;1:27195693;1:27195693;1:27195907;1:27195907;1:27195931;1:27195931;1:27197363;1:27197363;1:27197733;1:27197733;1:27198937;1:27198937;1:27200156;1:27200156;1:27200284;1:27200284;1:27203728;1:27203728;1:27204183;1:27204183;1:27207318;1:27207318;1:27209439;1:27209439;1:27209805;1:27209805;1:27212239;1:27212239;1:27213041;1:27213041;1:27213079;1:27213079;1:27213362;1:27213362;1:27214114;1:27214114;1:27214245;1:27214245;1:27215079;1:27215079;1:27216669;1:27216669;1:27220521;1:27220521;1:27221609;1:27221609;1:27221963;1:27221963;1:27226089;1:27226089;1:27229369;1:27229369;1:27229542;1:27229542;1:27229976;1:27229976;1:27230033;1:27230033;1:27230523;1:27230523;1:27230675;1:27230675;1:27232845;1:27232845;1:27233212;1:27233212;1:27234682;1:27234682;1:27236212;1:27236212;1:27236212;1:27236212;1:27236757;1:27236757;1:27239920;1:27239920;1:27241025;1:27241025;1:27242521;1:27242521;1:27243095;1:27243095;1:27243518;1:27243518;1:27244275;1:27244275;1:27245363;1:27245363;1:27245413;1:27245413;1:27245784;1:27245784;1:27247566;1:27247566;1:27247822;1:27247822;1:27248283;1:27248283;1:27248440;1:27248440;1:27248645;1:27248645;1:27250258;1:27250258;1:27252823;1:27252823;1:27255904;1:27255904;1:27259392;1:27259392;1:27259451;1:27259451;1:27260783;1:27260783;1:27261149;1:27261149;1:27261439;1:27261439;1:27262385;1:27262385;1:27262386;1:27262386;1:27262545;1:27262545;1:27262545;1:27268737;1:27268737;1:27269788;1:27269788;1:27270338;1:27270338;1:27271137;1:27271137;1:27271519;1:27271519;1:27272600;1:27272600;1:27274095;1:27274095;1:27274700;1:27274700;1:27278573;1:27278573;1:27282676;1:27282676;1:27283456;1:27283456;1:27284157;1:27284157;1:27284453;1:27284453;1:27285195;1:27285195;1:27285195;1:27285195;1:27285195;1:27287560;1:27287560;1:27287716;1:27287716;1:27290047;1:27290047;1:27290508;1:27290508;1:27290508;1:27290508;1:27292462;1:27292462;1:27292678;1:27292678;1:27293356;1:27293356;1:27295022;1:27295022;1:27298564;1:27298564;	rs60659886;rs60659886;rs34212879;rs34212879;rs34232231;rs34232231;rs34789477;rs34789477;rs34728853;rs34728853;rs113520491;rs113520491;rs34175245;rs34175245;rs12753981;rs12753981;rs12753981;rs148268445;rs148268445;rs12759594;rs12759594;rs71640337;rs71640337;rs35989952;rs35989952;rs548941654;rs548941654;rs548941654;rs548941654;rs548941654;rs548941654;rs548941654;rs548941654;rs34217609;rs34217609;rs397974636;rs397974636;rs71640338;rs71640338;rs12746810;rs12746810;rs12746810;rs12746810;rs12746810;rs12754468;rs12754468;rs35917448;rs35917448;rs35161452;rs35161452;rs12738345;rs12738345;rs66689878;rs66689878;rs35738294;rs35738294;rs71636769;rs71636769;rs71636770;rs71636770;rs34585496;rs34585496;rs4579782;rs4579782;rs57217461;rs57217461;rs12743862;rs12743862;rs12744003;rs12744003;rs77408691;rs77408691;rs71514277;rs71514277;rs71007886;rs71007886;rs34423276;rs34423276;rs12724159;rs12724159;rs12737407;rs12737407;rs12737912;rs12737912;rs190077222;rs190077222;rs12729444;rs12729444;rs12726081;rs12726081;rs12730386;rs12730386;rs79568175;rs79568175;rs35538792;rs35538792;rs12726287;rs12726287;rs12726287;rs12726287;rs12726287;rs12756154;rs12756154;rs35407375;rs35407375;rs78533482;rs78533482;rs566260414;rs566260414;rs34517168;rs34517168;rs12729652;rs12729652;rs80036989;rs80036989;rs12756074;rs12756074;rs12756102;rs12756102;rs35041418;rs35041418;rs12739212;rs12739212;rs35617712;rs35617712;rs71636773;rs71636773;rs60401377;rs60401377;rs35145624;rs35145624;rs58125411;rs58125411;rs35256560;rs35256560;rs34576193;rs34576193;rs56932185;rs56932185;rs41303629;rs41303629;rs145416147;rs145416147;rs371286166;rs371286166;rs34216334;rs34216334;rs35095113;rs35095113;rs34026879;rs34026879;rs34693293;rs34693293;rs35560426;rs35560426;rs58421016;rs58421016;rs35361141;rs35361141;rs34014719;rs34014719;rs12752833;rs12752833;rs138976447;rs138976447;rs36087588;rs36087588;rs367683968;rs367683968;rs115772301;rs115772301;rs34909427;rs34909427;rs12735646;rs12735646;rs12735646;rs12735646;rs12735646;rs59715866;rs59715866;rs12737946;rs12737946;rs12742115;rs12742115;rs71636775;rs71636775;rs71636776;rs71636776;rs36053809;rs36053809;rs12731749;rs12731749;rs35021342;rs35021342;rs34885854;rs34885854;rs201898727;rs201898727;rs71636777;rs71636777;rs34681611;rs34681611;rs12738070;rs12738070;rs12747603;rs12747603;rs34397747;rs34397747;rs34201939;rs34201939;rs34502618;rs34502618;rs74825034;rs74825034;rs34618114;rs34618114;rs76500846;rs76500846;rs71636778;rs71636778;rs34951175;rs34951175;rs369896037;rs369896037;rs60798877;rs60798877;rs12685;rs12685;rs71636779;rs71636779;rs71636780;rs71636780;rs35615194;rs35615194;rs115960004;rs115960004;rs112535818;rs112535818;rs57189461;rs57189461;rs71636782;rs71636782;rs35538083;rs35538083;rs12748152;rs12748152;rs12748152;rs12748152;rs12748152;rs34928032;rs34928032;rs71636783;rs71636783;rs35583548;rs35583548;rs35131841;rs35131841;rs60878021;rs60878021;rs12728091;rs12728091;rs34716450;rs34716450;rs397979733;rs397979733;rs36042864;rs36042864;rs12758993;rs12758993;rs76133297;rs76133297;rs60314236;rs60314236;rs35891177;rs35891177;rs12760759;rs12760759;rs34924059;rs34924059;rs113059850;rs113059850;rs12746395;rs12746395;rs71636784;rs71636784;rs35650645;rs35650645;rs71636785;rs71636785;rs35017323;rs35017323;rs200397172;rs200397172;rs116491347;rs116491347;rs35809421;rs35809421;rs6686271;rs6686271;rs78614739;rs78614739;rs111707709;rs111707709;rs17162311;rs17162311;rs17162313;rs17162313;rs17162315;rs17162315;rs17162316;rs17162316;rs71636786;rs71636786;rs41307935;rs41307935;rs12747620;rs12747620;rs71636787;rs71636787;rs34016663;rs34016663;rs34556682;rs34556682;rs71636788;rs71636788;rs561259776;rs561259776;rs34852521;rs34852521;rs34360019;rs34360019;rs529753990;rs529753990;rs200392321;rs200392321;rs34889971;rs34889971;rs72307178;rs1883660;rs1883660;rs546525796;rs546525796;rs547605019;rs547605019;rs144582418;rs144582418;rs71636789;rs71636789;rs202230112;rs202230112;rs373104410;rs373104410;rs12742388;rs12742388;rs12742519;rs12742519;rs12747765;rs12747765;rs12747781;rs12747781;rs12753968;rs12753968;rs77402838;rs77402838;rs12735407;rs12735407;rs113002196;rs113002196;rs112365747;rs112365747;rs34696599;rs34696599;rs34204245;rs34204245;rs111841701;rs111841701;rs74465889;rs74465889;rs35378808;rs35378808;rs35866833;rs35866833;rs3929859;rs3929859;rs113312820;rs113312820;rs34353981;rs34353981;rs34801699;rs34801699;rs71636790;rs71636790;rs34460334;rs34460334;rs11555809;rs11555809;rs11810321;rs11810321;rs12741472;rs12741472;rs12749822;rs12749822;rs34339345;rs34339345;rs34946857;rs34946857;rs35863679;rs35863679;rs34026565;rs34026565;rs12739698;rs12739698;rs144369388;rs144369388;rs566134638;rs566134638;rs2095637;rs2095637;rs71636794;rs71636794;rs12724052;rs12724052;rs17162330;rs17162330;rs17162330;rs17162330;rs17162333;rs17162333;rs6659176;rs6659176;rs71636795;rs71636795;rs75305560;rs75305560;rs71636796;rs71636796;rs71636797;rs71636797;rs34385991;rs34385991;rs34409791;rs34409791;rs34244161;rs34244161;rs12756289;rs12756289;rs78581866;rs78581866;rs36109400;rs36109400;rs11538549;rs11538549;rs35108146;rs35108146;rs10493037;rs10493037;rs12752711;rs12752711;rs17162339;rs17162339;rs59479684;rs59479684;rs35969145;rs35969145;rs562895972;rs562895972;rs7545442;rs7545442;rs12727590;rs12727590;rs36117054;rs36117054;rs71636800;rs71636800;rs72356353;rs72356353;rs182050989;rs182050989;rs182050989;rs12728150;rs12728150;rs56139710;rs56139710;rs11807824;rs11807824;rs112736105;rs112736105;rs34473788;rs34473788;rs145685168;rs145685168;rs35576939;rs35576939;rs17340509;rs17340509;rs17360994;rs17360994;rs17356923;rs17356923;rs35962879;rs35962879;rs61457762;rs61457762;rs56942155;rs56942155;rs12742376;rs12742376;rs12742376;rs12742376;rs12742376;rs34514856;rs34514856;rs60340200;rs60340200;rs36055408;rs36055408;rs12751742;rs12751742;rs12751742;rs12751742;rs6656815;rs6656815;rs34667713;rs34667713;rs17162387;rs17162387;rs71636802;rs71636802;rs34976021;rs34976021;	HDL_C;triglyc;HDL_C;triglyc;HDL_C;triglyc;HDL_C;triglyc;HDL_C;triglyc;HDL_C;triglyc;HDL_C;triglyc;HDL_C;LDL;triglyc;HDL_C;triglyc;HDL_C;triglyc;HDL_C;triglyc;HDL_C;triglyc;HDL_C;HDL_C;HDL_C;HDL_C;triglyc;triglyc;triglyc;triglyc;HDL_C;triglyc;HDL_C;triglyc;HDL_C;triglyc;HDL;HDL_C;LDL;TG;triglyc;HDL_C;triglyc;HDL_C;triglyc;HDL_C;triglyc;HDL_C;triglyc;HDL_C;triglyc;HDL_C;triglyc;HDL_C;triglyc;HDL_C;triglyc;HDL_C;triglyc;HDL_C;triglyc;HDL_C;triglyc;HDL_C;triglyc;HDL_C;triglyc;HDL_C;triglyc;HDL_C;triglyc;HDL_C;triglyc;HDL_C;triglyc;HDL_C;triglyc;HDL_C;triglyc;HDL_C;triglyc;HDL_C;triglyc;HDL_C;triglyc;HDL_C;triglyc;HDL_C;triglyc;HDL_C;triglyc;HDL_C;triglyc;HDL;HDL_C;LDL;TG;triglyc;HDL_C;triglyc;HDL_C;triglyc;HDL_C;triglyc;HDL_C;triglyc;HDL_C;triglyc;HDL_C;triglyc;HDL_C;triglyc;HDL_C;triglyc;HDL_C;triglyc;HDL_C;triglyc;HDL_C;triglyc;HDL_C;triglyc;HDL_C;triglyc;HDL_C;triglyc;HDL_C;triglyc;HDL_C;triglyc;HDL_C;triglyc;HDL_C;triglyc;HDL_C;triglyc;HDL_C;triglyc;HDL_C;triglyc;HDL_C;triglyc;HDL_C;triglyc;HDL_C;triglyc;HDL_C;triglyc;HDL_C;triglyc;HDL_C;triglyc;HDL_C;triglyc;HDL_C;triglyc;HDL_C;triglyc;HDL_C;triglyc;HDL_C;triglyc;HDL_C;triglyc;HDL_C;triglyc;HDL_C;triglyc;HDL_C;triglyc;HDL;HDL_C;LDL;TG;triglyc;HDL_C;triglyc;HDL_C;triglyc;HDL_C;triglyc;HDL_C;triglyc;HDL_C;triglyc;HDL_C;triglyc;HDL_C;triglyc;HDL_C;triglyc;HDL_C;triglyc;HDL_C;triglyc;HDL_C;triglyc;HDL_C;triglyc;HDL_C;triglyc;HDL_C;triglyc;HDL_C;triglyc;HDL_C;triglyc;HDL_C;triglyc;HDL_C;triglyc;HDL_C;triglyc;HDL_C;triglyc;HDL_C;triglyc;HDL_C;triglyc;HDL_C;triglyc;HDL_C;triglyc;HDL_C;triglyc;HDL_C;triglyc;HDL_C;triglyc;HDL_C;triglyc;HDL_C;triglyc;HDL_C;triglyc;HDL_C;triglyc;HDL_C;triglyc;HDL_C;triglyc;HDL;HDL_C;LDL;TG;triglyc;HDL_C;triglyc;HDL_C;triglyc;HDL_C;triglyc;HDL_C;triglyc;HDL_C;triglyc;HDL_C;triglyc;HDL_C;triglyc;HDL_C;triglyc;HDL_C;triglyc;HDL_C;triglyc;HDL_C;triglyc;HDL_C;triglyc;HDL_C;triglyc;HDL_C;triglyc;HDL_C;triglyc;HDL_C;triglyc;HDL_C;triglyc;HDL_C;triglyc;HDL_C;triglyc;HDL_C;triglyc;HDL_C;triglyc;HDL_C;triglyc;HDL_C;triglyc;HDL_C;triglyc;HDL_C;triglyc;HDL_C;triglyc;HDL_C;triglyc;HDL_C;triglyc;HDL_C;triglyc;HDL_C;triglyc;HDL_C;triglyc;HDL_C;triglyc;HDL_C;triglyc;HDL_C;triglyc;HDL_C;triglyc;HDL_C;triglyc;HDL_C;triglyc;HDL_C;triglyc;HDL_C;triglyc;HDL_C;triglyc;HDL_C;triglyc;HDL_C;triglyc;HDL_C;triglyc;HDL_C;triglyc;HDL_C;HDL_C;triglyc;HDL_C;triglyc;HDL_C;triglyc;HDL_C;triglyc;HDL_C;triglyc;HDL_C;triglyc;HDL_C;triglyc;HDL_C;triglyc;HDL_C;triglyc;HDL_C;triglyc;HDL_C;triglyc;HDL_C;triglyc;HDL_C;triglyc;HDL_C;triglyc;HDL_C;triglyc;HDL_C;triglyc;HDL_C;triglyc;HDL_C;triglyc;HDL_C;triglyc;HDL_C;triglyc;HDL_C;triglyc;HDL_C;triglyc;HDL_C;triglyc;HDL_C;triglyc;HDL_C;triglyc;HDL_C;triglyc;HDL_C;triglyc;HDL_C;triglyc;HDL_C;triglyc;HDL_C;triglyc;HDL_C;triglyc;HDL_C;triglyc;HDL_C;triglyc;HDL_C;triglyc;HDL_C;triglyc;HDL_C;triglyc;HDL_C;triglyc;HDL_C;triglyc;HDL_C;triglyc;HDL_C;triglyc;HDL_C;triglyc;HDL_C;triglyc;HDL;HDL_C;TG;triglyc;HDL_C;triglyc;HDL_C;triglyc;HDL_C;triglyc;HDL_C;triglyc;HDL_C;triglyc;HDL_C;triglyc;HDL_C;triglyc;HDL_C;triglyc;HDL_C;triglyc;HDL_C;triglyc;HDL_C;triglyc;HDL_C;triglyc;HDL_C;triglyc;HDL_C;triglyc;HDL_C;triglyc;HDL_C;triglyc;HDL_C;triglyc;HDL_C;triglyc;HDL_C;triglyc;HDL_C;triglyc;HDL_C;triglyc;HDL_C;triglyc;HDL_C;triglyc;HDL_C;triglyc;HDL_C;triglyc;HDL_C;LDL_C;triglyc;HDL_C;triglyc;HDL_C;triglyc;HDL_C;triglyc;HDL_C;triglyc;HDL_C;triglyc;HDL_C;triglyc;HDL_C;triglyc;HDL_C;triglyc;HDL_C;triglyc;HDL_C;triglyc;HDL_C;triglyc;HDL_C;triglyc;HDL_C;triglyc;HDL;HDL_C;LDL;TG;triglyc;HDL_C;triglyc;HDL_C;triglyc;HDL_C;triglyc;HDL;HDL_C;LDL;triglyc;HDL_C;triglyc;HDL_C;triglyc;HDL_C;triglyc;HDL_C;triglyc;HDL_C;triglyc;	UKBB;UKBB;UKBB;UKBB;UKBB;UKBB;UKBB;UKBB;UKBB;UKBB;UKBB;UKBB;UKBB;UKBB;UKBB;Willer_et_al_2013;UKBB;UKBB;UKBB;UKBB;UKBB;UKBB;UKBB;UKBB;UKBB;UKBB;UKBB;UKBB;UKBB;UKBB;UKBB;UKBB;UKBB;UKBB;UKBB;UKBB;UKBB;UKBB;UKBB;Willer_et_al_2013;UKBB;Willer_et_al_2013;Willer_et_al_2013;UKBB;UKBB;UKBB;UKBB;UKBB;UKBB;UKBB;UKBB;UKBB;UKBB;UKBB;UKBB;UKBB;UKBB;UKBB;UKBB;UKBB;UKBB;UKBB;UKBB;UKBB;UKBB;UKBB;UKBB;UKBB;UKBB;UKBB;UKBB;UKBB;UKBB;UKBB;UKBB;UKBB;UKBB;UKBB;UKBB;UKBB;UKBB;UKBB;UKBB;UKBB;UKBB;UKBB;UKBB;UKBB;UKBB;UKBB;UKBB;UKBB;UKBB;UKBB;UKBB;UKBB;Willer_et_al_2013;UKBB;Willer_et_al_2013;Willer_et_al_2013;UKBB;UKBB;UKBB;UKBB;UKBB;UKBB;UKBB;UKBB;UKBB;UKBB;UKBB;UKBB;UKBB;UKBB;UKBB;UKBB;UKBB;UKBB;UKBB;UKBB;UKBB;UKBB;UKBB;UKBB;UKBB;UKBB;UKBB;UKBB;UKBB;UKBB;UKBB;UKBB;UKBB;UKBB;UKBB;UKBB;UKBB;UKBB;UKBB;UKBB;UKBB;UKBB;UKBB;UKBB;UKBB;UKBB;UKBB;UKBB;UKBB;UKBB;UKBB;UKBB;UKBB;UKBB;UKBB;UKBB;UKBB;UKBB;UKBB;UKBB;UKBB;UKBB;UKBB;UKBB;UKBB;UKBB;UKBB;UKBB;UKBB;UKBB;UKBB;UKBB;UKBB;Willer_et_al_2013;UKBB;Willer_et_al_2013;Willer_et_al_2013;UKBB;UKBB;UKBB;UKBB;UKBB;UKBB;UKBB;UKBB;UKBB;UKBB;UKBB;UKBB;UKBB;UKBB;UKBB;UKBB;UKBB;UKBB;UKBB;UKBB;UKBB;UKBB;UKBB;UKBB;UKBB;UKBB;UKBB;UKBB;UKBB;UKBB;UKBB;UKBB;UKBB;UKBB;UKBB;UKBB;UKBB;UKBB;UKBB;UKBB;UKBB;UKBB;UKBB;UKBB;UKBB;UKBB;UKBB;UKBB;UKBB;UKBB;UKBB;UKBB;UKBB;UKBB;UKBB;UKBB;UKBB;UKBB;UKBB;UKBB;UKBB;UKBB;UKBB;UKBB;UKBB;UKBB;UKBB;Willer_et_al_2013;UKBB;Willer_et_al_2013;Willer_et_al_2013;UKBB;UKBB;UKBB;UKBB;UKBB;UKBB;UKBB;UKBB;UKBB;UKBB;UKBB;UKBB;UKBB;UKBB;UKBB;UKBB;UKBB;UKBB;UKBB;UKBB;UKBB;UKBB;UKBB;UKBB;UKBB;UKBB;UKBB;UKBB;UKBB;UKBB;UKBB;UKBB;UKBB;UKBB;UKBB;UKBB;UKBB;UKBB;UKBB;UKBB;UKBB;UKBB;UKBB;UKBB;UKBB;UKBB;UKBB;UKBB;UKBB;UKBB;UKBB;UKBB;UKBB;UKBB;UKBB;UKBB;UKBB;UKBB;UKBB;UKBB;UKBB;UKBB;UKBB;UKBB;UKBB;UKBB;UKBB;UKBB;UKBB;UKBB;UKBB;UKBB;UKBB;UKBB;UKBB;UKBB;UKBB;UKBB;UKBB;UKBB;UKBB;UKBB;UKBB;UKBB;UKBB;UKBB;UKBB;UKBB;UKBB;UKBB;UKBB;UKBB;UKBB;UKBB;UKBB;UKBB;UKBB;UKBB;UKBB;UKBB;UKBB;UKBB;UKBB;UKBB;UKBB;UKBB;UKBB;UKBB;UKBB;UKBB;UKBB;UKBB;UKBB;UKBB;UKBB;UKBB;UKBB;UKBB;UKBB;UKBB;UKBB;UKBB;UKBB;UKBB;UKBB;UKBB;UKBB;UKBB;UKBB;UKBB;UKBB;UKBB;UKBB;UKBB;UKBB;UKBB;UKBB;UKBB;UKBB;UKBB;UKBB;UKBB;UKBB;UKBB;UKBB;UKBB;UKBB;UKBB;UKBB;UKBB;UKBB;UKBB;UKBB;UKBB;UKBB;UKBB;UKBB;UKBB;UKBB;UKBB;UKBB;UKBB;UKBB;UKBB;UKBB;UKBB;UKBB;UKBB;UKBB;UKBB;UKBB;UKBB;UKBB;UKBB;Willer_et_al_2013;UKBB;Willer_et_al_2013;UKBB;UKBB;UKBB;UKBB;UKBB;UKBB;UKBB;UKBB;UKBB;UKBB;UKBB;UKBB;UKBB;UKBB;UKBB;UKBB;UKBB;UKBB;UKBB;UKBB;UKBB;UKBB;UKBB;UKBB;UKBB;UKBB;UKBB;UKBB;UKBB;UKBB;UKBB;UKBB;UKBB;UKBB;UKBB;UKBB;UKBB;UKBB;UKBB;UKBB;UKBB;UKBB;UKBB;UKBB;UKBB;UKBB;UKBB;UKBB;UKBB;UKBB;UKBB;UKBB;UKBB;UKBB;UKBB;UKBB;UKBB;UKBB;UKBB;UKBB;UKBB;UKBB;UKBB;UKBB;UKBB;UKBB;UKBB;UKBB;UKBB;UKBB;UKBB;UKBB;UKBB;UKBB;UKBB;UKBB;UKBB;UKBB;UKBB;UKBB;Willer_et_al_2013;UKBB;Willer_et_al_2013;Willer_et_al_2013;UKBB;UKBB;UKBB;UKBB;UKBB;UKBB;UKBB;Willer_et_al_2013;UKBB;Willer_et_al_2013;UKBB;UKBB;UKBB;UKBB;UKBB;UKBB;UKBB;UKBB;UKBB;UKBB;UKBB;	1:27272600;1:27001711	rs145685168;rs34175245	26958422;27272600;27001711;27272600;27272600;27001711;27001711;27272600;27001711;27001711;27001711;27272600;27272600;26847689;	rs79598313;rs145685168;rs34175245;rs145685168;rs145685168;rs34175245;rs34175245;rs145685168;rs34175245;rs34175245;rs34175245;rs145685168;rs145685168;rs78614739;	HDL_cholesterol;HDL_cholesterol;HDL_cholesterol;Apolipoprotein_A;Apolipoprotein_B;Apolipoprotein_A;Apolipoprotein_B;Triglycerides;Creatinine;eGFR;Triglycerides;eGFR;Creatinine;Estimated_glomerular_filtration_rate;	Klarin_et_al.;Sinnott-Armstrong_et_al.;Sinnott-Armstrong_et_al.;Sinnott-Armstrong_et_al.;Sinnott-Armstrong_et_al.;Sinnott-Armstrong_et_al.;Sinnott-Armstrong_et_al.;Sinnott-Armstrong_et_al.;Sinnott-Armstrong_et_al.;Sinnott-Armstrong_et_al.;Sinnott-Armstrong_et_al.;Sinnott-Armstrong_et_al.;Sinnott-Armstrong_et_al.;Wuttke_et_al.;
1_7	1	26487646	27897604	L-HDL-PL	27004388	1:27004388:A:G	rs71640337	a	g	0.0882	-0.0566682	0.00726292	6.074e-15	14.22	32	0.3932	No	LOC101928728	NR0B2	Biology	27	ApoB;ApoBbyApoA1;HDL2-C;HDL-C;HDL-D;L-HDL-C;L-HDL-CE;L-HDL-FC;L-HDL-L;L-HDL-P;L-HDL-PL;L-HDL-TG_percent;M-HDL-C;M-HDL-CE;M-HDL-C_percent;M-HDL-FC;M-HDL-L;M-HDL-P;M-HDL-PL;S-HDL-TG_percent;S-VLDL-P;S-VLDL-PL_percent;S-VLDL-TG;XL-HDL-CE_percent;XL-HDL-PL;XL-HDL-PL_percent;XL-HDL-TG_percent;	1	region_1_7_locus_1	intergenic_variant	1:27239920:C:G;1:27278573:C:T;1:27278573:C:T;	missense_variant;missense_variant;missense_variant;	NR0B2;C1orf172;KDF1;	RX_STATIN (p=1.63682e-17);	Plateletcrit (Astle W 2016);	NA	NA	NA	1:26994245;1:26994245;1:26994731;1:26994731;1:26994762;1:26994762;1:27000235;1:27000235;1:27000579;1:27000579;1:27000954;1:27000954;1:27001711;1:27001711;1:27001893;1:27001893;1:27001893;1:27002647;1:27002647;1:27002991;1:27002991;1:27004388;1:27004388;1:27005154;1:27005154;1:27006426;1:27006426;1:27006426;1:27006426;1:27006426;1:27006426;1:27006426;1:27006426;1:27008267;1:27008267;1:27011000;1:27011000;1:27011449;1:27011449;1:27013133;1:27013133;1:27013133;1:27013133;1:27013133;1:27014748;1:27014748;1:27017325;1:27017325;1:27018209;1:27018209;1:27019744;1:27019744;1:27020093;1:27020093;1:27020133;1:27020133;1:27020591;1:27020591;1:27021115;1:27021115;1:27025940;1:27025940;1:27026987;1:27026987;1:27027916;1:27027916;1:27028221;1:27028221;1:27028299;1:27028299;1:27034389;1:27034389;1:27034428;1:27034428;1:27035188;1:27035188;1:27035309;1:27035309;1:27036128;1:27036128;1:27036162;1:27036162;1:27036472;1:27036472;1:27036698;1:27036698;1:27037154;1:27037154;1:27037575;1:27037575;1:27037989;1:27037989;1:27038216;1:27038216;1:27038578;1:27038578;1:27039228;1:27039228;1:27039228;1:27039228;1:27039228;1:27040509;1:27040509;1:27041218;1:27041218;1:27042342;1:27042342;1:27042706;1:27042706;1:27046170;1:27046170;1:27046982;1:27046982;1:27047524;1:27047524;1:27047893;1:27047893;1:27047954;1:27047954;1:27048983;1:27048983;1:27050578;1:27050578;1:27051223;1:27051223;1:27051319;1:27051319;1:27052247;1:27052247;1:27052612;1:27052612;1:27052710;1:27052710;1:27054016;1:27054016;1:27054780;1:27054780;1:27056643;1:27056643;1:27057621;1:27057621;1:27062543;1:27062543;1:27063119;1:27063119;1:27063419;1:27063419;1:27065199;1:27065199;1:27068238;1:27068238;1:27068971;1:27068971;1:27069169;1:27069169;1:27070529;1:27070529;1:27072507;1:27072507;1:27072766;1:27072766;1:27073924;1:27073924;1:27074342;1:27074342;1:27075099;1:27075099;1:27075659;1:27075659;1:27075684;1:27075684;1:27077254;1:27077254;1:27078366;1:27078366;1:27078366;1:27078366;1:27078366;1:27079176;1:27079176;1:27079894;1:27079894;1:27079931;1:27079931;1:27082971;1:27082971;1:27083048;1:27083048;1:27083093;1:27083093;1:27085562;1:27085562;1:27086227;1:27086227;1:27086249;1:27086249;1:27087177;1:27087177;1:27088268;1:27088268;1:27089446;1:27089446;1:27090772;1:27090772;1:27091982;1:27091982;1:27092322;1:27092322;1:27093711;1:27093711;1:27094156;1:27094156;1:27095132;1:27095132;1:27098319;1:27098319;1:27102828;1:27102828;1:27104612;1:27104612;1:27105059;1:27105059;1:27107263;1:27107263;1:27108139;1:27108139;1:27108245;1:27108245;1:27114012;1:27114012;1:27114447;1:27114447;1:27118171;1:27118171;1:27121921;1:27121921;1:27122152;1:27122152;1:27124545;1:27124545;1:27131228;1:27131228;1:27134421;1:27134421;1:27138393;1:27138393;1:27138393;1:27138393;1:27138393;1:27139229;1:27139229;1:27139861;1:27139861;1:27140149;1:27140149;1:27141868;1:27141868;1:27142554;1:27142554;1:27143513;1:27143513;1:27143575;1:27143575;1:27146773;1:27146773;1:27146944;1:27146944;1:27148271;1:27148271;1:27154470;1:27154470;1:27155166;1:27155166;1:27157791;1:27157791;1:27158344;1:27158344;1:27158844;1:27158844;1:27163045;1:27163045;1:27168188;1:27168188;1:27169200;1:27169200;1:27169484;1:27169484;1:27170583;1:27170583;1:27171417;1:27171417;1:27172595;1:27172595;1:27172684;1:27172684;1:27173390;1:27173390;1:27173449;1:27173449;1:27174180;1:27174180;1:27174776;1:27174776;1:27174966;1:27174966;1:27176119;1:27176119;1:27176431;1:27176431;1:27177907;1:27177907;1:27177925;1:27177925;1:27181067;1:27181067;1:27182261;1:27182261;1:27185115;1:27185115;1:27186125;1:27186125;1:27186149;1:27186149;1:27186485;1:27186485;1:27186611;1:27186611;1:27186731;1:27186731;1:27187875;1:27187875;1:27187878;1:27187878;1:27187880;1:27187880;1:27188057;1:27188057;1:27188356;1:27191411;1:27191411;1:27192662;1:27192662;1:27193309;1:27193309;1:27194636;1:27194636;1:27194677;1:27194677;1:27194678;1:27194678;1:27194687;1:27194687;1:27195672;1:27195672;1:27195693;1:27195693;1:27195907;1:27195907;1:27195931;1:27195931;1:27197363;1:27197363;1:27197733;1:27197733;1:27198937;1:27198937;1:27200156;1:27200156;1:27200284;1:27200284;1:27203728;1:27203728;1:27204183;1:27204183;1:27207318;1:27207318;1:27209439;1:27209439;1:27209805;1:27209805;1:27212239;1:27212239;1:27213041;1:27213041;1:27213079;1:27213079;1:27213362;1:27213362;1:27214114;1:27214114;1:27214245;1:27214245;1:27215079;1:27215079;1:27216669;1:27216669;1:27220521;1:27220521;1:27221609;1:27221609;1:27221963;1:27221963;1:27226089;1:27226089;1:27229369;1:27229369;1:27229542;1:27229542;1:27229976;1:27229976;1:27230033;1:27230033;1:27230523;1:27230523;1:27230675;1:27230675;1:27232845;1:27232845;1:27233212;1:27233212;1:27234682;1:27234682;1:27236212;1:27236212;1:27236212;1:27236212;1:27236757;1:27236757;1:27239920;1:27239920;1:27241025;1:27241025;1:27242521;1:27242521;1:27243095;1:27243095;1:27243518;1:27243518;1:27244275;1:27244275;1:27245363;1:27245363;1:27245413;1:27245413;1:27245784;1:27245784;1:27247566;1:27247566;1:27247822;1:27247822;1:27248283;1:27248283;1:27248440;1:27248440;1:27248645;1:27248645;1:27250258;1:27250258;1:27252823;1:27252823;1:27255904;1:27255904;1:27259392;1:27259392;1:27259451;1:27259451;1:27260783;1:27260783;1:27261149;1:27261149;1:27261439;1:27261439;1:27262385;1:27262385;1:27262386;1:27262386;1:27262545;1:27262545;1:27262545;1:27268737;1:27268737;1:27269788;1:27269788;1:27270338;1:27270338;1:27271137;1:27271137;1:27271519;1:27271519;1:27272600;1:27272600;1:27274095;1:27274095;1:27274700;1:27274700;1:27278573;1:27278573;1:27282676;1:27282676;1:27283456;1:27283456;1:27284157;1:27284157;1:27284453;1:27284453;1:27285195;1:27285195;1:27285195;1:27285195;1:27285195;1:27287560;1:27287560;1:27287716;1:27287716;1:27290047;1:27290047;1:27290508;1:27290508;1:27290508;1:27290508;1:27292462;1:27292462;1:27292678;1:27292678;1:27293356;1:27293356;1:27295022;1:27295022;1:27298564;1:27298564;	rs60659886;rs60659886;rs34212879;rs34212879;rs34232231;rs34232231;rs34789477;rs34789477;rs34728853;rs34728853;rs113520491;rs113520491;rs34175245;rs34175245;rs12753981;rs12753981;rs12753981;rs148268445;rs148268445;rs12759594;rs12759594;rs71640337;rs71640337;rs35989952;rs35989952;rs548941654;rs548941654;rs548941654;rs548941654;rs548941654;rs548941654;rs548941654;rs548941654;rs34217609;rs34217609;rs397974636;rs397974636;rs71640338;rs71640338;rs12746810;rs12746810;rs12746810;rs12746810;rs12746810;rs12754468;rs12754468;rs35917448;rs35917448;rs35161452;rs35161452;rs12738345;rs12738345;rs66689878;rs66689878;rs35738294;rs35738294;rs71636769;rs71636769;rs71636770;rs71636770;rs34585496;rs34585496;rs4579782;rs4579782;rs57217461;rs57217461;rs12743862;rs12743862;rs12744003;rs12744003;rs77408691;rs77408691;rs71514277;rs71514277;rs71007886;rs71007886;rs34423276;rs34423276;rs12724159;rs12724159;rs12737407;rs12737407;rs12737912;rs12737912;rs190077222;rs190077222;rs12729444;rs12729444;rs12726081;rs12726081;rs12730386;rs12730386;rs79568175;rs79568175;rs35538792;rs35538792;rs12726287;rs12726287;rs12726287;rs12726287;rs12726287;rs12756154;rs12756154;rs35407375;rs35407375;rs78533482;rs78533482;rs566260414;rs566260414;rs34517168;rs34517168;rs12729652;rs12729652;rs80036989;rs80036989;rs12756074;rs12756074;rs12756102;rs12756102;rs35041418;rs35041418;rs12739212;rs12739212;rs35617712;rs35617712;rs71636773;rs71636773;rs60401377;rs60401377;rs35145624;rs35145624;rs58125411;rs58125411;rs35256560;rs35256560;rs34576193;rs34576193;rs56932185;rs56932185;rs41303629;rs41303629;rs145416147;rs145416147;rs371286166;rs371286166;rs34216334;rs34216334;rs35095113;rs35095113;rs34026879;rs34026879;rs34693293;rs34693293;rs35560426;rs35560426;rs58421016;rs58421016;rs35361141;rs35361141;rs34014719;rs34014719;rs12752833;rs12752833;rs138976447;rs138976447;rs36087588;rs36087588;rs367683968;rs367683968;rs115772301;rs115772301;rs34909427;rs34909427;rs12735646;rs12735646;rs12735646;rs12735646;rs12735646;rs59715866;rs59715866;rs12737946;rs12737946;rs12742115;rs12742115;rs71636775;rs71636775;rs71636776;rs71636776;rs36053809;rs36053809;rs12731749;rs12731749;rs35021342;rs35021342;rs34885854;rs34885854;rs201898727;rs201898727;rs71636777;rs71636777;rs34681611;rs34681611;rs12738070;rs12738070;rs12747603;rs12747603;rs34397747;rs34397747;rs34201939;rs34201939;rs34502618;rs34502618;rs74825034;rs74825034;rs34618114;rs34618114;rs76500846;rs76500846;rs71636778;rs71636778;rs34951175;rs34951175;rs369896037;rs369896037;rs60798877;rs60798877;rs12685;rs12685;rs71636779;rs71636779;rs71636780;rs71636780;rs35615194;rs35615194;rs115960004;rs115960004;rs112535818;rs112535818;rs57189461;rs57189461;rs71636782;rs71636782;rs35538083;rs35538083;rs12748152;rs12748152;rs12748152;rs12748152;rs12748152;rs34928032;rs34928032;rs71636783;rs71636783;rs35583548;rs35583548;rs35131841;rs35131841;rs60878021;rs60878021;rs12728091;rs12728091;rs34716450;rs34716450;rs397979733;rs397979733;rs36042864;rs36042864;rs12758993;rs12758993;rs76133297;rs76133297;rs60314236;rs60314236;rs35891177;rs35891177;rs12760759;rs12760759;rs34924059;rs34924059;rs113059850;rs113059850;rs12746395;rs12746395;rs71636784;rs71636784;rs35650645;rs35650645;rs71636785;rs71636785;rs35017323;rs35017323;rs200397172;rs200397172;rs116491347;rs116491347;rs35809421;rs35809421;rs6686271;rs6686271;rs78614739;rs78614739;rs111707709;rs111707709;rs17162311;rs17162311;rs17162313;rs17162313;rs17162315;rs17162315;rs17162316;rs17162316;rs71636786;rs71636786;rs41307935;rs41307935;rs12747620;rs12747620;rs71636787;rs71636787;rs34016663;rs34016663;rs34556682;rs34556682;rs71636788;rs71636788;rs561259776;rs561259776;rs34852521;rs34852521;rs34360019;rs34360019;rs529753990;rs529753990;rs200392321;rs200392321;rs34889971;rs34889971;rs72307178;rs1883660;rs1883660;rs546525796;rs546525796;rs547605019;rs547605019;rs144582418;rs144582418;rs71636789;rs71636789;rs202230112;rs202230112;rs373104410;rs373104410;rs12742388;rs12742388;rs12742519;rs12742519;rs12747765;rs12747765;rs12747781;rs12747781;rs12753968;rs12753968;rs77402838;rs77402838;rs12735407;rs12735407;rs113002196;rs113002196;rs112365747;rs112365747;rs34696599;rs34696599;rs34204245;rs34204245;rs111841701;rs111841701;rs74465889;rs74465889;rs35378808;rs35378808;rs35866833;rs35866833;rs3929859;rs3929859;rs113312820;rs113312820;rs34353981;rs34353981;rs34801699;rs34801699;rs71636790;rs71636790;rs34460334;rs34460334;rs11555809;rs11555809;rs11810321;rs11810321;rs12741472;rs12741472;rs12749822;rs12749822;rs34339345;rs34339345;rs34946857;rs34946857;rs35863679;rs35863679;rs34026565;rs34026565;rs12739698;rs12739698;rs144369388;rs144369388;rs566134638;rs566134638;rs2095637;rs2095637;rs71636794;rs71636794;rs12724052;rs12724052;rs17162330;rs17162330;rs17162330;rs17162330;rs17162333;rs17162333;rs6659176;rs6659176;rs71636795;rs71636795;rs75305560;rs75305560;rs71636796;rs71636796;rs71636797;rs71636797;rs34385991;rs34385991;rs34409791;rs34409791;rs34244161;rs34244161;rs12756289;rs12756289;rs78581866;rs78581866;rs36109400;rs36109400;rs11538549;rs11538549;rs35108146;rs35108146;rs10493037;rs10493037;rs12752711;rs12752711;rs17162339;rs17162339;rs59479684;rs59479684;rs35969145;rs35969145;rs562895972;rs562895972;rs7545442;rs7545442;rs12727590;rs12727590;rs36117054;rs36117054;rs71636800;rs71636800;rs72356353;rs72356353;rs182050989;rs182050989;rs182050989;rs12728150;rs12728150;rs56139710;rs56139710;rs11807824;rs11807824;rs112736105;rs112736105;rs34473788;rs34473788;rs145685168;rs145685168;rs35576939;rs35576939;rs17340509;rs17340509;rs17360994;rs17360994;rs17356923;rs17356923;rs35962879;rs35962879;rs61457762;rs61457762;rs56942155;rs56942155;rs12742376;rs12742376;rs12742376;rs12742376;rs12742376;rs34514856;rs34514856;rs60340200;rs60340200;rs36055408;rs36055408;rs12751742;rs12751742;rs12751742;rs12751742;rs6656815;rs6656815;rs34667713;rs34667713;rs17162387;rs17162387;rs71636802;rs71636802;rs34976021;rs34976021;	HDL_C;triglyc;HDL_C;triglyc;HDL_C;triglyc;HDL_C;triglyc;HDL_C;triglyc;HDL_C;triglyc;HDL_C;triglyc;HDL_C;LDL;triglyc;HDL_C;triglyc;HDL_C;triglyc;HDL_C;triglyc;HDL_C;triglyc;HDL_C;HDL_C;HDL_C;HDL_C;triglyc;triglyc;triglyc;triglyc;HDL_C;triglyc;HDL_C;triglyc;HDL_C;triglyc;HDL;HDL_C;LDL;TG;triglyc;HDL_C;triglyc;HDL_C;triglyc;HDL_C;triglyc;HDL_C;triglyc;HDL_C;triglyc;HDL_C;triglyc;HDL_C;triglyc;HDL_C;triglyc;HDL_C;triglyc;HDL_C;triglyc;HDL_C;triglyc;HDL_C;triglyc;HDL_C;triglyc;HDL_C;triglyc;HDL_C;triglyc;HDL_C;triglyc;HDL_C;triglyc;HDL_C;triglyc;HDL_C;triglyc;HDL_C;triglyc;HDL_C;triglyc;HDL_C;triglyc;HDL_C;triglyc;HDL_C;triglyc;HDL_C;triglyc;HDL_C;triglyc;HDL;HDL_C;LDL;TG;triglyc;HDL_C;triglyc;HDL_C;triglyc;HDL_C;triglyc;HDL_C;triglyc;HDL_C;triglyc;HDL_C;triglyc;HDL_C;triglyc;HDL_C;triglyc;HDL_C;triglyc;HDL_C;triglyc;HDL_C;triglyc;HDL_C;triglyc;HDL_C;triglyc;HDL_C;triglyc;HDL_C;triglyc;HDL_C;triglyc;HDL_C;triglyc;HDL_C;triglyc;HDL_C;triglyc;HDL_C;triglyc;HDL_C;triglyc;HDL_C;triglyc;HDL_C;triglyc;HDL_C;triglyc;HDL_C;triglyc;HDL_C;triglyc;HDL_C;triglyc;HDL_C;triglyc;HDL_C;triglyc;HDL_C;triglyc;HDL_C;triglyc;HDL_C;triglyc;HDL_C;triglyc;HDL_C;triglyc;HDL_C;triglyc;HDL_C;triglyc;HDL;HDL_C;LDL;TG;triglyc;HDL_C;triglyc;HDL_C;triglyc;HDL_C;triglyc;HDL_C;triglyc;HDL_C;triglyc;HDL_C;triglyc;HDL_C;triglyc;HDL_C;triglyc;HDL_C;triglyc;HDL_C;triglyc;HDL_C;triglyc;HDL_C;triglyc;HDL_C;triglyc;HDL_C;triglyc;HDL_C;triglyc;HDL_C;triglyc;HDL_C;triglyc;HDL_C;triglyc;HDL_C;triglyc;HDL_C;triglyc;HDL_C;triglyc;HDL_C;triglyc;HDL_C;triglyc;HDL_C;triglyc;HDL_C;triglyc;HDL_C;triglyc;HDL_C;triglyc;HDL_C;triglyc;HDL_C;triglyc;HDL_C;triglyc;HDL_C;triglyc;HDL_C;triglyc;HDL_C;triglyc;HDL;HDL_C;LDL;TG;triglyc;HDL_C;triglyc;HDL_C;triglyc;HDL_C;triglyc;HDL_C;triglyc;HDL_C;triglyc;HDL_C;triglyc;HDL_C;triglyc;HDL_C;triglyc;HDL_C;triglyc;HDL_C;triglyc;HDL_C;triglyc;HDL_C;triglyc;HDL_C;triglyc;HDL_C;triglyc;HDL_C;triglyc;HDL_C;triglyc;HDL_C;triglyc;HDL_C;triglyc;HDL_C;triglyc;HDL_C;triglyc;HDL_C;triglyc;HDL_C;triglyc;HDL_C;triglyc;HDL_C;triglyc;HDL_C;triglyc;HDL_C;triglyc;HDL_C;triglyc;HDL_C;triglyc;HDL_C;triglyc;HDL_C;triglyc;HDL_C;triglyc;HDL_C;triglyc;HDL_C;triglyc;HDL_C;triglyc;HDL_C;triglyc;HDL_C;triglyc;HDL_C;triglyc;HDL_C;triglyc;HDL_C;triglyc;HDL_C;triglyc;HDL_C;triglyc;HDL_C;triglyc;HDL_C;triglyc;HDL_C;triglyc;HDL_C;HDL_C;triglyc;HDL_C;triglyc;HDL_C;triglyc;HDL_C;triglyc;HDL_C;triglyc;HDL_C;triglyc;HDL_C;triglyc;HDL_C;triglyc;HDL_C;triglyc;HDL_C;triglyc;HDL_C;triglyc;HDL_C;triglyc;HDL_C;triglyc;HDL_C;triglyc;HDL_C;triglyc;HDL_C;triglyc;HDL_C;triglyc;HDL_C;triglyc;HDL_C;triglyc;HDL_C;triglyc;HDL_C;triglyc;HDL_C;triglyc;HDL_C;triglyc;HDL_C;triglyc;HDL_C;triglyc;HDL_C;triglyc;HDL_C;triglyc;HDL_C;triglyc;HDL_C;triglyc;HDL_C;triglyc;HDL_C;triglyc;HDL_C;triglyc;HDL_C;triglyc;HDL_C;triglyc;HDL_C;triglyc;HDL_C;triglyc;HDL_C;triglyc;HDL_C;triglyc;HDL_C;triglyc;HDL_C;triglyc;HDL_C;triglyc;HDL_C;triglyc;HDL;HDL_C;TG;triglyc;HDL_C;triglyc;HDL_C;triglyc;HDL_C;triglyc;HDL_C;triglyc;HDL_C;triglyc;HDL_C;triglyc;HDL_C;triglyc;HDL_C;triglyc;HDL_C;triglyc;HDL_C;triglyc;HDL_C;triglyc;HDL_C;triglyc;HDL_C;triglyc;HDL_C;triglyc;HDL_C;triglyc;HDL_C;triglyc;HDL_C;triglyc;HDL_C;triglyc;HDL_C;triglyc;HDL_C;triglyc;HDL_C;triglyc;HDL_C;triglyc;HDL_C;triglyc;HDL_C;triglyc;HDL_C;triglyc;HDL_C;LDL_C;triglyc;HDL_C;triglyc;HDL_C;triglyc;HDL_C;triglyc;HDL_C;triglyc;HDL_C;triglyc;HDL_C;triglyc;HDL_C;triglyc;HDL_C;triglyc;HDL_C;triglyc;HDL_C;triglyc;HDL_C;triglyc;HDL_C;triglyc;HDL_C;triglyc;HDL;HDL_C;LDL;TG;triglyc;HDL_C;triglyc;HDL_C;triglyc;HDL_C;triglyc;HDL;HDL_C;LDL;triglyc;HDL_C;triglyc;HDL_C;triglyc;HDL_C;triglyc;HDL_C;triglyc;HDL_C;triglyc;	UKBB;UKBB;UKBB;UKBB;UKBB;UKBB;UKBB;UKBB;UKBB;UKBB;UKBB;UKBB;UKBB;UKBB;UKBB;Willer_et_al_2013;UKBB;UKBB;UKBB;UKBB;UKBB;UKBB;UKBB;UKBB;UKBB;UKBB;UKBB;UKBB;UKBB;UKBB;UKBB;UKBB;UKBB;UKBB;UKBB;UKBB;UKBB;UKBB;UKBB;Willer_et_al_2013;UKBB;Willer_et_al_2013;Willer_et_al_2013;UKBB;UKBB;UKBB;UKBB;UKBB;UKBB;UKBB;UKBB;UKBB;UKBB;UKBB;UKBB;UKBB;UKBB;UKBB;UKBB;UKBB;UKBB;UKBB;UKBB;UKBB;UKBB;UKBB;UKBB;UKBB;UKBB;UKBB;UKBB;UKBB;UKBB;UKBB;UKBB;UKBB;UKBB;UKBB;UKBB;UKBB;UKBB;UKBB;UKBB;UKBB;UKBB;UKBB;UKBB;UKBB;UKBB;UKBB;UKBB;UKBB;UKBB;UKBB;UKBB;UKBB;Willer_et_al_2013;UKBB;Willer_et_al_2013;Willer_et_al_2013;UKBB;UKBB;UKBB;UKBB;UKBB;UKBB;UKBB;UKBB;UKBB;UKBB;UKBB;UKBB;UKBB;UKBB;UKBB;UKBB;UKBB;UKBB;UKBB;UKBB;UKBB;UKBB;UKBB;UKBB;UKBB;UKBB;UKBB;UKBB;UKBB;UKBB;UKBB;UKBB;UKBB;UKBB;UKBB;UKBB;UKBB;UKBB;UKBB;UKBB;UKBB;UKBB;UKBB;UKBB;UKBB;UKBB;UKBB;UKBB;UKBB;UKBB;UKBB;UKBB;UKBB;UKBB;UKBB;UKBB;UKBB;UKBB;UKBB;UKBB;UKBB;UKBB;UKBB;UKBB;UKBB;UKBB;UKBB;UKBB;UKBB;UKBB;UKBB;UKBB;UKBB;Willer_et_al_2013;UKBB;Willer_et_al_2013;Willer_et_al_2013;UKBB;UKBB;UKBB;UKBB;UKBB;UKBB;UKBB;UKBB;UKBB;UKBB;UKBB;UKBB;UKBB;UKBB;UKBB;UKBB;UKBB;UKBB;UKBB;UKBB;UKBB;UKBB;UKBB;UKBB;UKBB;UKBB;UKBB;UKBB;UKBB;UKBB;UKBB;UKBB;UKBB;UKBB;UKBB;UKBB;UKBB;UKBB;UKBB;UKBB;UKBB;UKBB;UKBB;UKBB;UKBB;UKBB;UKBB;UKBB;UKBB;UKBB;UKBB;UKBB;UKBB;UKBB;UKBB;UKBB;UKBB;UKBB;UKBB;UKBB;UKBB;UKBB;UKBB;UKBB;UKBB;UKBB;UKBB;Willer_et_al_2013;UKBB;Willer_et_al_2013;Willer_et_al_2013;UKBB;UKBB;UKBB;UKBB;UKBB;UKBB;UKBB;UKBB;UKBB;UKBB;UKBB;UKBB;UKBB;UKBB;UKBB;UKBB;UKBB;UKBB;UKBB;UKBB;UKBB;UKBB;UKBB;UKBB;UKBB;UKBB;UKBB;UKBB;UKBB;UKBB;UKBB;UKBB;UKBB;UKBB;UKBB;UKBB;UKBB;UKBB;UKBB;UKBB;UKBB;UKBB;UKBB;UKBB;UKBB;UKBB;UKBB;UKBB;UKBB;UKBB;UKBB;UKBB;UKBB;UKBB;UKBB;UKBB;UKBB;UKBB;UKBB;UKBB;UKBB;UKBB;UKBB;UKBB;UKBB;UKBB;UKBB;UKBB;UKBB;UKBB;UKBB;UKBB;UKBB;UKBB;UKBB;UKBB;UKBB;UKBB;UKBB;UKBB;UKBB;UKBB;UKBB;UKBB;UKBB;UKBB;UKBB;UKBB;UKBB;UKBB;UKBB;UKBB;UKBB;UKBB;UKBB;UKBB;UKBB;UKBB;UKBB;UKBB;UKBB;UKBB;UKBB;UKBB;UKBB;UKBB;UKBB;UKBB;UKBB;UKBB;UKBB;UKBB;UKBB;UKBB;UKBB;UKBB;UKBB;UKBB;UKBB;UKBB;UKBB;UKBB;UKBB;UKBB;UKBB;UKBB;UKBB;UKBB;UKBB;UKBB;UKBB;UKBB;UKBB;UKBB;UKBB;UKBB;UKBB;UKBB;UKBB;UKBB;UKBB;UKBB;UKBB;UKBB;UKBB;UKBB;UKBB;UKBB;UKBB;UKBB;UKBB;UKBB;UKBB;UKBB;UKBB;UKBB;UKBB;UKBB;UKBB;UKBB;UKBB;UKBB;UKBB;UKBB;UKBB;UKBB;UKBB;UKBB;UKBB;UKBB;UKBB;UKBB;UKBB;UKBB;Willer_et_al_2013;UKBB;Willer_et_al_2013;UKBB;UKBB;UKBB;UKBB;UKBB;UKBB;UKBB;UKBB;UKBB;UKBB;UKBB;UKBB;UKBB;UKBB;UKBB;UKBB;UKBB;UKBB;UKBB;UKBB;UKBB;UKBB;UKBB;UKBB;UKBB;UKBB;UKBB;UKBB;UKBB;UKBB;UKBB;UKBB;UKBB;UKBB;UKBB;UKBB;UKBB;UKBB;UKBB;UKBB;UKBB;UKBB;UKBB;UKBB;UKBB;UKBB;UKBB;UKBB;UKBB;UKBB;UKBB;UKBB;UKBB;UKBB;UKBB;UKBB;UKBB;UKBB;UKBB;UKBB;UKBB;UKBB;UKBB;UKBB;UKBB;UKBB;UKBB;UKBB;UKBB;UKBB;UKBB;UKBB;UKBB;UKBB;UKBB;UKBB;UKBB;UKBB;UKBB;UKBB;Willer_et_al_2013;UKBB;Willer_et_al_2013;Willer_et_al_2013;UKBB;UKBB;UKBB;UKBB;UKBB;UKBB;UKBB;Willer_et_al_2013;UKBB;Willer_et_al_2013;UKBB;UKBB;UKBB;UKBB;UKBB;UKBB;UKBB;UKBB;UKBB;UKBB;UKBB;	1:27272600;1:27001711	rs145685168;rs34175245	26958422;27272600;27001711;27272600;27272600;27001711;27001711;27272600;27001711;27001711;27001711;27272600;27272600;26847689;	rs79598313;rs145685168;rs34175245;rs145685168;rs145685168;rs34175245;rs34175245;rs145685168;rs34175245;rs34175245;rs34175245;rs145685168;rs145685168;rs78614739;	HDL_cholesterol;HDL_cholesterol;HDL_cholesterol;Apolipoprotein_A;Apolipoprotein_B;Apolipoprotein_A;Apolipoprotein_B;Triglycerides;Creatinine;eGFR;Triglycerides;eGFR;Creatinine;Estimated_glomerular_filtration_rate;	Klarin_et_al.;Sinnott-Armstrong_et_al.;Sinnott-Armstrong_et_al.;Sinnott-Armstrong_et_al.;Sinnott-Armstrong_et_al.;Sinnott-Armstrong_et_al.;Sinnott-Armstrong_et_al.;Sinnott-Armstrong_et_al.;Sinnott-Armstrong_et_al.;Sinnott-Armstrong_et_al.;Sinnott-Armstrong_et_al.;Sinnott-Armstrong_et_al.;Sinnott-Armstrong_et_al.;Wuttke_et_al.;
1_7	1	26487646	27897604	M-HDL-CE	27004388	1:27004388:A:G	rs71640337	a	g	0.088	-0.0570385	0.00737505	1.042e-14	13.98	31	0.08845	No	LOC101928728	NR0B2	Biology	27	ApoB;ApoBbyApoA1;HDL2-C;HDL-C;HDL-D;L-HDL-C;L-HDL-CE;L-HDL-FC;L-HDL-L;L-HDL-P;L-HDL-PL;L-HDL-TG_percent;M-HDL-C;M-HDL-CE;M-HDL-C_percent;M-HDL-FC;M-HDL-L;M-HDL-P;M-HDL-PL;S-HDL-TG_percent;S-VLDL-P;S-VLDL-PL_percent;S-VLDL-TG;XL-HDL-CE_percent;XL-HDL-PL;XL-HDL-PL_percent;XL-HDL-TG_percent;	1	region_1_7_locus_1	intergenic_variant	1:27239920:C:G;1:27278573:C:T;1:27278573:C:T;	missense_variant;missense_variant;missense_variant;	NR0B2;C1orf172;KDF1;	RX_STATIN (p=1.63682e-17);	Plateletcrit (Astle W 2016);	NA	NA	NA	1:26994245;1:26994245;1:26994731;1:26994731;1:26994762;1:26994762;1:27000235;1:27000235;1:27000579;1:27000579;1:27000954;1:27000954;1:27001711;1:27001711;1:27001893;1:27001893;1:27001893;1:27002647;1:27002647;1:27002991;1:27002991;1:27004388;1:27004388;1:27005154;1:27005154;1:27006426;1:27006426;1:27006426;1:27006426;1:27006426;1:27006426;1:27006426;1:27006426;1:27008267;1:27008267;1:27011000;1:27011000;1:27011449;1:27011449;1:27013133;1:27013133;1:27013133;1:27013133;1:27013133;1:27014748;1:27014748;1:27017325;1:27017325;1:27018209;1:27018209;1:27019744;1:27019744;1:27020093;1:27020093;1:27020133;1:27020133;1:27020591;1:27020591;1:27021115;1:27021115;1:27025940;1:27025940;1:27026987;1:27026987;1:27027916;1:27027916;1:27028221;1:27028221;1:27028299;1:27028299;1:27034389;1:27034389;1:27034428;1:27034428;1:27035188;1:27035188;1:27035309;1:27035309;1:27036128;1:27036128;1:27036162;1:27036162;1:27036472;1:27036472;1:27036698;1:27036698;1:27037154;1:27037154;1:27037575;1:27037575;1:27037989;1:27037989;1:27038216;1:27038216;1:27038578;1:27038578;1:27039228;1:27039228;1:27039228;1:27039228;1:27039228;1:27040509;1:27040509;1:27041218;1:27041218;1:27042342;1:27042342;1:27042706;1:27042706;1:27046170;1:27046170;1:27046982;1:27046982;1:27047524;1:27047524;1:27047893;1:27047893;1:27047954;1:27047954;1:27048983;1:27048983;1:27050578;1:27050578;1:27051223;1:27051223;1:27051319;1:27051319;1:27052247;1:27052247;1:27052612;1:27052612;1:27052710;1:27052710;1:27054016;1:27054016;1:27054780;1:27054780;1:27056643;1:27056643;1:27057621;1:27057621;1:27062543;1:27062543;1:27063119;1:27063119;1:27063419;1:27063419;1:27065199;1:27065199;1:27068238;1:27068238;1:27068971;1:27068971;1:27069169;1:27069169;1:27070529;1:27070529;1:27072507;1:27072507;1:27072766;1:27072766;1:27073924;1:27073924;1:27074342;1:27074342;1:27075099;1:27075099;1:27075659;1:27075659;1:27075684;1:27075684;1:27077254;1:27077254;1:27078366;1:27078366;1:27078366;1:27078366;1:27078366;1:27079176;1:27079176;1:27079894;1:27079894;1:27079931;1:27079931;1:27082971;1:27082971;1:27083048;1:27083048;1:27083093;1:27083093;1:27085562;1:27085562;1:27086227;1:27086227;1:27086249;1:27086249;1:27087177;1:27087177;1:27088268;1:27088268;1:27089446;1:27089446;1:27090772;1:27090772;1:27091982;1:27091982;1:27092322;1:27092322;1:27093711;1:27093711;1:27094156;1:27094156;1:27095132;1:27095132;1:27098319;1:27098319;1:27102828;1:27102828;1:27104612;1:27104612;1:27105059;1:27105059;1:27107263;1:27107263;1:27108139;1:27108139;1:27108245;1:27108245;1:27114012;1:27114012;1:27114447;1:27114447;1:27118171;1:27118171;1:27121921;1:27121921;1:27122152;1:27122152;1:27124545;1:27124545;1:27131228;1:27131228;1:27134421;1:27134421;1:27138393;1:27138393;1:27138393;1:27138393;1:27138393;1:27139229;1:27139229;1:27139861;1:27139861;1:27140149;1:27140149;1:27141868;1:27141868;1:27142554;1:27142554;1:27143513;1:27143513;1:27143575;1:27143575;1:27146773;1:27146773;1:27146944;1:27146944;1:27148271;1:27148271;1:27154470;1:27154470;1:27155166;1:27155166;1:27157791;1:27157791;1:27158344;1:27158344;1:27158844;1:27158844;1:27163045;1:27163045;1:27168188;1:27168188;1:27169200;1:27169200;1:27169484;1:27169484;1:27170583;1:27170583;1:27171417;1:27171417;1:27172595;1:27172595;1:27172684;1:27172684;1:27173390;1:27173390;1:27173449;1:27173449;1:27174180;1:27174180;1:27174776;1:27174776;1:27174966;1:27174966;1:27176119;1:27176119;1:27176431;1:27176431;1:27177907;1:27177907;1:27177925;1:27177925;1:27181067;1:27181067;1:27182261;1:27182261;1:27185115;1:27185115;1:27186125;1:27186125;1:27186149;1:27186149;1:27186485;1:27186485;1:27186611;1:27186611;1:27186731;1:27186731;1:27187875;1:27187875;1:27187878;1:27187878;1:27187880;1:27187880;1:27188057;1:27188057;1:27188356;1:27191411;1:27191411;1:27192662;1:27192662;1:27193309;1:27193309;1:27194636;1:27194636;1:27194677;1:27194677;1:27194678;1:27194678;1:27194687;1:27194687;1:27195672;1:27195672;1:27195693;1:27195693;1:27195907;1:27195907;1:27195931;1:27195931;1:27197363;1:27197363;1:27197733;1:27197733;1:27198937;1:27198937;1:27200156;1:27200156;1:27200284;1:27200284;1:27203728;1:27203728;1:27204183;1:27204183;1:27207318;1:27207318;1:27209439;1:27209439;1:27209805;1:27209805;1:27212239;1:27212239;1:27213041;1:27213041;1:27213079;1:27213079;1:27213362;1:27213362;1:27214114;1:27214114;1:27214245;1:27214245;1:27215079;1:27215079;1:27216669;1:27216669;1:27220521;1:27220521;1:27221609;1:27221609;1:27221963;1:27221963;1:27226089;1:27226089;1:27229369;1:27229369;1:27229542;1:27229542;1:27229976;1:27229976;1:27230033;1:27230033;1:27230523;1:27230523;1:27230675;1:27230675;1:27232845;1:27232845;1:27233212;1:27233212;1:27234682;1:27234682;1:27236212;1:27236212;1:27236212;1:27236212;1:27236757;1:27236757;1:27239920;1:27239920;1:27241025;1:27241025;1:27242521;1:27242521;1:27243095;1:27243095;1:27243518;1:27243518;1:27244275;1:27244275;1:27245363;1:27245363;1:27245413;1:27245413;1:27245784;1:27245784;1:27247566;1:27247566;1:27247822;1:27247822;1:27248283;1:27248283;1:27248440;1:27248440;1:27248645;1:27248645;1:27250258;1:27250258;1:27252823;1:27252823;1:27255904;1:27255904;1:27259392;1:27259392;1:27259451;1:27259451;1:27260783;1:27260783;1:27261149;1:27261149;1:27261439;1:27261439;1:27262385;1:27262385;1:27262386;1:27262386;1:27262545;1:27262545;1:27262545;1:27268737;1:27268737;1:27269788;1:27269788;1:27270338;1:27270338;1:27271137;1:27271137;1:27271519;1:27271519;1:27272600;1:27272600;1:27274095;1:27274095;1:27274700;1:27274700;1:27278573;1:27278573;1:27282676;1:27282676;1:27283456;1:27283456;1:27284157;1:27284157;1:27284453;1:27284453;1:27285195;1:27285195;1:27285195;1:27285195;1:27285195;1:27287560;1:27287560;1:27287716;1:27287716;1:27290047;1:27290047;1:27290508;1:27290508;1:27290508;1:27290508;1:27292462;1:27292462;1:27292678;1:27292678;1:27293356;1:27293356;1:27295022;1:27295022;1:27298564;1:27298564;	rs60659886;rs60659886;rs34212879;rs34212879;rs34232231;rs34232231;rs34789477;rs34789477;rs34728853;rs34728853;rs113520491;rs113520491;rs34175245;rs34175245;rs12753981;rs12753981;rs12753981;rs148268445;rs148268445;rs12759594;rs12759594;rs71640337;rs71640337;rs35989952;rs35989952;rs548941654;rs548941654;rs548941654;rs548941654;rs548941654;rs548941654;rs548941654;rs548941654;rs34217609;rs34217609;rs397974636;rs397974636;rs71640338;rs71640338;rs12746810;rs12746810;rs12746810;rs12746810;rs12746810;rs12754468;rs12754468;rs35917448;rs35917448;rs35161452;rs35161452;rs12738345;rs12738345;rs66689878;rs66689878;rs35738294;rs35738294;rs71636769;rs71636769;rs71636770;rs71636770;rs34585496;rs34585496;rs4579782;rs4579782;rs57217461;rs57217461;rs12743862;rs12743862;rs12744003;rs12744003;rs77408691;rs77408691;rs71514277;rs71514277;rs71007886;rs71007886;rs34423276;rs34423276;rs12724159;rs12724159;rs12737407;rs12737407;rs12737912;rs12737912;rs190077222;rs190077222;rs12729444;rs12729444;rs12726081;rs12726081;rs12730386;rs12730386;rs79568175;rs79568175;rs35538792;rs35538792;rs12726287;rs12726287;rs12726287;rs12726287;rs12726287;rs12756154;rs12756154;rs35407375;rs35407375;rs78533482;rs78533482;rs566260414;rs566260414;rs34517168;rs34517168;rs12729652;rs12729652;rs80036989;rs80036989;rs12756074;rs12756074;rs12756102;rs12756102;rs35041418;rs35041418;rs12739212;rs12739212;rs35617712;rs35617712;rs71636773;rs71636773;rs60401377;rs60401377;rs35145624;rs35145624;rs58125411;rs58125411;rs35256560;rs35256560;rs34576193;rs34576193;rs56932185;rs56932185;rs41303629;rs41303629;rs145416147;rs145416147;rs371286166;rs371286166;rs34216334;rs34216334;rs35095113;rs35095113;rs34026879;rs34026879;rs34693293;rs34693293;rs35560426;rs35560426;rs58421016;rs58421016;rs35361141;rs35361141;rs34014719;rs34014719;rs12752833;rs12752833;rs138976447;rs138976447;rs36087588;rs36087588;rs367683968;rs367683968;rs115772301;rs115772301;rs34909427;rs34909427;rs12735646;rs12735646;rs12735646;rs12735646;rs12735646;rs59715866;rs59715866;rs12737946;rs12737946;rs12742115;rs12742115;rs71636775;rs71636775;rs71636776;rs71636776;rs36053809;rs36053809;rs12731749;rs12731749;rs35021342;rs35021342;rs34885854;rs34885854;rs201898727;rs201898727;rs71636777;rs71636777;rs34681611;rs34681611;rs12738070;rs12738070;rs12747603;rs12747603;rs34397747;rs34397747;rs34201939;rs34201939;rs34502618;rs34502618;rs74825034;rs74825034;rs34618114;rs34618114;rs76500846;rs76500846;rs71636778;rs71636778;rs34951175;rs34951175;rs369896037;rs369896037;rs60798877;rs60798877;rs12685;rs12685;rs71636779;rs71636779;rs71636780;rs71636780;rs35615194;rs35615194;rs115960004;rs115960004;rs112535818;rs112535818;rs57189461;rs57189461;rs71636782;rs71636782;rs35538083;rs35538083;rs12748152;rs12748152;rs12748152;rs12748152;rs12748152;rs34928032;rs34928032;rs71636783;rs71636783;rs35583548;rs35583548;rs35131841;rs35131841;rs60878021;rs60878021;rs12728091;rs12728091;rs34716450;rs34716450;rs397979733;rs397979733;rs36042864;rs36042864;rs12758993;rs12758993;rs76133297;rs76133297;rs60314236;rs60314236;rs35891177;rs35891177;rs12760759;rs12760759;rs34924059;rs34924059;rs113059850;rs113059850;rs12746395;rs12746395;rs71636784;rs71636784;rs35650645;rs35650645;rs71636785;rs71636785;rs35017323;rs35017323;rs200397172;rs200397172;rs116491347;rs116491347;rs35809421;rs35809421;rs6686271;rs6686271;rs78614739;rs78614739;rs111707709;rs111707709;rs17162311;rs17162311;rs17162313;rs17162313;rs17162315;rs17162315;rs17162316;rs17162316;rs71636786;rs71636786;rs41307935;rs41307935;rs12747620;rs12747620;rs71636787;rs71636787;rs34016663;rs34016663;rs34556682;rs34556682;rs71636788;rs71636788;rs561259776;rs561259776;rs34852521;rs34852521;rs34360019;rs34360019;rs529753990;rs529753990;rs200392321;rs200392321;rs34889971;rs34889971;rs72307178;rs1883660;rs1883660;rs546525796;rs546525796;rs547605019;rs547605019;rs144582418;rs144582418;rs71636789;rs71636789;rs202230112;rs202230112;rs373104410;rs373104410;rs12742388;rs12742388;rs12742519;rs12742519;rs12747765;rs12747765;rs12747781;rs12747781;rs12753968;rs12753968;rs77402838;rs77402838;rs12735407;rs12735407;rs113002196;rs113002196;rs112365747;rs112365747;rs34696599;rs34696599;rs34204245;rs34204245;rs111841701;rs111841701;rs74465889;rs74465889;rs35378808;rs35378808;rs35866833;rs35866833;rs3929859;rs3929859;rs113312820;rs113312820;rs34353981;rs34353981;rs34801699;rs34801699;rs71636790;rs71636790;rs34460334;rs34460334;rs11555809;rs11555809;rs11810321;rs11810321;rs12741472;rs12741472;rs12749822;rs12749822;rs34339345;rs34339345;rs34946857;rs34946857;rs35863679;rs35863679;rs34026565;rs34026565;rs12739698;rs12739698;rs144369388;rs144369388;rs566134638;rs566134638;rs2095637;rs2095637;rs71636794;rs71636794;rs12724052;rs12724052;rs17162330;rs17162330;rs17162330;rs17162330;rs17162333;rs17162333;rs6659176;rs6659176;rs71636795;rs71636795;rs75305560;rs75305560;rs71636796;rs71636796;rs71636797;rs71636797;rs34385991;rs34385991;rs34409791;rs34409791;rs34244161;rs34244161;rs12756289;rs12756289;rs78581866;rs78581866;rs36109400;rs36109400;rs11538549;rs11538549;rs35108146;rs35108146;rs10493037;rs10493037;rs12752711;rs12752711;rs17162339;rs17162339;rs59479684;rs59479684;rs35969145;rs35969145;rs562895972;rs562895972;rs7545442;rs7545442;rs12727590;rs12727590;rs36117054;rs36117054;rs71636800;rs71636800;rs72356353;rs72356353;rs182050989;rs182050989;rs182050989;rs12728150;rs12728150;rs56139710;rs56139710;rs11807824;rs11807824;rs112736105;rs112736105;rs34473788;rs34473788;rs145685168;rs145685168;rs35576939;rs35576939;rs17340509;rs17340509;rs17360994;rs17360994;rs17356923;rs17356923;rs35962879;rs35962879;rs61457762;rs61457762;rs56942155;rs56942155;rs12742376;rs12742376;rs12742376;rs12742376;rs12742376;rs34514856;rs34514856;rs60340200;rs60340200;rs36055408;rs36055408;rs12751742;rs12751742;rs12751742;rs12751742;rs6656815;rs6656815;rs34667713;rs34667713;rs17162387;rs17162387;rs71636802;rs71636802;rs34976021;rs34976021;	HDL_C;triglyc;HDL_C;triglyc;HDL_C;triglyc;HDL_C;triglyc;HDL_C;triglyc;HDL_C;triglyc;HDL_C;triglyc;HDL_C;LDL;triglyc;HDL_C;triglyc;HDL_C;triglyc;HDL_C;triglyc;HDL_C;triglyc;HDL_C;HDL_C;HDL_C;HDL_C;triglyc;triglyc;triglyc;triglyc;HDL_C;triglyc;HDL_C;triglyc;HDL_C;triglyc;HDL;HDL_C;LDL;TG;triglyc;HDL_C;triglyc;HDL_C;triglyc;HDL_C;triglyc;HDL_C;triglyc;HDL_C;triglyc;HDL_C;triglyc;HDL_C;triglyc;HDL_C;triglyc;HDL_C;triglyc;HDL_C;triglyc;HDL_C;triglyc;HDL_C;triglyc;HDL_C;triglyc;HDL_C;triglyc;HDL_C;triglyc;HDL_C;triglyc;HDL_C;triglyc;HDL_C;triglyc;HDL_C;triglyc;HDL_C;triglyc;HDL_C;triglyc;HDL_C;triglyc;HDL_C;triglyc;HDL_C;triglyc;HDL_C;triglyc;HDL_C;triglyc;HDL;HDL_C;LDL;TG;triglyc;HDL_C;triglyc;HDL_C;triglyc;HDL_C;triglyc;HDL_C;triglyc;HDL_C;triglyc;HDL_C;triglyc;HDL_C;triglyc;HDL_C;triglyc;HDL_C;triglyc;HDL_C;triglyc;HDL_C;triglyc;HDL_C;triglyc;HDL_C;triglyc;HDL_C;triglyc;HDL_C;triglyc;HDL_C;triglyc;HDL_C;triglyc;HDL_C;triglyc;HDL_C;triglyc;HDL_C;triglyc;HDL_C;triglyc;HDL_C;triglyc;HDL_C;triglyc;HDL_C;triglyc;HDL_C;triglyc;HDL_C;triglyc;HDL_C;triglyc;HDL_C;triglyc;HDL_C;triglyc;HDL_C;triglyc;HDL_C;triglyc;HDL_C;triglyc;HDL_C;triglyc;HDL_C;triglyc;HDL_C;triglyc;HDL_C;triglyc;HDL;HDL_C;LDL;TG;triglyc;HDL_C;triglyc;HDL_C;triglyc;HDL_C;triglyc;HDL_C;triglyc;HDL_C;triglyc;HDL_C;triglyc;HDL_C;triglyc;HDL_C;triglyc;HDL_C;triglyc;HDL_C;triglyc;HDL_C;triglyc;HDL_C;triglyc;HDL_C;triglyc;HDL_C;triglyc;HDL_C;triglyc;HDL_C;triglyc;HDL_C;triglyc;HDL_C;triglyc;HDL_C;triglyc;HDL_C;triglyc;HDL_C;triglyc;HDL_C;triglyc;HDL_C;triglyc;HDL_C;triglyc;HDL_C;triglyc;HDL_C;triglyc;HDL_C;triglyc;HDL_C;triglyc;HDL_C;triglyc;HDL_C;triglyc;HDL_C;triglyc;HDL_C;triglyc;HDL_C;triglyc;HDL;HDL_C;LDL;TG;triglyc;HDL_C;triglyc;HDL_C;triglyc;HDL_C;triglyc;HDL_C;triglyc;HDL_C;triglyc;HDL_C;triglyc;HDL_C;triglyc;HDL_C;triglyc;HDL_C;triglyc;HDL_C;triglyc;HDL_C;triglyc;HDL_C;triglyc;HDL_C;triglyc;HDL_C;triglyc;HDL_C;triglyc;HDL_C;triglyc;HDL_C;triglyc;HDL_C;triglyc;HDL_C;triglyc;HDL_C;triglyc;HDL_C;triglyc;HDL_C;triglyc;HDL_C;triglyc;HDL_C;triglyc;HDL_C;triglyc;HDL_C;triglyc;HDL_C;triglyc;HDL_C;triglyc;HDL_C;triglyc;HDL_C;triglyc;HDL_C;triglyc;HDL_C;triglyc;HDL_C;triglyc;HDL_C;triglyc;HDL_C;triglyc;HDL_C;triglyc;HDL_C;triglyc;HDL_C;triglyc;HDL_C;triglyc;HDL_C;triglyc;HDL_C;triglyc;HDL_C;triglyc;HDL_C;triglyc;HDL_C;triglyc;HDL_C;HDL_C;triglyc;HDL_C;triglyc;HDL_C;triglyc;HDL_C;triglyc;HDL_C;triglyc;HDL_C;triglyc;HDL_C;triglyc;HDL_C;triglyc;HDL_C;triglyc;HDL_C;triglyc;HDL_C;triglyc;HDL_C;triglyc;HDL_C;triglyc;HDL_C;triglyc;HDL_C;triglyc;HDL_C;triglyc;HDL_C;triglyc;HDL_C;triglyc;HDL_C;triglyc;HDL_C;triglyc;HDL_C;triglyc;HDL_C;triglyc;HDL_C;triglyc;HDL_C;triglyc;HDL_C;triglyc;HDL_C;triglyc;HDL_C;triglyc;HDL_C;triglyc;HDL_C;triglyc;HDL_C;triglyc;HDL_C;triglyc;HDL_C;triglyc;HDL_C;triglyc;HDL_C;triglyc;HDL_C;triglyc;HDL_C;triglyc;HDL_C;triglyc;HDL_C;triglyc;HDL_C;triglyc;HDL_C;triglyc;HDL_C;triglyc;HDL_C;triglyc;HDL;HDL_C;TG;triglyc;HDL_C;triglyc;HDL_C;triglyc;HDL_C;triglyc;HDL_C;triglyc;HDL_C;triglyc;HDL_C;triglyc;HDL_C;triglyc;HDL_C;triglyc;HDL_C;triglyc;HDL_C;triglyc;HDL_C;triglyc;HDL_C;triglyc;HDL_C;triglyc;HDL_C;triglyc;HDL_C;triglyc;HDL_C;triglyc;HDL_C;triglyc;HDL_C;triglyc;HDL_C;triglyc;HDL_C;triglyc;HDL_C;triglyc;HDL_C;triglyc;HDL_C;triglyc;HDL_C;triglyc;HDL_C;triglyc;HDL_C;LDL_C;triglyc;HDL_C;triglyc;HDL_C;triglyc;HDL_C;triglyc;HDL_C;triglyc;HDL_C;triglyc;HDL_C;triglyc;HDL_C;triglyc;HDL_C;triglyc;HDL_C;triglyc;HDL_C;triglyc;HDL_C;triglyc;HDL_C;triglyc;HDL_C;triglyc;HDL;HDL_C;LDL;TG;triglyc;HDL_C;triglyc;HDL_C;triglyc;HDL_C;triglyc;HDL;HDL_C;LDL;triglyc;HDL_C;triglyc;HDL_C;triglyc;HDL_C;triglyc;HDL_C;triglyc;HDL_C;triglyc;	UKBB;UKBB;UKBB;UKBB;UKBB;UKBB;UKBB;UKBB;UKBB;UKBB;UKBB;UKBB;UKBB;UKBB;UKBB;Willer_et_al_2013;UKBB;UKBB;UKBB;UKBB;UKBB;UKBB;UKBB;UKBB;UKBB;UKBB;UKBB;UKBB;UKBB;UKBB;UKBB;UKBB;UKBB;UKBB;UKBB;UKBB;UKBB;UKBB;UKBB;Willer_et_al_2013;UKBB;Willer_et_al_2013;Willer_et_al_2013;UKBB;UKBB;UKBB;UKBB;UKBB;UKBB;UKBB;UKBB;UKBB;UKBB;UKBB;UKBB;UKBB;UKBB;UKBB;UKBB;UKBB;UKBB;UKBB;UKBB;UKBB;UKBB;UKBB;UKBB;UKBB;UKBB;UKBB;UKBB;UKBB;UKBB;UKBB;UKBB;UKBB;UKBB;UKBB;UKBB;UKBB;UKBB;UKBB;UKBB;UKBB;UKBB;UKBB;UKBB;UKBB;UKBB;UKBB;UKBB;UKBB;UKBB;UKBB;UKBB;UKBB;Willer_et_al_2013;UKBB;Willer_et_al_2013;Willer_et_al_2013;UKBB;UKBB;UKBB;UKBB;UKBB;UKBB;UKBB;UKBB;UKBB;UKBB;UKBB;UKBB;UKBB;UKBB;UKBB;UKBB;UKBB;UKBB;UKBB;UKBB;UKBB;UKBB;UKBB;UKBB;UKBB;UKBB;UKBB;UKBB;UKBB;UKBB;UKBB;UKBB;UKBB;UKBB;UKBB;UKBB;UKBB;UKBB;UKBB;UKBB;UKBB;UKBB;UKBB;UKBB;UKBB;UKBB;UKBB;UKBB;UKBB;UKBB;UKBB;UKBB;UKBB;UKBB;UKBB;UKBB;UKBB;UKBB;UKBB;UKBB;UKBB;UKBB;UKBB;UKBB;UKBB;UKBB;UKBB;UKBB;UKBB;UKBB;UKBB;UKBB;UKBB;Willer_et_al_2013;UKBB;Willer_et_al_2013;Willer_et_al_2013;UKBB;UKBB;UKBB;UKBB;UKBB;UKBB;UKBB;UKBB;UKBB;UKBB;UKBB;UKBB;UKBB;UKBB;UKBB;UKBB;UKBB;UKBB;UKBB;UKBB;UKBB;UKBB;UKBB;UKBB;UKBB;UKBB;UKBB;UKBB;UKBB;UKBB;UKBB;UKBB;UKBB;UKBB;UKBB;UKBB;UKBB;UKBB;UKBB;UKBB;UKBB;UKBB;UKBB;UKBB;UKBB;UKBB;UKBB;UKBB;UKBB;UKBB;UKBB;UKBB;UKBB;UKBB;UKBB;UKBB;UKBB;UKBB;UKBB;UKBB;UKBB;UKBB;UKBB;UKBB;UKBB;UKBB;UKBB;Willer_et_al_2013;UKBB;Willer_et_al_2013;Willer_et_al_2013;UKBB;UKBB;UKBB;UKBB;UKBB;UKBB;UKBB;UKBB;UKBB;UKBB;UKBB;UKBB;UKBB;UKBB;UKBB;UKBB;UKBB;UKBB;UKBB;UKBB;UKBB;UKBB;UKBB;UKBB;UKBB;UKBB;UKBB;UKBB;UKBB;UKBB;UKBB;UKBB;UKBB;UKBB;UKBB;UKBB;UKBB;UKBB;UKBB;UKBB;UKBB;UKBB;UKBB;UKBB;UKBB;UKBB;UKBB;UKBB;UKBB;UKBB;UKBB;UKBB;UKBB;UKBB;UKBB;UKBB;UKBB;UKBB;UKBB;UKBB;UKBB;UKBB;UKBB;UKBB;UKBB;UKBB;UKBB;UKBB;UKBB;UKBB;UKBB;UKBB;UKBB;UKBB;UKBB;UKBB;UKBB;UKBB;UKBB;UKBB;UKBB;UKBB;UKBB;UKBB;UKBB;UKBB;UKBB;UKBB;UKBB;UKBB;UKBB;UKBB;UKBB;UKBB;UKBB;UKBB;UKBB;UKBB;UKBB;UKBB;UKBB;UKBB;UKBB;UKBB;UKBB;UKBB;UKBB;UKBB;UKBB;UKBB;UKBB;UKBB;UKBB;UKBB;UKBB;UKBB;UKBB;UKBB;UKBB;UKBB;UKBB;UKBB;UKBB;UKBB;UKBB;UKBB;UKBB;UKBB;UKBB;UKBB;UKBB;UKBB;UKBB;UKBB;UKBB;UKBB;UKBB;UKBB;UKBB;UKBB;UKBB;UKBB;UKBB;UKBB;UKBB;UKBB;UKBB;UKBB;UKBB;UKBB;UKBB;UKBB;UKBB;UKBB;UKBB;UKBB;UKBB;UKBB;UKBB;UKBB;UKBB;UKBB;UKBB;UKBB;UKBB;UKBB;UKBB;UKBB;UKBB;UKBB;UKBB;UKBB;UKBB;UKBB;Willer_et_al_2013;UKBB;Willer_et_al_2013;UKBB;UKBB;UKBB;UKBB;UKBB;UKBB;UKBB;UKBB;UKBB;UKBB;UKBB;UKBB;UKBB;UKBB;UKBB;UKBB;UKBB;UKBB;UKBB;UKBB;UKBB;UKBB;UKBB;UKBB;UKBB;UKBB;UKBB;UKBB;UKBB;UKBB;UKBB;UKBB;UKBB;UKBB;UKBB;UKBB;UKBB;UKBB;UKBB;UKBB;UKBB;UKBB;UKBB;UKBB;UKBB;UKBB;UKBB;UKBB;UKBB;UKBB;UKBB;UKBB;UKBB;UKBB;UKBB;UKBB;UKBB;UKBB;UKBB;UKBB;UKBB;UKBB;UKBB;UKBB;UKBB;UKBB;UKBB;UKBB;UKBB;UKBB;UKBB;UKBB;UKBB;UKBB;UKBB;UKBB;UKBB;UKBB;UKBB;UKBB;Willer_et_al_2013;UKBB;Willer_et_al_2013;Willer_et_al_2013;UKBB;UKBB;UKBB;UKBB;UKBB;UKBB;UKBB;Willer_et_al_2013;UKBB;Willer_et_al_2013;UKBB;UKBB;UKBB;UKBB;UKBB;UKBB;UKBB;UKBB;UKBB;UKBB;UKBB;	1:27272600;1:27001711	rs145685168;rs34175245	26958422;27272600;27001711;27272600;27272600;27001711;27001711;27272600;27001711;27001711;27001711;27272600;27272600;26847689;	rs79598313;rs145685168;rs34175245;rs145685168;rs145685168;rs34175245;rs34175245;rs145685168;rs34175245;rs34175245;rs34175245;rs145685168;rs145685168;rs78614739;	HDL_cholesterol;HDL_cholesterol;HDL_cholesterol;Apolipoprotein_A;Apolipoprotein_B;Apolipoprotein_A;Apolipoprotein_B;Triglycerides;Creatinine;eGFR;Triglycerides;eGFR;Creatinine;Estimated_glomerular_filtration_rate;	Klarin_et_al.;Sinnott-Armstrong_et_al.;Sinnott-Armstrong_et_al.;Sinnott-Armstrong_et_al.;Sinnott-Armstrong_et_al.;Sinnott-Armstrong_et_al.;Sinnott-Armstrong_et_al.;Sinnott-Armstrong_et_al.;Sinnott-Armstrong_et_al.;Sinnott-Armstrong_et_al.;Sinnott-Armstrong_et_al.;Sinnott-Armstrong_et_al.;Sinnott-Armstrong_et_al.;Wuttke_et_al.;
1_7	1	26487646	27897604	HDL-C	27004388	1:27004388:A:G	rs71640337	a	g	0.0882	-0.0563641	0.00732911	1.466e-14	13.83	31	0.5379	No	LOC101928728	NR0B2	Biology	27	ApoB;ApoBbyApoA1;HDL2-C;HDL-C;HDL-D;L-HDL-C;L-HDL-CE;L-HDL-FC;L-HDL-L;L-HDL-P;L-HDL-PL;L-HDL-TG_percent;M-HDL-C;M-HDL-CE;M-HDL-C_percent;M-HDL-FC;M-HDL-L;M-HDL-P;M-HDL-PL;S-HDL-TG_percent;S-VLDL-P;S-VLDL-PL_percent;S-VLDL-TG;XL-HDL-CE_percent;XL-HDL-PL;XL-HDL-PL_percent;XL-HDL-TG_percent;	1	region_1_7_locus_1	intergenic_variant	1:27239920:C:G;1:27278573:C:T;1:27278573:C:T;	missense_variant;missense_variant;missense_variant;	NR0B2;C1orf172;KDF1;	RX_STATIN (p=1.63682e-17);	Plateletcrit (Astle W 2016);	NA	NA	NA	1:26994245;1:26994245;1:26994731;1:26994731;1:26994762;1:26994762;1:27000235;1:27000235;1:27000579;1:27000579;1:27000954;1:27000954;1:27001711;1:27001711;1:27001893;1:27001893;1:27001893;1:27002647;1:27002647;1:27002991;1:27002991;1:27004388;1:27004388;1:27005154;1:27005154;1:27006426;1:27006426;1:27006426;1:27006426;1:27006426;1:27006426;1:27006426;1:27006426;1:27008267;1:27008267;1:27011000;1:27011000;1:27011449;1:27011449;1:27013133;1:27013133;1:27013133;1:27013133;1:27013133;1:27014748;1:27014748;1:27017325;1:27017325;1:27018209;1:27018209;1:27019744;1:27019744;1:27020093;1:27020093;1:27020133;1:27020133;1:27020591;1:27020591;1:27021115;1:27021115;1:27025940;1:27025940;1:27026987;1:27026987;1:27027916;1:27027916;1:27028221;1:27028221;1:27028299;1:27028299;1:27034389;1:27034389;1:27034428;1:27034428;1:27035188;1:27035188;1:27035309;1:27035309;1:27036128;1:27036128;1:27036162;1:27036162;1:27036472;1:27036472;1:27036698;1:27036698;1:27037154;1:27037154;1:27037575;1:27037575;1:27037989;1:27037989;1:27038216;1:27038216;1:27038578;1:27038578;1:27039228;1:27039228;1:27039228;1:27039228;1:27039228;1:27040509;1:27040509;1:27041218;1:27041218;1:27042342;1:27042342;1:27042706;1:27042706;1:27046170;1:27046170;1:27046982;1:27046982;1:27047524;1:27047524;1:27047893;1:27047893;1:27047954;1:27047954;1:27048983;1:27048983;1:27050578;1:27050578;1:27051223;1:27051223;1:27051319;1:27051319;1:27052247;1:27052247;1:27052612;1:27052612;1:27052710;1:27052710;1:27054016;1:27054016;1:27054780;1:27054780;1:27056643;1:27056643;1:27057621;1:27057621;1:27062543;1:27062543;1:27063119;1:27063119;1:27063419;1:27063419;1:27065199;1:27065199;1:27068238;1:27068238;1:27068971;1:27068971;1:27069169;1:27069169;1:27070529;1:27070529;1:27072507;1:27072507;1:27072766;1:27072766;1:27073924;1:27073924;1:27074342;1:27074342;1:27075099;1:27075099;1:27075659;1:27075659;1:27075684;1:27075684;1:27077254;1:27077254;1:27078366;1:27078366;1:27078366;1:27078366;1:27078366;1:27079176;1:27079176;1:27079894;1:27079894;1:27079931;1:27079931;1:27082971;1:27082971;1:27083048;1:27083048;1:27083093;1:27083093;1:27085562;1:27085562;1:27086227;1:27086227;1:27086249;1:27086249;1:27087177;1:27087177;1:27088268;1:27088268;1:27089446;1:27089446;1:27090772;1:27090772;1:27091982;1:27091982;1:27092322;1:27092322;1:27093711;1:27093711;1:27094156;1:27094156;1:27095132;1:27095132;1:27098319;1:27098319;1:27102828;1:27102828;1:27104612;1:27104612;1:27105059;1:27105059;1:27107263;1:27107263;1:27108139;1:27108139;1:27108245;1:27108245;1:27114012;1:27114012;1:27114447;1:27114447;1:27118171;1:27118171;1:27121921;1:27121921;1:27122152;1:27122152;1:27124545;1:27124545;1:27131228;1:27131228;1:27134421;1:27134421;1:27138393;1:27138393;1:27138393;1:27138393;1:27138393;1:27139229;1:27139229;1:27139861;1:27139861;1:27140149;1:27140149;1:27141868;1:27141868;1:27142554;1:27142554;1:27143513;1:27143513;1:27143575;1:27143575;1:27146773;1:27146773;1:27146944;1:27146944;1:27148271;1:27148271;1:27154470;1:27154470;1:27155166;1:27155166;1:27157791;1:27157791;1:27158344;1:27158344;1:27158844;1:27158844;1:27163045;1:27163045;1:27168188;1:27168188;1:27169200;1:27169200;1:27169484;1:27169484;1:27170583;1:27170583;1:27171417;1:27171417;1:27172595;1:27172595;1:27172684;1:27172684;1:27173390;1:27173390;1:27173449;1:27173449;1:27174180;1:27174180;1:27174776;1:27174776;1:27174966;1:27174966;1:27176119;1:27176119;1:27176431;1:27176431;1:27177907;1:27177907;1:27177925;1:27177925;1:27181067;1:27181067;1:27182261;1:27182261;1:27185115;1:27185115;1:27186125;1:27186125;1:27186149;1:27186149;1:27186485;1:27186485;1:27186611;1:27186611;1:27186731;1:27186731;1:27187875;1:27187875;1:27187878;1:27187878;1:27187880;1:27187880;1:27188057;1:27188057;1:27188356;1:27191411;1:27191411;1:27192662;1:27192662;1:27193309;1:27193309;1:27194636;1:27194636;1:27194677;1:27194677;1:27194678;1:27194678;1:27194687;1:27194687;1:27195672;1:27195672;1:27195693;1:27195693;1:27195907;1:27195907;1:27195931;1:27195931;1:27197363;1:27197363;1:27197733;1:27197733;1:27198937;1:27198937;1:27200156;1:27200156;1:27200284;1:27200284;1:27203728;1:27203728;1:27204183;1:27204183;1:27207318;1:27207318;1:27209439;1:27209439;1:27209805;1:27209805;1:27212239;1:27212239;1:27213041;1:27213041;1:27213079;1:27213079;1:27213362;1:27213362;1:27214114;1:27214114;1:27214245;1:27214245;1:27215079;1:27215079;1:27216669;1:27216669;1:27220521;1:27220521;1:27221609;1:27221609;1:27221963;1:27221963;1:27226089;1:27226089;1:27229369;1:27229369;1:27229542;1:27229542;1:27229976;1:27229976;1:27230033;1:27230033;1:27230523;1:27230523;1:27230675;1:27230675;1:27232845;1:27232845;1:27233212;1:27233212;1:27234682;1:27234682;1:27236212;1:27236212;1:27236212;1:27236212;1:27236757;1:27236757;1:27239920;1:27239920;1:27241025;1:27241025;1:27242521;1:27242521;1:27243095;1:27243095;1:27243518;1:27243518;1:27244275;1:27244275;1:27245363;1:27245363;1:27245413;1:27245413;1:27245784;1:27245784;1:27247566;1:27247566;1:27247822;1:27247822;1:27248283;1:27248283;1:27248440;1:27248440;1:27248645;1:27248645;1:27250258;1:27250258;1:27252823;1:27252823;1:27255904;1:27255904;1:27259392;1:27259392;1:27259451;1:27259451;1:27260783;1:27260783;1:27261149;1:27261149;1:27261439;1:27261439;1:27262385;1:27262385;1:27262386;1:27262386;1:27262545;1:27262545;1:27262545;1:27268737;1:27268737;1:27269788;1:27269788;1:27270338;1:27270338;1:27271137;1:27271137;1:27271519;1:27271519;1:27272600;1:27272600;1:27274095;1:27274095;1:27274700;1:27274700;1:27278573;1:27278573;1:27282676;1:27282676;1:27283456;1:27283456;1:27284157;1:27284157;1:27284453;1:27284453;1:27285195;1:27285195;1:27285195;1:27285195;1:27285195;1:27287560;1:27287560;1:27287716;1:27287716;1:27290047;1:27290047;1:27290508;1:27290508;1:27290508;1:27290508;1:27292462;1:27292462;1:27292678;1:27292678;1:27293356;1:27293356;1:27295022;1:27295022;1:27298564;1:27298564;	rs60659886;rs60659886;rs34212879;rs34212879;rs34232231;rs34232231;rs34789477;rs34789477;rs34728853;rs34728853;rs113520491;rs113520491;rs34175245;rs34175245;rs12753981;rs12753981;rs12753981;rs148268445;rs148268445;rs12759594;rs12759594;rs71640337;rs71640337;rs35989952;rs35989952;rs548941654;rs548941654;rs548941654;rs548941654;rs548941654;rs548941654;rs548941654;rs548941654;rs34217609;rs34217609;rs397974636;rs397974636;rs71640338;rs71640338;rs12746810;rs12746810;rs12746810;rs12746810;rs12746810;rs12754468;rs12754468;rs35917448;rs35917448;rs35161452;rs35161452;rs12738345;rs12738345;rs66689878;rs66689878;rs35738294;rs35738294;rs71636769;rs71636769;rs71636770;rs71636770;rs34585496;rs34585496;rs4579782;rs4579782;rs57217461;rs57217461;rs12743862;rs12743862;rs12744003;rs12744003;rs77408691;rs77408691;rs71514277;rs71514277;rs71007886;rs71007886;rs34423276;rs34423276;rs12724159;rs12724159;rs12737407;rs12737407;rs12737912;rs12737912;rs190077222;rs190077222;rs12729444;rs12729444;rs12726081;rs12726081;rs12730386;rs12730386;rs79568175;rs79568175;rs35538792;rs35538792;rs12726287;rs12726287;rs12726287;rs12726287;rs12726287;rs12756154;rs12756154;rs35407375;rs35407375;rs78533482;rs78533482;rs566260414;rs566260414;rs34517168;rs34517168;rs12729652;rs12729652;rs80036989;rs80036989;rs12756074;rs12756074;rs12756102;rs12756102;rs35041418;rs35041418;rs12739212;rs12739212;rs35617712;rs35617712;rs71636773;rs71636773;rs60401377;rs60401377;rs35145624;rs35145624;rs58125411;rs58125411;rs35256560;rs35256560;rs34576193;rs34576193;rs56932185;rs56932185;rs41303629;rs41303629;rs145416147;rs145416147;rs371286166;rs371286166;rs34216334;rs34216334;rs35095113;rs35095113;rs34026879;rs34026879;rs34693293;rs34693293;rs35560426;rs35560426;rs58421016;rs58421016;rs35361141;rs35361141;rs34014719;rs34014719;rs12752833;rs12752833;rs138976447;rs138976447;rs36087588;rs36087588;rs367683968;rs367683968;rs115772301;rs115772301;rs34909427;rs34909427;rs12735646;rs12735646;rs12735646;rs12735646;rs12735646;rs59715866;rs59715866;rs12737946;rs12737946;rs12742115;rs12742115;rs71636775;rs71636775;rs71636776;rs71636776;rs36053809;rs36053809;rs12731749;rs12731749;rs35021342;rs35021342;rs34885854;rs34885854;rs201898727;rs201898727;rs71636777;rs71636777;rs34681611;rs34681611;rs12738070;rs12738070;rs12747603;rs12747603;rs34397747;rs34397747;rs34201939;rs34201939;rs34502618;rs34502618;rs74825034;rs74825034;rs34618114;rs34618114;rs76500846;rs76500846;rs71636778;rs71636778;rs34951175;rs34951175;rs369896037;rs369896037;rs60798877;rs60798877;rs12685;rs12685;rs71636779;rs71636779;rs71636780;rs71636780;rs35615194;rs35615194;rs115960004;rs115960004;rs112535818;rs112535818;rs57189461;rs57189461;rs71636782;rs71636782;rs35538083;rs35538083;rs12748152;rs12748152;rs12748152;rs12748152;rs12748152;rs34928032;rs34928032;rs71636783;rs71636783;rs35583548;rs35583548;rs35131841;rs35131841;rs60878021;rs60878021;rs12728091;rs12728091;rs34716450;rs34716450;rs397979733;rs397979733;rs36042864;rs36042864;rs12758993;rs12758993;rs76133297;rs76133297;rs60314236;rs60314236;rs35891177;rs35891177;rs12760759;rs12760759;rs34924059;rs34924059;rs113059850;rs113059850;rs12746395;rs12746395;rs71636784;rs71636784;rs35650645;rs35650645;rs71636785;rs71636785;rs35017323;rs35017323;rs200397172;rs200397172;rs116491347;rs116491347;rs35809421;rs35809421;rs6686271;rs6686271;rs78614739;rs78614739;rs111707709;rs111707709;rs17162311;rs17162311;rs17162313;rs17162313;rs17162315;rs17162315;rs17162316;rs17162316;rs71636786;rs71636786;rs41307935;rs41307935;rs12747620;rs12747620;rs71636787;rs71636787;rs34016663;rs34016663;rs34556682;rs34556682;rs71636788;rs71636788;rs561259776;rs561259776;rs34852521;rs34852521;rs34360019;rs34360019;rs529753990;rs529753990;rs200392321;rs200392321;rs34889971;rs34889971;rs72307178;rs1883660;rs1883660;rs546525796;rs546525796;rs547605019;rs547605019;rs144582418;rs144582418;rs71636789;rs71636789;rs202230112;rs202230112;rs373104410;rs373104410;rs12742388;rs12742388;rs12742519;rs12742519;rs12747765;rs12747765;rs12747781;rs12747781;rs12753968;rs12753968;rs77402838;rs77402838;rs12735407;rs12735407;rs113002196;rs113002196;rs112365747;rs112365747;rs34696599;rs34696599;rs34204245;rs34204245;rs111841701;rs111841701;rs74465889;rs74465889;rs35378808;rs35378808;rs35866833;rs35866833;rs3929859;rs3929859;rs113312820;rs113312820;rs34353981;rs34353981;rs34801699;rs34801699;rs71636790;rs71636790;rs34460334;rs34460334;rs11555809;rs11555809;rs11810321;rs11810321;rs12741472;rs12741472;rs12749822;rs12749822;rs34339345;rs34339345;rs34946857;rs34946857;rs35863679;rs35863679;rs34026565;rs34026565;rs12739698;rs12739698;rs144369388;rs144369388;rs566134638;rs566134638;rs2095637;rs2095637;rs71636794;rs71636794;rs12724052;rs12724052;rs17162330;rs17162330;rs17162330;rs17162330;rs17162333;rs17162333;rs6659176;rs6659176;rs71636795;rs71636795;rs75305560;rs75305560;rs71636796;rs71636796;rs71636797;rs71636797;rs34385991;rs34385991;rs34409791;rs34409791;rs34244161;rs34244161;rs12756289;rs12756289;rs78581866;rs78581866;rs36109400;rs36109400;rs11538549;rs11538549;rs35108146;rs35108146;rs10493037;rs10493037;rs12752711;rs12752711;rs17162339;rs17162339;rs59479684;rs59479684;rs35969145;rs35969145;rs562895972;rs562895972;rs7545442;rs7545442;rs12727590;rs12727590;rs36117054;rs36117054;rs71636800;rs71636800;rs72356353;rs72356353;rs182050989;rs182050989;rs182050989;rs12728150;rs12728150;rs56139710;rs56139710;rs11807824;rs11807824;rs112736105;rs112736105;rs34473788;rs34473788;rs145685168;rs145685168;rs35576939;rs35576939;rs17340509;rs17340509;rs17360994;rs17360994;rs17356923;rs17356923;rs35962879;rs35962879;rs61457762;rs61457762;rs56942155;rs56942155;rs12742376;rs12742376;rs12742376;rs12742376;rs12742376;rs34514856;rs34514856;rs60340200;rs60340200;rs36055408;rs36055408;rs12751742;rs12751742;rs12751742;rs12751742;rs6656815;rs6656815;rs34667713;rs34667713;rs17162387;rs17162387;rs71636802;rs71636802;rs34976021;rs34976021;	HDL_C;triglyc;HDL_C;triglyc;HDL_C;triglyc;HDL_C;triglyc;HDL_C;triglyc;HDL_C;triglyc;HDL_C;triglyc;HDL_C;LDL;triglyc;HDL_C;triglyc;HDL_C;triglyc;HDL_C;triglyc;HDL_C;triglyc;HDL_C;HDL_C;HDL_C;HDL_C;triglyc;triglyc;triglyc;triglyc;HDL_C;triglyc;HDL_C;triglyc;HDL_C;triglyc;HDL;HDL_C;LDL;TG;triglyc;HDL_C;triglyc;HDL_C;triglyc;HDL_C;triglyc;HDL_C;triglyc;HDL_C;triglyc;HDL_C;triglyc;HDL_C;triglyc;HDL_C;triglyc;HDL_C;triglyc;HDL_C;triglyc;HDL_C;triglyc;HDL_C;triglyc;HDL_C;triglyc;HDL_C;triglyc;HDL_C;triglyc;HDL_C;triglyc;HDL_C;triglyc;HDL_C;triglyc;HDL_C;triglyc;HDL_C;triglyc;HDL_C;triglyc;HDL_C;triglyc;HDL_C;triglyc;HDL_C;triglyc;HDL_C;triglyc;HDL_C;triglyc;HDL;HDL_C;LDL;TG;triglyc;HDL_C;triglyc;HDL_C;triglyc;HDL_C;triglyc;HDL_C;triglyc;HDL_C;triglyc;HDL_C;triglyc;HDL_C;triglyc;HDL_C;triglyc;HDL_C;triglyc;HDL_C;triglyc;HDL_C;triglyc;HDL_C;triglyc;HDL_C;triglyc;HDL_C;triglyc;HDL_C;triglyc;HDL_C;triglyc;HDL_C;triglyc;HDL_C;triglyc;HDL_C;triglyc;HDL_C;triglyc;HDL_C;triglyc;HDL_C;triglyc;HDL_C;triglyc;HDL_C;triglyc;HDL_C;triglyc;HDL_C;triglyc;HDL_C;triglyc;HDL_C;triglyc;HDL_C;triglyc;HDL_C;triglyc;HDL_C;triglyc;HDL_C;triglyc;HDL_C;triglyc;HDL_C;triglyc;HDL_C;triglyc;HDL_C;triglyc;HDL;HDL_C;LDL;TG;triglyc;HDL_C;triglyc;HDL_C;triglyc;HDL_C;triglyc;HDL_C;triglyc;HDL_C;triglyc;HDL_C;triglyc;HDL_C;triglyc;HDL_C;triglyc;HDL_C;triglyc;HDL_C;triglyc;HDL_C;triglyc;HDL_C;triglyc;HDL_C;triglyc;HDL_C;triglyc;HDL_C;triglyc;HDL_C;triglyc;HDL_C;triglyc;HDL_C;triglyc;HDL_C;triglyc;HDL_C;triglyc;HDL_C;triglyc;HDL_C;triglyc;HDL_C;triglyc;HDL_C;triglyc;HDL_C;triglyc;HDL_C;triglyc;HDL_C;triglyc;HDL_C;triglyc;HDL_C;triglyc;HDL_C;triglyc;HDL_C;triglyc;HDL_C;triglyc;HDL_C;triglyc;HDL;HDL_C;LDL;TG;triglyc;HDL_C;triglyc;HDL_C;triglyc;HDL_C;triglyc;HDL_C;triglyc;HDL_C;triglyc;HDL_C;triglyc;HDL_C;triglyc;HDL_C;triglyc;HDL_C;triglyc;HDL_C;triglyc;HDL_C;triglyc;HDL_C;triglyc;HDL_C;triglyc;HDL_C;triglyc;HDL_C;triglyc;HDL_C;triglyc;HDL_C;triglyc;HDL_C;triglyc;HDL_C;triglyc;HDL_C;triglyc;HDL_C;triglyc;HDL_C;triglyc;HDL_C;triglyc;HDL_C;triglyc;HDL_C;triglyc;HDL_C;triglyc;HDL_C;triglyc;HDL_C;triglyc;HDL_C;triglyc;HDL_C;triglyc;HDL_C;triglyc;HDL_C;triglyc;HDL_C;triglyc;HDL_C;triglyc;HDL_C;triglyc;HDL_C;triglyc;HDL_C;triglyc;HDL_C;triglyc;HDL_C;triglyc;HDL_C;triglyc;HDL_C;triglyc;HDL_C;triglyc;HDL_C;triglyc;HDL_C;triglyc;HDL_C;HDL_C;triglyc;HDL_C;triglyc;HDL_C;triglyc;HDL_C;triglyc;HDL_C;triglyc;HDL_C;triglyc;HDL_C;triglyc;HDL_C;triglyc;HDL_C;triglyc;HDL_C;triglyc;HDL_C;triglyc;HDL_C;triglyc;HDL_C;triglyc;HDL_C;triglyc;HDL_C;triglyc;HDL_C;triglyc;HDL_C;triglyc;HDL_C;triglyc;HDL_C;triglyc;HDL_C;triglyc;HDL_C;triglyc;HDL_C;triglyc;HDL_C;triglyc;HDL_C;triglyc;HDL_C;triglyc;HDL_C;triglyc;HDL_C;triglyc;HDL_C;triglyc;HDL_C;triglyc;HDL_C;triglyc;HDL_C;triglyc;HDL_C;triglyc;HDL_C;triglyc;HDL_C;triglyc;HDL_C;triglyc;HDL_C;triglyc;HDL_C;triglyc;HDL_C;triglyc;HDL_C;triglyc;HDL_C;triglyc;HDL_C;triglyc;HDL_C;triglyc;HDL;HDL_C;TG;triglyc;HDL_C;triglyc;HDL_C;triglyc;HDL_C;triglyc;HDL_C;triglyc;HDL_C;triglyc;HDL_C;triglyc;HDL_C;triglyc;HDL_C;triglyc;HDL_C;triglyc;HDL_C;triglyc;HDL_C;triglyc;HDL_C;triglyc;HDL_C;triglyc;HDL_C;triglyc;HDL_C;triglyc;HDL_C;triglyc;HDL_C;triglyc;HDL_C;triglyc;HDL_C;triglyc;HDL_C;triglyc;HDL_C;triglyc;HDL_C;triglyc;HDL_C;triglyc;HDL_C;triglyc;HDL_C;triglyc;HDL_C;LDL_C;triglyc;HDL_C;triglyc;HDL_C;triglyc;HDL_C;triglyc;HDL_C;triglyc;HDL_C;triglyc;HDL_C;triglyc;HDL_C;triglyc;HDL_C;triglyc;HDL_C;triglyc;HDL_C;triglyc;HDL_C;triglyc;HDL_C;triglyc;HDL_C;triglyc;HDL;HDL_C;LDL;TG;triglyc;HDL_C;triglyc;HDL_C;triglyc;HDL_C;triglyc;HDL;HDL_C;LDL;triglyc;HDL_C;triglyc;HDL_C;triglyc;HDL_C;triglyc;HDL_C;triglyc;HDL_C;triglyc;	UKBB;UKBB;UKBB;UKBB;UKBB;UKBB;UKBB;UKBB;UKBB;UKBB;UKBB;UKBB;UKBB;UKBB;UKBB;Willer_et_al_2013;UKBB;UKBB;UKBB;UKBB;UKBB;UKBB;UKBB;UKBB;UKBB;UKBB;UKBB;UKBB;UKBB;UKBB;UKBB;UKBB;UKBB;UKBB;UKBB;UKBB;UKBB;UKBB;UKBB;Willer_et_al_2013;UKBB;Willer_et_al_2013;Willer_et_al_2013;UKBB;UKBB;UKBB;UKBB;UKBB;UKBB;UKBB;UKBB;UKBB;UKBB;UKBB;UKBB;UKBB;UKBB;UKBB;UKBB;UKBB;UKBB;UKBB;UKBB;UKBB;UKBB;UKBB;UKBB;UKBB;UKBB;UKBB;UKBB;UKBB;UKBB;UKBB;UKBB;UKBB;UKBB;UKBB;UKBB;UKBB;UKBB;UKBB;UKBB;UKBB;UKBB;UKBB;UKBB;UKBB;UKBB;UKBB;UKBB;UKBB;UKBB;UKBB;UKBB;UKBB;Willer_et_al_2013;UKBB;Willer_et_al_2013;Willer_et_al_2013;UKBB;UKBB;UKBB;UKBB;UKBB;UKBB;UKBB;UKBB;UKBB;UKBB;UKBB;UKBB;UKBB;UKBB;UKBB;UKBB;UKBB;UKBB;UKBB;UKBB;UKBB;UKBB;UKBB;UKBB;UKBB;UKBB;UKBB;UKBB;UKBB;UKBB;UKBB;UKBB;UKBB;UKBB;UKBB;UKBB;UKBB;UKBB;UKBB;UKBB;UKBB;UKBB;UKBB;UKBB;UKBB;UKBB;UKBB;UKBB;UKBB;UKBB;UKBB;UKBB;UKBB;UKBB;UKBB;UKBB;UKBB;UKBB;UKBB;UKBB;UKBB;UKBB;UKBB;UKBB;UKBB;UKBB;UKBB;UKBB;UKBB;UKBB;UKBB;UKBB;UKBB;Willer_et_al_2013;UKBB;Willer_et_al_2013;Willer_et_al_2013;UKBB;UKBB;UKBB;UKBB;UKBB;UKBB;UKBB;UKBB;UKBB;UKBB;UKBB;UKBB;UKBB;UKBB;UKBB;UKBB;UKBB;UKBB;UKBB;UKBB;UKBB;UKBB;UKBB;UKBB;UKBB;UKBB;UKBB;UKBB;UKBB;UKBB;UKBB;UKBB;UKBB;UKBB;UKBB;UKBB;UKBB;UKBB;UKBB;UKBB;UKBB;UKBB;UKBB;UKBB;UKBB;UKBB;UKBB;UKBB;UKBB;UKBB;UKBB;UKBB;UKBB;UKBB;UKBB;UKBB;UKBB;UKBB;UKBB;UKBB;UKBB;UKBB;UKBB;UKBB;UKBB;UKBB;UKBB;Willer_et_al_2013;UKBB;Willer_et_al_2013;Willer_et_al_2013;UKBB;UKBB;UKBB;UKBB;UKBB;UKBB;UKBB;UKBB;UKBB;UKBB;UKBB;UKBB;UKBB;UKBB;UKBB;UKBB;UKBB;UKBB;UKBB;UKBB;UKBB;UKBB;UKBB;UKBB;UKBB;UKBB;UKBB;UKBB;UKBB;UKBB;UKBB;UKBB;UKBB;UKBB;UKBB;UKBB;UKBB;UKBB;UKBB;UKBB;UKBB;UKBB;UKBB;UKBB;UKBB;UKBB;UKBB;UKBB;UKBB;UKBB;UKBB;UKBB;UKBB;UKBB;UKBB;UKBB;UKBB;UKBB;UKBB;UKBB;UKBB;UKBB;UKBB;UKBB;UKBB;UKBB;UKBB;UKBB;UKBB;UKBB;UKBB;UKBB;UKBB;UKBB;UKBB;UKBB;UKBB;UKBB;UKBB;UKBB;UKBB;UKBB;UKBB;UKBB;UKBB;UKBB;UKBB;UKBB;UKBB;UKBB;UKBB;UKBB;UKBB;UKBB;UKBB;UKBB;UKBB;UKBB;UKBB;UKBB;UKBB;UKBB;UKBB;UKBB;UKBB;UKBB;UKBB;UKBB;UKBB;UKBB;UKBB;UKBB;UKBB;UKBB;UKBB;UKBB;UKBB;UKBB;UKBB;UKBB;UKBB;UKBB;UKBB;UKBB;UKBB;UKBB;UKBB;UKBB;UKBB;UKBB;UKBB;UKBB;UKBB;UKBB;UKBB;UKBB;UKBB;UKBB;UKBB;UKBB;UKBB;UKBB;UKBB;UKBB;UKBB;UKBB;UKBB;UKBB;UKBB;UKBB;UKBB;UKBB;UKBB;UKBB;UKBB;UKBB;UKBB;UKBB;UKBB;UKBB;UKBB;UKBB;UKBB;UKBB;UKBB;UKBB;UKBB;UKBB;UKBB;UKBB;UKBB;UKBB;UKBB;UKBB;Willer_et_al_2013;UKBB;Willer_et_al_2013;UKBB;UKBB;UKBB;UKBB;UKBB;UKBB;UKBB;UKBB;UKBB;UKBB;UKBB;UKBB;UKBB;UKBB;UKBB;UKBB;UKBB;UKBB;UKBB;UKBB;UKBB;UKBB;UKBB;UKBB;UKBB;UKBB;UKBB;UKBB;UKBB;UKBB;UKBB;UKBB;UKBB;UKBB;UKBB;UKBB;UKBB;UKBB;UKBB;UKBB;UKBB;UKBB;UKBB;UKBB;UKBB;UKBB;UKBB;UKBB;UKBB;UKBB;UKBB;UKBB;UKBB;UKBB;UKBB;UKBB;UKBB;UKBB;UKBB;UKBB;UKBB;UKBB;UKBB;UKBB;UKBB;UKBB;UKBB;UKBB;UKBB;UKBB;UKBB;UKBB;UKBB;UKBB;UKBB;UKBB;UKBB;UKBB;UKBB;UKBB;Willer_et_al_2013;UKBB;Willer_et_al_2013;Willer_et_al_2013;UKBB;UKBB;UKBB;UKBB;UKBB;UKBB;UKBB;Willer_et_al_2013;UKBB;Willer_et_al_2013;UKBB;UKBB;UKBB;UKBB;UKBB;UKBB;UKBB;UKBB;UKBB;UKBB;UKBB;	1:27272600;1:27001711	rs145685168;rs34175245	26958422;27272600;27001711;27272600;27272600;27001711;27001711;27272600;27001711;27001711;27001711;27272600;27272600;26847689;	rs79598313;rs145685168;rs34175245;rs145685168;rs145685168;rs34175245;rs34175245;rs145685168;rs34175245;rs34175245;rs34175245;rs145685168;rs145685168;rs78614739;	HDL_cholesterol;HDL_cholesterol;HDL_cholesterol;Apolipoprotein_A;Apolipoprotein_B;Apolipoprotein_A;Apolipoprotein_B;Triglycerides;Creatinine;eGFR;Triglycerides;eGFR;Creatinine;Estimated_glomerular_filtration_rate;	Klarin_et_al.;Sinnott-Armstrong_et_al.;Sinnott-Armstrong_et_al.;Sinnott-Armstrong_et_al.;Sinnott-Armstrong_et_al.;Sinnott-Armstrong_et_al.;Sinnott-Armstrong_et_al.;Sinnott-Armstrong_et_al.;Sinnott-Armstrong_et_al.;Sinnott-Armstrong_et_al.;Sinnott-Armstrong_et_al.;Sinnott-Armstrong_et_al.;Sinnott-Armstrong_et_al.;Wuttke_et_al.;
1_7	1	26487646	27897604	M-HDL-C	27004388	1:27004388:A:G	rs71640337	a	g	0.088	-0.0562288	0.00736561	2.276e-14	13.64	31	0.06479	No	LOC101928728	NR0B2	Biology	27	ApoB;ApoBbyApoA1;HDL2-C;HDL-C;HDL-D;L-HDL-C;L-HDL-CE;L-HDL-FC;L-HDL-L;L-HDL-P;L-HDL-PL;L-HDL-TG_percent;M-HDL-C;M-HDL-CE;M-HDL-C_percent;M-HDL-FC;M-HDL-L;M-HDL-P;M-HDL-PL;S-HDL-TG_percent;S-VLDL-P;S-VLDL-PL_percent;S-VLDL-TG;XL-HDL-CE_percent;XL-HDL-PL;XL-HDL-PL_percent;XL-HDL-TG_percent;	1	region_1_7_locus_1	intergenic_variant	1:27239920:C:G;1:27278573:C:T;1:27278573:C:T;	missense_variant;missense_variant;missense_variant;	NR0B2;C1orf172;KDF1;	RX_STATIN (p=1.63682e-17);	Plateletcrit (Astle W 2016);	NA	NA	NA	1:26994245;1:26994245;1:26994731;1:26994731;1:26994762;1:26994762;1:27000235;1:27000235;1:27000579;1:27000579;1:27000954;1:27000954;1:27001711;1:27001711;1:27001893;1:27001893;1:27001893;1:27002647;1:27002647;1:27002991;1:27002991;1:27004388;1:27004388;1:27005154;1:27005154;1:27006426;1:27006426;1:27006426;1:27006426;1:27006426;1:27006426;1:27006426;1:27006426;1:27008267;1:27008267;1:27011000;1:27011000;1:27011449;1:27011449;1:27013133;1:27013133;1:27013133;1:27013133;1:27013133;1:27014748;1:27014748;1:27017325;1:27017325;1:27018209;1:27018209;1:27019744;1:27019744;1:27020093;1:27020093;1:27020133;1:27020133;1:27020591;1:27020591;1:27021115;1:27021115;1:27025940;1:27025940;1:27026987;1:27026987;1:27027916;1:27027916;1:27028221;1:27028221;1:27028299;1:27028299;1:27034389;1:27034389;1:27034428;1:27034428;1:27035188;1:27035188;1:27035309;1:27035309;1:27036128;1:27036128;1:27036162;1:27036162;1:27036472;1:27036472;1:27036698;1:27036698;1:27037154;1:27037154;1:27037575;1:27037575;1:27037989;1:27037989;1:27038216;1:27038216;1:27038578;1:27038578;1:27039228;1:27039228;1:27039228;1:27039228;1:27039228;1:27040509;1:27040509;1:27041218;1:27041218;1:27042342;1:27042342;1:27042706;1:27042706;1:27046170;1:27046170;1:27046982;1:27046982;1:27047524;1:27047524;1:27047893;1:27047893;1:27047954;1:27047954;1:27048983;1:27048983;1:27050578;1:27050578;1:27051223;1:27051223;1:27051319;1:27051319;1:27052247;1:27052247;1:27052612;1:27052612;1:27052710;1:27052710;1:27054016;1:27054016;1:27054780;1:27054780;1:27056643;1:27056643;1:27057621;1:27057621;1:27062543;1:27062543;1:27063119;1:27063119;1:27063419;1:27063419;1:27065199;1:27065199;1:27068238;1:27068238;1:27068971;1:27068971;1:27069169;1:27069169;1:27070529;1:27070529;1:27072507;1:27072507;1:27072766;1:27072766;1:27073924;1:27073924;1:27074342;1:27074342;1:27075099;1:27075099;1:27075659;1:27075659;1:27075684;1:27075684;1:27077254;1:27077254;1:27078366;1:27078366;1:27078366;1:27078366;1:27078366;1:27079176;1:27079176;1:27079894;1:27079894;1:27079931;1:27079931;1:27082971;1:27082971;1:27083048;1:27083048;1:27083093;1:27083093;1:27085562;1:27085562;1:27086227;1:27086227;1:27086249;1:27086249;1:27087177;1:27087177;1:27088268;1:27088268;1:27089446;1:27089446;1:27090772;1:27090772;1:27091982;1:27091982;1:27092322;1:27092322;1:27093711;1:27093711;1:27094156;1:27094156;1:27095132;1:27095132;1:27098319;1:27098319;1:27102828;1:27102828;1:27104612;1:27104612;1:27105059;1:27105059;1:27107263;1:27107263;1:27108139;1:27108139;1:27108245;1:27108245;1:27114012;1:27114012;1:27114447;1:27114447;1:27118171;1:27118171;1:27121921;1:27121921;1:27122152;1:27122152;1:27124545;1:27124545;1:27131228;1:27131228;1:27134421;1:27134421;1:27138393;1:27138393;1:27138393;1:27138393;1:27138393;1:27139229;1:27139229;1:27139861;1:27139861;1:27140149;1:27140149;1:27141868;1:27141868;1:27142554;1:27142554;1:27143513;1:27143513;1:27143575;1:27143575;1:27146773;1:27146773;1:27146944;1:27146944;1:27148271;1:27148271;1:27154470;1:27154470;1:27155166;1:27155166;1:27157791;1:27157791;1:27158344;1:27158344;1:27158844;1:27158844;1:27163045;1:27163045;1:27168188;1:27168188;1:27169200;1:27169200;1:27169484;1:27169484;1:27170583;1:27170583;1:27171417;1:27171417;1:27172595;1:27172595;1:27172684;1:27172684;1:27173390;1:27173390;1:27173449;1:27173449;1:27174180;1:27174180;1:27174776;1:27174776;1:27174966;1:27174966;1:27176119;1:27176119;1:27176431;1:27176431;1:27177907;1:27177907;1:27177925;1:27177925;1:27181067;1:27181067;1:27182261;1:27182261;1:27185115;1:27185115;1:27186125;1:27186125;1:27186149;1:27186149;1:27186485;1:27186485;1:27186611;1:27186611;1:27186731;1:27186731;1:27187875;1:27187875;1:27187878;1:27187878;1:27187880;1:27187880;1:27188057;1:27188057;1:27188356;1:27191411;1:27191411;1:27192662;1:27192662;1:27193309;1:27193309;1:27194636;1:27194636;1:27194677;1:27194677;1:27194678;1:27194678;1:27194687;1:27194687;1:27195672;1:27195672;1:27195693;1:27195693;1:27195907;1:27195907;1:27195931;1:27195931;1:27197363;1:27197363;1:27197733;1:27197733;1:27198937;1:27198937;1:27200156;1:27200156;1:27200284;1:27200284;1:27203728;1:27203728;1:27204183;1:27204183;1:27207318;1:27207318;1:27209439;1:27209439;1:27209805;1:27209805;1:27212239;1:27212239;1:27213041;1:27213041;1:27213079;1:27213079;1:27213362;1:27213362;1:27214114;1:27214114;1:27214245;1:27214245;1:27215079;1:27215079;1:27216669;1:27216669;1:27220521;1:27220521;1:27221609;1:27221609;1:27221963;1:27221963;1:27226089;1:27226089;1:27229369;1:27229369;1:27229542;1:27229542;1:27229976;1:27229976;1:27230033;1:27230033;1:27230523;1:27230523;1:27230675;1:27230675;1:27232845;1:27232845;1:27233212;1:27233212;1:27234682;1:27234682;1:27236212;1:27236212;1:27236212;1:27236212;1:27236757;1:27236757;1:27239920;1:27239920;1:27241025;1:27241025;1:27242521;1:27242521;1:27243095;1:27243095;1:27243518;1:27243518;1:27244275;1:27244275;1:27245363;1:27245363;1:27245413;1:27245413;1:27245784;1:27245784;1:27247566;1:27247566;1:27247822;1:27247822;1:27248283;1:27248283;1:27248440;1:27248440;1:27248645;1:27248645;1:27250258;1:27250258;1:27252823;1:27252823;1:27255904;1:27255904;1:27259392;1:27259392;1:27259451;1:27259451;1:27260783;1:27260783;1:27261149;1:27261149;1:27261439;1:27261439;1:27262385;1:27262385;1:27262386;1:27262386;1:27262545;1:27262545;1:27262545;1:27268737;1:27268737;1:27269788;1:27269788;1:27270338;1:27270338;1:27271137;1:27271137;1:27271519;1:27271519;1:27272600;1:27272600;1:27274095;1:27274095;1:27274700;1:27274700;1:27278573;1:27278573;1:27282676;1:27282676;1:27283456;1:27283456;1:27284157;1:27284157;1:27284453;1:27284453;1:27285195;1:27285195;1:27285195;1:27285195;1:27285195;1:27287560;1:27287560;1:27287716;1:27287716;1:27290047;1:27290047;1:27290508;1:27290508;1:27290508;1:27290508;1:27292462;1:27292462;1:27292678;1:27292678;1:27293356;1:27293356;1:27295022;1:27295022;1:27298564;1:27298564;	rs60659886;rs60659886;rs34212879;rs34212879;rs34232231;rs34232231;rs34789477;rs34789477;rs34728853;rs34728853;rs113520491;rs113520491;rs34175245;rs34175245;rs12753981;rs12753981;rs12753981;rs148268445;rs148268445;rs12759594;rs12759594;rs71640337;rs71640337;rs35989952;rs35989952;rs548941654;rs548941654;rs548941654;rs548941654;rs548941654;rs548941654;rs548941654;rs548941654;rs34217609;rs34217609;rs397974636;rs397974636;rs71640338;rs71640338;rs12746810;rs12746810;rs12746810;rs12746810;rs12746810;rs12754468;rs12754468;rs35917448;rs35917448;rs35161452;rs35161452;rs12738345;rs12738345;rs66689878;rs66689878;rs35738294;rs35738294;rs71636769;rs71636769;rs71636770;rs71636770;rs34585496;rs34585496;rs4579782;rs4579782;rs57217461;rs57217461;rs12743862;rs12743862;rs12744003;rs12744003;rs77408691;rs77408691;rs71514277;rs71514277;rs71007886;rs71007886;rs34423276;rs34423276;rs12724159;rs12724159;rs12737407;rs12737407;rs12737912;rs12737912;rs190077222;rs190077222;rs12729444;rs12729444;rs12726081;rs12726081;rs12730386;rs12730386;rs79568175;rs79568175;rs35538792;rs35538792;rs12726287;rs12726287;rs12726287;rs12726287;rs12726287;rs12756154;rs12756154;rs35407375;rs35407375;rs78533482;rs78533482;rs566260414;rs566260414;rs34517168;rs34517168;rs12729652;rs12729652;rs80036989;rs80036989;rs12756074;rs12756074;rs12756102;rs12756102;rs35041418;rs35041418;rs12739212;rs12739212;rs35617712;rs35617712;rs71636773;rs71636773;rs60401377;rs60401377;rs35145624;rs35145624;rs58125411;rs58125411;rs35256560;rs35256560;rs34576193;rs34576193;rs56932185;rs56932185;rs41303629;rs41303629;rs145416147;rs145416147;rs371286166;rs371286166;rs34216334;rs34216334;rs35095113;rs35095113;rs34026879;rs34026879;rs34693293;rs34693293;rs35560426;rs35560426;rs58421016;rs58421016;rs35361141;rs35361141;rs34014719;rs34014719;rs12752833;rs12752833;rs138976447;rs138976447;rs36087588;rs36087588;rs367683968;rs367683968;rs115772301;rs115772301;rs34909427;rs34909427;rs12735646;rs12735646;rs12735646;rs12735646;rs12735646;rs59715866;rs59715866;rs12737946;rs12737946;rs12742115;rs12742115;rs71636775;rs71636775;rs71636776;rs71636776;rs36053809;rs36053809;rs12731749;rs12731749;rs35021342;rs35021342;rs34885854;rs34885854;rs201898727;rs201898727;rs71636777;rs71636777;rs34681611;rs34681611;rs12738070;rs12738070;rs12747603;rs12747603;rs34397747;rs34397747;rs34201939;rs34201939;rs34502618;rs34502618;rs74825034;rs74825034;rs34618114;rs34618114;rs76500846;rs76500846;rs71636778;rs71636778;rs34951175;rs34951175;rs369896037;rs369896037;rs60798877;rs60798877;rs12685;rs12685;rs71636779;rs71636779;rs71636780;rs71636780;rs35615194;rs35615194;rs115960004;rs115960004;rs112535818;rs112535818;rs57189461;rs57189461;rs71636782;rs71636782;rs35538083;rs35538083;rs12748152;rs12748152;rs12748152;rs12748152;rs12748152;rs34928032;rs34928032;rs71636783;rs71636783;rs35583548;rs35583548;rs35131841;rs35131841;rs60878021;rs60878021;rs12728091;rs12728091;rs34716450;rs34716450;rs397979733;rs397979733;rs36042864;rs36042864;rs12758993;rs12758993;rs76133297;rs76133297;rs60314236;rs60314236;rs35891177;rs35891177;rs12760759;rs12760759;rs34924059;rs34924059;rs113059850;rs113059850;rs12746395;rs12746395;rs71636784;rs71636784;rs35650645;rs35650645;rs71636785;rs71636785;rs35017323;rs35017323;rs200397172;rs200397172;rs116491347;rs116491347;rs35809421;rs35809421;rs6686271;rs6686271;rs78614739;rs78614739;rs111707709;rs111707709;rs17162311;rs17162311;rs17162313;rs17162313;rs17162315;rs17162315;rs17162316;rs17162316;rs71636786;rs71636786;rs41307935;rs41307935;rs12747620;rs12747620;rs71636787;rs71636787;rs34016663;rs34016663;rs34556682;rs34556682;rs71636788;rs71636788;rs561259776;rs561259776;rs34852521;rs34852521;rs34360019;rs34360019;rs529753990;rs529753990;rs200392321;rs200392321;rs34889971;rs34889971;rs72307178;rs1883660;rs1883660;rs546525796;rs546525796;rs547605019;rs547605019;rs144582418;rs144582418;rs71636789;rs71636789;rs202230112;rs202230112;rs373104410;rs373104410;rs12742388;rs12742388;rs12742519;rs12742519;rs12747765;rs12747765;rs12747781;rs12747781;rs12753968;rs12753968;rs77402838;rs77402838;rs12735407;rs12735407;rs113002196;rs113002196;rs112365747;rs112365747;rs34696599;rs34696599;rs34204245;rs34204245;rs111841701;rs111841701;rs74465889;rs74465889;rs35378808;rs35378808;rs35866833;rs35866833;rs3929859;rs3929859;rs113312820;rs113312820;rs34353981;rs34353981;rs34801699;rs34801699;rs71636790;rs71636790;rs34460334;rs34460334;rs11555809;rs11555809;rs11810321;rs11810321;rs12741472;rs12741472;rs12749822;rs12749822;rs34339345;rs34339345;rs34946857;rs34946857;rs35863679;rs35863679;rs34026565;rs34026565;rs12739698;rs12739698;rs144369388;rs144369388;rs566134638;rs566134638;rs2095637;rs2095637;rs71636794;rs71636794;rs12724052;rs12724052;rs17162330;rs17162330;rs17162330;rs17162330;rs17162333;rs17162333;rs6659176;rs6659176;rs71636795;rs71636795;rs75305560;rs75305560;rs71636796;rs71636796;rs71636797;rs71636797;rs34385991;rs34385991;rs34409791;rs34409791;rs34244161;rs34244161;rs12756289;rs12756289;rs78581866;rs78581866;rs36109400;rs36109400;rs11538549;rs11538549;rs35108146;rs35108146;rs10493037;rs10493037;rs12752711;rs12752711;rs17162339;rs17162339;rs59479684;rs59479684;rs35969145;rs35969145;rs562895972;rs562895972;rs7545442;rs7545442;rs12727590;rs12727590;rs36117054;rs36117054;rs71636800;rs71636800;rs72356353;rs72356353;rs182050989;rs182050989;rs182050989;rs12728150;rs12728150;rs56139710;rs56139710;rs11807824;rs11807824;rs112736105;rs112736105;rs34473788;rs34473788;rs145685168;rs145685168;rs35576939;rs35576939;rs17340509;rs17340509;rs17360994;rs17360994;rs17356923;rs17356923;rs35962879;rs35962879;rs61457762;rs61457762;rs56942155;rs56942155;rs12742376;rs12742376;rs12742376;rs12742376;rs12742376;rs34514856;rs34514856;rs60340200;rs60340200;rs36055408;rs36055408;rs12751742;rs12751742;rs12751742;rs12751742;rs6656815;rs6656815;rs34667713;rs34667713;rs17162387;rs17162387;rs71636802;rs71636802;rs34976021;rs34976021;	HDL_C;triglyc;HDL_C;triglyc;HDL_C;triglyc;HDL_C;triglyc;HDL_C;triglyc;HDL_C;triglyc;HDL_C;triglyc;HDL_C;LDL;triglyc;HDL_C;triglyc;HDL_C;triglyc;HDL_C;triglyc;HDL_C;triglyc;HDL_C;HDL_C;HDL_C;HDL_C;triglyc;triglyc;triglyc;triglyc;HDL_C;triglyc;HDL_C;triglyc;HDL_C;triglyc;HDL;HDL_C;LDL;TG;triglyc;HDL_C;triglyc;HDL_C;triglyc;HDL_C;triglyc;HDL_C;triglyc;HDL_C;triglyc;HDL_C;triglyc;HDL_C;triglyc;HDL_C;triglyc;HDL_C;triglyc;HDL_C;triglyc;HDL_C;triglyc;HDL_C;triglyc;HDL_C;triglyc;HDL_C;triglyc;HDL_C;triglyc;HDL_C;triglyc;HDL_C;triglyc;HDL_C;triglyc;HDL_C;triglyc;HDL_C;triglyc;HDL_C;triglyc;HDL_C;triglyc;HDL_C;triglyc;HDL_C;triglyc;HDL_C;triglyc;HDL_C;triglyc;HDL;HDL_C;LDL;TG;triglyc;HDL_C;triglyc;HDL_C;triglyc;HDL_C;triglyc;HDL_C;triglyc;HDL_C;triglyc;HDL_C;triglyc;HDL_C;triglyc;HDL_C;triglyc;HDL_C;triglyc;HDL_C;triglyc;HDL_C;triglyc;HDL_C;triglyc;HDL_C;triglyc;HDL_C;triglyc;HDL_C;triglyc;HDL_C;triglyc;HDL_C;triglyc;HDL_C;triglyc;HDL_C;triglyc;HDL_C;triglyc;HDL_C;triglyc;HDL_C;triglyc;HDL_C;triglyc;HDL_C;triglyc;HDL_C;triglyc;HDL_C;triglyc;HDL_C;triglyc;HDL_C;triglyc;HDL_C;triglyc;HDL_C;triglyc;HDL_C;triglyc;HDL_C;triglyc;HDL_C;triglyc;HDL_C;triglyc;HDL_C;triglyc;HDL_C;triglyc;HDL;HDL_C;LDL;TG;triglyc;HDL_C;triglyc;HDL_C;triglyc;HDL_C;triglyc;HDL_C;triglyc;HDL_C;triglyc;HDL_C;triglyc;HDL_C;triglyc;HDL_C;triglyc;HDL_C;triglyc;HDL_C;triglyc;HDL_C;triglyc;HDL_C;triglyc;HDL_C;triglyc;HDL_C;triglyc;HDL_C;triglyc;HDL_C;triglyc;HDL_C;triglyc;HDL_C;triglyc;HDL_C;triglyc;HDL_C;triglyc;HDL_C;triglyc;HDL_C;triglyc;HDL_C;triglyc;HDL_C;triglyc;HDL_C;triglyc;HDL_C;triglyc;HDL_C;triglyc;HDL_C;triglyc;HDL_C;triglyc;HDL_C;triglyc;HDL_C;triglyc;HDL_C;triglyc;HDL_C;triglyc;HDL;HDL_C;LDL;TG;triglyc;HDL_C;triglyc;HDL_C;triglyc;HDL_C;triglyc;HDL_C;triglyc;HDL_C;triglyc;HDL_C;triglyc;HDL_C;triglyc;HDL_C;triglyc;HDL_C;triglyc;HDL_C;triglyc;HDL_C;triglyc;HDL_C;triglyc;HDL_C;triglyc;HDL_C;triglyc;HDL_C;triglyc;HDL_C;triglyc;HDL_C;triglyc;HDL_C;triglyc;HDL_C;triglyc;HDL_C;triglyc;HDL_C;triglyc;HDL_C;triglyc;HDL_C;triglyc;HDL_C;triglyc;HDL_C;triglyc;HDL_C;triglyc;HDL_C;triglyc;HDL_C;triglyc;HDL_C;triglyc;HDL_C;triglyc;HDL_C;triglyc;HDL_C;triglyc;HDL_C;triglyc;HDL_C;triglyc;HDL_C;triglyc;HDL_C;triglyc;HDL_C;triglyc;HDL_C;triglyc;HDL_C;triglyc;HDL_C;triglyc;HDL_C;triglyc;HDL_C;triglyc;HDL_C;triglyc;HDL_C;triglyc;HDL_C;HDL_C;triglyc;HDL_C;triglyc;HDL_C;triglyc;HDL_C;triglyc;HDL_C;triglyc;HDL_C;triglyc;HDL_C;triglyc;HDL_C;triglyc;HDL_C;triglyc;HDL_C;triglyc;HDL_C;triglyc;HDL_C;triglyc;HDL_C;triglyc;HDL_C;triglyc;HDL_C;triglyc;HDL_C;triglyc;HDL_C;triglyc;HDL_C;triglyc;HDL_C;triglyc;HDL_C;triglyc;HDL_C;triglyc;HDL_C;triglyc;HDL_C;triglyc;HDL_C;triglyc;HDL_C;triglyc;HDL_C;triglyc;HDL_C;triglyc;HDL_C;triglyc;HDL_C;triglyc;HDL_C;triglyc;HDL_C;triglyc;HDL_C;triglyc;HDL_C;triglyc;HDL_C;triglyc;HDL_C;triglyc;HDL_C;triglyc;HDL_C;triglyc;HDL_C;triglyc;HDL_C;triglyc;HDL_C;triglyc;HDL_C;triglyc;HDL_C;triglyc;HDL;HDL_C;TG;triglyc;HDL_C;triglyc;HDL_C;triglyc;HDL_C;triglyc;HDL_C;triglyc;HDL_C;triglyc;HDL_C;triglyc;HDL_C;triglyc;HDL_C;triglyc;HDL_C;triglyc;HDL_C;triglyc;HDL_C;triglyc;HDL_C;triglyc;HDL_C;triglyc;HDL_C;triglyc;HDL_C;triglyc;HDL_C;triglyc;HDL_C;triglyc;HDL_C;triglyc;HDL_C;triglyc;HDL_C;triglyc;HDL_C;triglyc;HDL_C;triglyc;HDL_C;triglyc;HDL_C;triglyc;HDL_C;triglyc;HDL_C;LDL_C;triglyc;HDL_C;triglyc;HDL_C;triglyc;HDL_C;triglyc;HDL_C;triglyc;HDL_C;triglyc;HDL_C;triglyc;HDL_C;triglyc;HDL_C;triglyc;HDL_C;triglyc;HDL_C;triglyc;HDL_C;triglyc;HDL_C;triglyc;HDL_C;triglyc;HDL;HDL_C;LDL;TG;triglyc;HDL_C;triglyc;HDL_C;triglyc;HDL_C;triglyc;HDL;HDL_C;LDL;triglyc;HDL_C;triglyc;HDL_C;triglyc;HDL_C;triglyc;HDL_C;triglyc;HDL_C;triglyc;	UKBB;UKBB;UKBB;UKBB;UKBB;UKBB;UKBB;UKBB;UKBB;UKBB;UKBB;UKBB;UKBB;UKBB;UKBB;Willer_et_al_2013;UKBB;UKBB;UKBB;UKBB;UKBB;UKBB;UKBB;UKBB;UKBB;UKBB;UKBB;UKBB;UKBB;UKBB;UKBB;UKBB;UKBB;UKBB;UKBB;UKBB;UKBB;UKBB;UKBB;Willer_et_al_2013;UKBB;Willer_et_al_2013;Willer_et_al_2013;UKBB;UKBB;UKBB;UKBB;UKBB;UKBB;UKBB;UKBB;UKBB;UKBB;UKBB;UKBB;UKBB;UKBB;UKBB;UKBB;UKBB;UKBB;UKBB;UKBB;UKBB;UKBB;UKBB;UKBB;UKBB;UKBB;UKBB;UKBB;UKBB;UKBB;UKBB;UKBB;UKBB;UKBB;UKBB;UKBB;UKBB;UKBB;UKBB;UKBB;UKBB;UKBB;UKBB;UKBB;UKBB;UKBB;UKBB;UKBB;UKBB;UKBB;UKBB;UKBB;UKBB;Willer_et_al_2013;UKBB;Willer_et_al_2013;Willer_et_al_2013;UKBB;UKBB;UKBB;UKBB;UKBB;UKBB;UKBB;UKBB;UKBB;UKBB;UKBB;UKBB;UKBB;UKBB;UKBB;UKBB;UKBB;UKBB;UKBB;UKBB;UKBB;UKBB;UKBB;UKBB;UKBB;UKBB;UKBB;UKBB;UKBB;UKBB;UKBB;UKBB;UKBB;UKBB;UKBB;UKBB;UKBB;UKBB;UKBB;UKBB;UKBB;UKBB;UKBB;UKBB;UKBB;UKBB;UKBB;UKBB;UKBB;UKBB;UKBB;UKBB;UKBB;UKBB;UKBB;UKBB;UKBB;UKBB;UKBB;UKBB;UKBB;UKBB;UKBB;UKBB;UKBB;UKBB;UKBB;UKBB;UKBB;UKBB;UKBB;UKBB;UKBB;Willer_et_al_2013;UKBB;Willer_et_al_2013;Willer_et_al_2013;UKBB;UKBB;UKBB;UKBB;UKBB;UKBB;UKBB;UKBB;UKBB;UKBB;UKBB;UKBB;UKBB;UKBB;UKBB;UKBB;UKBB;UKBB;UKBB;UKBB;UKBB;UKBB;UKBB;UKBB;UKBB;UKBB;UKBB;UKBB;UKBB;UKBB;UKBB;UKBB;UKBB;UKBB;UKBB;UKBB;UKBB;UKBB;UKBB;UKBB;UKBB;UKBB;UKBB;UKBB;UKBB;UKBB;UKBB;UKBB;UKBB;UKBB;UKBB;UKBB;UKBB;UKBB;UKBB;UKBB;UKBB;UKBB;UKBB;UKBB;UKBB;UKBB;UKBB;UKBB;UKBB;UKBB;UKBB;Willer_et_al_2013;UKBB;Willer_et_al_2013;Willer_et_al_2013;UKBB;UKBB;UKBB;UKBB;UKBB;UKBB;UKBB;UKBB;UKBB;UKBB;UKBB;UKBB;UKBB;UKBB;UKBB;UKBB;UKBB;UKBB;UKBB;UKBB;UKBB;UKBB;UKBB;UKBB;UKBB;UKBB;UKBB;UKBB;UKBB;UKBB;UKBB;UKBB;UKBB;UKBB;UKBB;UKBB;UKBB;UKBB;UKBB;UKBB;UKBB;UKBB;UKBB;UKBB;UKBB;UKBB;UKBB;UKBB;UKBB;UKBB;UKBB;UKBB;UKBB;UKBB;UKBB;UKBB;UKBB;UKBB;UKBB;UKBB;UKBB;UKBB;UKBB;UKBB;UKBB;UKBB;UKBB;UKBB;UKBB;UKBB;UKBB;UKBB;UKBB;UKBB;UKBB;UKBB;UKBB;UKBB;UKBB;UKBB;UKBB;UKBB;UKBB;UKBB;UKBB;UKBB;UKBB;UKBB;UKBB;UKBB;UKBB;UKBB;UKBB;UKBB;UKBB;UKBB;UKBB;UKBB;UKBB;UKBB;UKBB;UKBB;UKBB;UKBB;UKBB;UKBB;UKBB;UKBB;UKBB;UKBB;UKBB;UKBB;UKBB;UKBB;UKBB;UKBB;UKBB;UKBB;UKBB;UKBB;UKBB;UKBB;UKBB;UKBB;UKBB;UKBB;UKBB;UKBB;UKBB;UKBB;UKBB;UKBB;UKBB;UKBB;UKBB;UKBB;UKBB;UKBB;UKBB;UKBB;UKBB;UKBB;UKBB;UKBB;UKBB;UKBB;UKBB;UKBB;UKBB;UKBB;UKBB;UKBB;UKBB;UKBB;UKBB;UKBB;UKBB;UKBB;UKBB;UKBB;UKBB;UKBB;UKBB;UKBB;UKBB;UKBB;UKBB;UKBB;UKBB;UKBB;UKBB;UKBB;UKBB;UKBB;Willer_et_al_2013;UKBB;Willer_et_al_2013;UKBB;UKBB;UKBB;UKBB;UKBB;UKBB;UKBB;UKBB;UKBB;UKBB;UKBB;UKBB;UKBB;UKBB;UKBB;UKBB;UKBB;UKBB;UKBB;UKBB;UKBB;UKBB;UKBB;UKBB;UKBB;UKBB;UKBB;UKBB;UKBB;UKBB;UKBB;UKBB;UKBB;UKBB;UKBB;UKBB;UKBB;UKBB;UKBB;UKBB;UKBB;UKBB;UKBB;UKBB;UKBB;UKBB;UKBB;UKBB;UKBB;UKBB;UKBB;UKBB;UKBB;UKBB;UKBB;UKBB;UKBB;UKBB;UKBB;UKBB;UKBB;UKBB;UKBB;UKBB;UKBB;UKBB;UKBB;UKBB;UKBB;UKBB;UKBB;UKBB;UKBB;UKBB;UKBB;UKBB;UKBB;UKBB;UKBB;UKBB;Willer_et_al_2013;UKBB;Willer_et_al_2013;Willer_et_al_2013;UKBB;UKBB;UKBB;UKBB;UKBB;UKBB;UKBB;Willer_et_al_2013;UKBB;Willer_et_al_2013;UKBB;UKBB;UKBB;UKBB;UKBB;UKBB;UKBB;UKBB;UKBB;UKBB;UKBB;	1:27272600;1:27001711	rs145685168;rs34175245	26958422;27272600;27001711;27272600;27272600;27001711;27001711;27272600;27001711;27001711;27001711;27272600;27272600;26847689;	rs79598313;rs145685168;rs34175245;rs145685168;rs145685168;rs34175245;rs34175245;rs145685168;rs34175245;rs34175245;rs34175245;rs145685168;rs145685168;rs78614739;	HDL_cholesterol;HDL_cholesterol;HDL_cholesterol;Apolipoprotein_A;Apolipoprotein_B;Apolipoprotein_A;Apolipoprotein_B;Triglycerides;Creatinine;eGFR;Triglycerides;eGFR;Creatinine;Estimated_glomerular_filtration_rate;	Klarin_et_al.;Sinnott-Armstrong_et_al.;Sinnott-Armstrong_et_al.;Sinnott-Armstrong_et_al.;Sinnott-Armstrong_et_al.;Sinnott-Armstrong_et_al.;Sinnott-Armstrong_et_al.;Sinnott-Armstrong_et_al.;Sinnott-Armstrong_et_al.;Sinnott-Armstrong_et_al.;Sinnott-Armstrong_et_al.;Sinnott-Armstrong_et_al.;Sinnott-Armstrong_et_al.;Wuttke_et_al.;
1_7	1	26487646	27897604	XL-HDL-TG_percent	27004388	1:27004388:A:G	rs71640337	a	g	0.0879	0.0537563	0.00724324	1.157e-13	12.94	33	0.4502	No	LOC101928728	NR0B2	Biology	27	ApoB;ApoBbyApoA1;HDL2-C;HDL-C;HDL-D;L-HDL-C;L-HDL-CE;L-HDL-FC;L-HDL-L;L-HDL-P;L-HDL-PL;L-HDL-TG_percent;M-HDL-C;M-HDL-CE;M-HDL-C_percent;M-HDL-FC;M-HDL-L;M-HDL-P;M-HDL-PL;S-HDL-TG_percent;S-VLDL-P;S-VLDL-PL_percent;S-VLDL-TG;XL-HDL-CE_percent;XL-HDL-PL;XL-HDL-PL_percent;XL-HDL-TG_percent;	1	region_1_7_locus_1	intergenic_variant	1:27239920:C:G;1:27278573:C:T;1:27278573:C:T;	missense_variant;missense_variant;missense_variant;	NR0B2;C1orf172;KDF1;	RX_STATIN (p=1.63682e-17);	Plateletcrit (Astle W 2016);	NA	NA	NA	1:26994245;1:26994245;1:26994731;1:26994731;1:26994762;1:26994762;1:27000235;1:27000235;1:27000579;1:27000579;1:27000954;1:27000954;1:27001711;1:27001711;1:27001893;1:27001893;1:27001893;1:27002647;1:27002647;1:27002991;1:27002991;1:27004388;1:27004388;1:27005154;1:27005154;1:27006426;1:27006426;1:27006426;1:27006426;1:27006426;1:27006426;1:27006426;1:27006426;1:27008267;1:27008267;1:27011000;1:27011000;1:27011449;1:27011449;1:27013133;1:27013133;1:27013133;1:27013133;1:27013133;1:27014748;1:27014748;1:27017325;1:27017325;1:27018209;1:27018209;1:27019744;1:27019744;1:27020093;1:27020093;1:27020133;1:27020133;1:27020591;1:27020591;1:27021115;1:27021115;1:27025940;1:27025940;1:27026987;1:27026987;1:27027916;1:27027916;1:27028221;1:27028221;1:27028299;1:27028299;1:27034389;1:27034389;1:27034428;1:27034428;1:27035188;1:27035188;1:27035309;1:27035309;1:27036128;1:27036128;1:27036162;1:27036162;1:27036472;1:27036472;1:27036698;1:27036698;1:27037154;1:27037154;1:27037575;1:27037575;1:27037989;1:27037989;1:27038216;1:27038216;1:27038578;1:27038578;1:27039228;1:27039228;1:27039228;1:27039228;1:27039228;1:27040509;1:27040509;1:27041218;1:27041218;1:27042342;1:27042342;1:27042706;1:27042706;1:27046170;1:27046170;1:27046982;1:27046982;1:27047524;1:27047524;1:27047893;1:27047893;1:27047954;1:27047954;1:27048983;1:27048983;1:27050578;1:27050578;1:27051223;1:27051223;1:27051319;1:27051319;1:27052247;1:27052247;1:27052612;1:27052612;1:27052710;1:27052710;1:27054016;1:27054016;1:27054780;1:27054780;1:27056643;1:27056643;1:27057621;1:27057621;1:27062543;1:27062543;1:27063119;1:27063119;1:27063419;1:27063419;1:27065199;1:27065199;1:27068238;1:27068238;1:27068971;1:27068971;1:27069169;1:27069169;1:27070529;1:27070529;1:27072507;1:27072507;1:27072766;1:27072766;1:27073924;1:27073924;1:27074342;1:27074342;1:27075099;1:27075099;1:27075659;1:27075659;1:27075684;1:27075684;1:27077254;1:27077254;1:27078366;1:27078366;1:27078366;1:27078366;1:27078366;1:27079176;1:27079176;1:27079894;1:27079894;1:27079931;1:27079931;1:27082971;1:27082971;1:27083048;1:27083048;1:27083093;1:27083093;1:27085562;1:27085562;1:27086227;1:27086227;1:27086249;1:27086249;1:27087177;1:27087177;1:27088268;1:27088268;1:27089446;1:27089446;1:27090772;1:27090772;1:27091982;1:27091982;1:27092322;1:27092322;1:27093711;1:27093711;1:27094156;1:27094156;1:27095132;1:27095132;1:27098319;1:27098319;1:27102828;1:27102828;1:27104612;1:27104612;1:27105059;1:27105059;1:27107263;1:27107263;1:27108139;1:27108139;1:27108245;1:27108245;1:27114012;1:27114012;1:27114447;1:27114447;1:27118171;1:27118171;1:27121921;1:27121921;1:27122152;1:27122152;1:27124545;1:27124545;1:27131228;1:27131228;1:27134421;1:27134421;1:27138393;1:27138393;1:27138393;1:27138393;1:27138393;1:27139229;1:27139229;1:27139861;1:27139861;1:27140149;1:27140149;1:27141868;1:27141868;1:27142554;1:27142554;1:27143513;1:27143513;1:27143575;1:27143575;1:27146773;1:27146773;1:27146944;1:27146944;1:27148271;1:27148271;1:27154470;1:27154470;1:27155166;1:27155166;1:27157791;1:27157791;1:27158344;1:27158344;1:27158844;1:27158844;1:27163045;1:27163045;1:27168188;1:27168188;1:27169200;1:27169200;1:27169484;1:27169484;1:27170583;1:27170583;1:27171417;1:27171417;1:27172595;1:27172595;1:27172684;1:27172684;1:27173390;1:27173390;1:27173449;1:27173449;1:27174180;1:27174180;1:27174776;1:27174776;1:27174966;1:27174966;1:27176119;1:27176119;1:27176431;1:27176431;1:27177907;1:27177907;1:27177925;1:27177925;1:27181067;1:27181067;1:27182261;1:27182261;1:27185115;1:27185115;1:27186125;1:27186125;1:27186149;1:27186149;1:27186485;1:27186485;1:27186611;1:27186611;1:27186731;1:27186731;1:27187875;1:27187875;1:27187878;1:27187878;1:27187880;1:27187880;1:27188057;1:27188057;1:27188356;1:27191411;1:27191411;1:27192662;1:27192662;1:27193309;1:27193309;1:27194636;1:27194636;1:27194677;1:27194677;1:27194678;1:27194678;1:27194687;1:27194687;1:27195672;1:27195672;1:27195693;1:27195693;1:27195907;1:27195907;1:27195931;1:27195931;1:27197363;1:27197363;1:27197733;1:27197733;1:27198937;1:27198937;1:27200156;1:27200156;1:27200284;1:27200284;1:27203728;1:27203728;1:27204183;1:27204183;1:27207318;1:27207318;1:27209439;1:27209439;1:27209805;1:27209805;1:27212239;1:27212239;1:27213041;1:27213041;1:27213079;1:27213079;1:27213362;1:27213362;1:27214114;1:27214114;1:27214245;1:27214245;1:27215079;1:27215079;1:27216669;1:27216669;1:27220521;1:27220521;1:27221609;1:27221609;1:27221963;1:27221963;1:27226089;1:27226089;1:27229369;1:27229369;1:27229542;1:27229542;1:27229976;1:27229976;1:27230033;1:27230033;1:27230523;1:27230523;1:27230675;1:27230675;1:27232845;1:27232845;1:27233212;1:27233212;1:27234682;1:27234682;1:27236212;1:27236212;1:27236212;1:27236212;1:27236757;1:27236757;1:27239920;1:27239920;1:27241025;1:27241025;1:27242521;1:27242521;1:27243095;1:27243095;1:27243518;1:27243518;1:27244275;1:27244275;1:27245363;1:27245363;1:27245413;1:27245413;1:27245784;1:27245784;1:27247566;1:27247566;1:27247822;1:27247822;1:27248283;1:27248283;1:27248440;1:27248440;1:27248645;1:27248645;1:27250258;1:27250258;1:27252823;1:27252823;1:27255904;1:27255904;1:27259392;1:27259392;1:27259451;1:27259451;1:27260783;1:27260783;1:27261149;1:27261149;1:27261439;1:27261439;1:27262385;1:27262385;1:27262386;1:27262386;1:27262545;1:27262545;1:27262545;1:27268737;1:27268737;1:27269788;1:27269788;1:27270338;1:27270338;1:27271137;1:27271137;1:27271519;1:27271519;1:27272600;1:27272600;1:27274095;1:27274095;1:27274700;1:27274700;1:27278573;1:27278573;1:27282676;1:27282676;1:27283456;1:27283456;1:27284157;1:27284157;1:27284453;1:27284453;1:27285195;1:27285195;1:27285195;1:27285195;1:27285195;1:27287560;1:27287560;1:27287716;1:27287716;1:27290047;1:27290047;1:27290508;1:27290508;1:27290508;1:27290508;1:27292462;1:27292462;1:27292678;1:27292678;1:27293356;1:27293356;1:27295022;1:27295022;1:27298564;1:27298564;	rs60659886;rs60659886;rs34212879;rs34212879;rs34232231;rs34232231;rs34789477;rs34789477;rs34728853;rs34728853;rs113520491;rs113520491;rs34175245;rs34175245;rs12753981;rs12753981;rs12753981;rs148268445;rs148268445;rs12759594;rs12759594;rs71640337;rs71640337;rs35989952;rs35989952;rs548941654;rs548941654;rs548941654;rs548941654;rs548941654;rs548941654;rs548941654;rs548941654;rs34217609;rs34217609;rs397974636;rs397974636;rs71640338;rs71640338;rs12746810;rs12746810;rs12746810;rs12746810;rs12746810;rs12754468;rs12754468;rs35917448;rs35917448;rs35161452;rs35161452;rs12738345;rs12738345;rs66689878;rs66689878;rs35738294;rs35738294;rs71636769;rs71636769;rs71636770;rs71636770;rs34585496;rs34585496;rs4579782;rs4579782;rs57217461;rs57217461;rs12743862;rs12743862;rs12744003;rs12744003;rs77408691;rs77408691;rs71514277;rs71514277;rs71007886;rs71007886;rs34423276;rs34423276;rs12724159;rs12724159;rs12737407;rs12737407;rs12737912;rs12737912;rs190077222;rs190077222;rs12729444;rs12729444;rs12726081;rs12726081;rs12730386;rs12730386;rs79568175;rs79568175;rs35538792;rs35538792;rs12726287;rs12726287;rs12726287;rs12726287;rs12726287;rs12756154;rs12756154;rs35407375;rs35407375;rs78533482;rs78533482;rs566260414;rs566260414;rs34517168;rs34517168;rs12729652;rs12729652;rs80036989;rs80036989;rs12756074;rs12756074;rs12756102;rs12756102;rs35041418;rs35041418;rs12739212;rs12739212;rs35617712;rs35617712;rs71636773;rs71636773;rs60401377;rs60401377;rs35145624;rs35145624;rs58125411;rs58125411;rs35256560;rs35256560;rs34576193;rs34576193;rs56932185;rs56932185;rs41303629;rs41303629;rs145416147;rs145416147;rs371286166;rs371286166;rs34216334;rs34216334;rs35095113;rs35095113;rs34026879;rs34026879;rs34693293;rs34693293;rs35560426;rs35560426;rs58421016;rs58421016;rs35361141;rs35361141;rs34014719;rs34014719;rs12752833;rs12752833;rs138976447;rs138976447;rs36087588;rs36087588;rs367683968;rs367683968;rs115772301;rs115772301;rs34909427;rs34909427;rs12735646;rs12735646;rs12735646;rs12735646;rs12735646;rs59715866;rs59715866;rs12737946;rs12737946;rs12742115;rs12742115;rs71636775;rs71636775;rs71636776;rs71636776;rs36053809;rs36053809;rs12731749;rs12731749;rs35021342;rs35021342;rs34885854;rs34885854;rs201898727;rs201898727;rs71636777;rs71636777;rs34681611;rs34681611;rs12738070;rs12738070;rs12747603;rs12747603;rs34397747;rs34397747;rs34201939;rs34201939;rs34502618;rs34502618;rs74825034;rs74825034;rs34618114;rs34618114;rs76500846;rs76500846;rs71636778;rs71636778;rs34951175;rs34951175;rs369896037;rs369896037;rs60798877;rs60798877;rs12685;rs12685;rs71636779;rs71636779;rs71636780;rs71636780;rs35615194;rs35615194;rs115960004;rs115960004;rs112535818;rs112535818;rs57189461;rs57189461;rs71636782;rs71636782;rs35538083;rs35538083;rs12748152;rs12748152;rs12748152;rs12748152;rs12748152;rs34928032;rs34928032;rs71636783;rs71636783;rs35583548;rs35583548;rs35131841;rs35131841;rs60878021;rs60878021;rs12728091;rs12728091;rs34716450;rs34716450;rs397979733;rs397979733;rs36042864;rs36042864;rs12758993;rs12758993;rs76133297;rs76133297;rs60314236;rs60314236;rs35891177;rs35891177;rs12760759;rs12760759;rs34924059;rs34924059;rs113059850;rs113059850;rs12746395;rs12746395;rs71636784;rs71636784;rs35650645;rs35650645;rs71636785;rs71636785;rs35017323;rs35017323;rs200397172;rs200397172;rs116491347;rs116491347;rs35809421;rs35809421;rs6686271;rs6686271;rs78614739;rs78614739;rs111707709;rs111707709;rs17162311;rs17162311;rs17162313;rs17162313;rs17162315;rs17162315;rs17162316;rs17162316;rs71636786;rs71636786;rs41307935;rs41307935;rs12747620;rs12747620;rs71636787;rs71636787;rs34016663;rs34016663;rs34556682;rs34556682;rs71636788;rs71636788;rs561259776;rs561259776;rs34852521;rs34852521;rs34360019;rs34360019;rs529753990;rs529753990;rs200392321;rs200392321;rs34889971;rs34889971;rs72307178;rs1883660;rs1883660;rs546525796;rs546525796;rs547605019;rs547605019;rs144582418;rs144582418;rs71636789;rs71636789;rs202230112;rs202230112;rs373104410;rs373104410;rs12742388;rs12742388;rs12742519;rs12742519;rs12747765;rs12747765;rs12747781;rs12747781;rs12753968;rs12753968;rs77402838;rs77402838;rs12735407;rs12735407;rs113002196;rs113002196;rs112365747;rs112365747;rs34696599;rs34696599;rs34204245;rs34204245;rs111841701;rs111841701;rs74465889;rs74465889;rs35378808;rs35378808;rs35866833;rs35866833;rs3929859;rs3929859;rs113312820;rs113312820;rs34353981;rs34353981;rs34801699;rs34801699;rs71636790;rs71636790;rs34460334;rs34460334;rs11555809;rs11555809;rs11810321;rs11810321;rs12741472;rs12741472;rs12749822;rs12749822;rs34339345;rs34339345;rs34946857;rs34946857;rs35863679;rs35863679;rs34026565;rs34026565;rs12739698;rs12739698;rs144369388;rs144369388;rs566134638;rs566134638;rs2095637;rs2095637;rs71636794;rs71636794;rs12724052;rs12724052;rs17162330;rs17162330;rs17162330;rs17162330;rs17162333;rs17162333;rs6659176;rs6659176;rs71636795;rs71636795;rs75305560;rs75305560;rs71636796;rs71636796;rs71636797;rs71636797;rs34385991;rs34385991;rs34409791;rs34409791;rs34244161;rs34244161;rs12756289;rs12756289;rs78581866;rs78581866;rs36109400;rs36109400;rs11538549;rs11538549;rs35108146;rs35108146;rs10493037;rs10493037;rs12752711;rs12752711;rs17162339;rs17162339;rs59479684;rs59479684;rs35969145;rs35969145;rs562895972;rs562895972;rs7545442;rs7545442;rs12727590;rs12727590;rs36117054;rs36117054;rs71636800;rs71636800;rs72356353;rs72356353;rs182050989;rs182050989;rs182050989;rs12728150;rs12728150;rs56139710;rs56139710;rs11807824;rs11807824;rs112736105;rs112736105;rs34473788;rs34473788;rs145685168;rs145685168;rs35576939;rs35576939;rs17340509;rs17340509;rs17360994;rs17360994;rs17356923;rs17356923;rs35962879;rs35962879;rs61457762;rs61457762;rs56942155;rs56942155;rs12742376;rs12742376;rs12742376;rs12742376;rs12742376;rs34514856;rs34514856;rs60340200;rs60340200;rs36055408;rs36055408;rs12751742;rs12751742;rs12751742;rs12751742;rs6656815;rs6656815;rs34667713;rs34667713;rs17162387;rs17162387;rs71636802;rs71636802;rs34976021;rs34976021;	HDL_C;triglyc;HDL_C;triglyc;HDL_C;triglyc;HDL_C;triglyc;HDL_C;triglyc;HDL_C;triglyc;HDL_C;triglyc;HDL_C;LDL;triglyc;HDL_C;triglyc;HDL_C;triglyc;HDL_C;triglyc;HDL_C;triglyc;HDL_C;HDL_C;HDL_C;HDL_C;triglyc;triglyc;triglyc;triglyc;HDL_C;triglyc;HDL_C;triglyc;HDL_C;triglyc;HDL;HDL_C;LDL;TG;triglyc;HDL_C;triglyc;HDL_C;triglyc;HDL_C;triglyc;HDL_C;triglyc;HDL_C;triglyc;HDL_C;triglyc;HDL_C;triglyc;HDL_C;triglyc;HDL_C;triglyc;HDL_C;triglyc;HDL_C;triglyc;HDL_C;triglyc;HDL_C;triglyc;HDL_C;triglyc;HDL_C;triglyc;HDL_C;triglyc;HDL_C;triglyc;HDL_C;triglyc;HDL_C;triglyc;HDL_C;triglyc;HDL_C;triglyc;HDL_C;triglyc;HDL_C;triglyc;HDL_C;triglyc;HDL_C;triglyc;HDL_C;triglyc;HDL;HDL_C;LDL;TG;triglyc;HDL_C;triglyc;HDL_C;triglyc;HDL_C;triglyc;HDL_C;triglyc;HDL_C;triglyc;HDL_C;triglyc;HDL_C;triglyc;HDL_C;triglyc;HDL_C;triglyc;HDL_C;triglyc;HDL_C;triglyc;HDL_C;triglyc;HDL_C;triglyc;HDL_C;triglyc;HDL_C;triglyc;HDL_C;triglyc;HDL_C;triglyc;HDL_C;triglyc;HDL_C;triglyc;HDL_C;triglyc;HDL_C;triglyc;HDL_C;triglyc;HDL_C;triglyc;HDL_C;triglyc;HDL_C;triglyc;HDL_C;triglyc;HDL_C;triglyc;HDL_C;triglyc;HDL_C;triglyc;HDL_C;triglyc;HDL_C;triglyc;HDL_C;triglyc;HDL_C;triglyc;HDL_C;triglyc;HDL_C;triglyc;HDL_C;triglyc;HDL;HDL_C;LDL;TG;triglyc;HDL_C;triglyc;HDL_C;triglyc;HDL_C;triglyc;HDL_C;triglyc;HDL_C;triglyc;HDL_C;triglyc;HDL_C;triglyc;HDL_C;triglyc;HDL_C;triglyc;HDL_C;triglyc;HDL_C;triglyc;HDL_C;triglyc;HDL_C;triglyc;HDL_C;triglyc;HDL_C;triglyc;HDL_C;triglyc;HDL_C;triglyc;HDL_C;triglyc;HDL_C;triglyc;HDL_C;triglyc;HDL_C;triglyc;HDL_C;triglyc;HDL_C;triglyc;HDL_C;triglyc;HDL_C;triglyc;HDL_C;triglyc;HDL_C;triglyc;HDL_C;triglyc;HDL_C;triglyc;HDL_C;triglyc;HDL_C;triglyc;HDL_C;triglyc;HDL_C;triglyc;HDL;HDL_C;LDL;TG;triglyc;HDL_C;triglyc;HDL_C;triglyc;HDL_C;triglyc;HDL_C;triglyc;HDL_C;triglyc;HDL_C;triglyc;HDL_C;triglyc;HDL_C;triglyc;HDL_C;triglyc;HDL_C;triglyc;HDL_C;triglyc;HDL_C;triglyc;HDL_C;triglyc;HDL_C;triglyc;HDL_C;triglyc;HDL_C;triglyc;HDL_C;triglyc;HDL_C;triglyc;HDL_C;triglyc;HDL_C;triglyc;HDL_C;triglyc;HDL_C;triglyc;HDL_C;triglyc;HDL_C;triglyc;HDL_C;triglyc;HDL_C;triglyc;HDL_C;triglyc;HDL_C;triglyc;HDL_C;triglyc;HDL_C;triglyc;HDL_C;triglyc;HDL_C;triglyc;HDL_C;triglyc;HDL_C;triglyc;HDL_C;triglyc;HDL_C;triglyc;HDL_C;triglyc;HDL_C;triglyc;HDL_C;triglyc;HDL_C;triglyc;HDL_C;triglyc;HDL_C;triglyc;HDL_C;triglyc;HDL_C;triglyc;HDL_C;HDL_C;triglyc;HDL_C;triglyc;HDL_C;triglyc;HDL_C;triglyc;HDL_C;triglyc;HDL_C;triglyc;HDL_C;triglyc;HDL_C;triglyc;HDL_C;triglyc;HDL_C;triglyc;HDL_C;triglyc;HDL_C;triglyc;HDL_C;triglyc;HDL_C;triglyc;HDL_C;triglyc;HDL_C;triglyc;HDL_C;triglyc;HDL_C;triglyc;HDL_C;triglyc;HDL_C;triglyc;HDL_C;triglyc;HDL_C;triglyc;HDL_C;triglyc;HDL_C;triglyc;HDL_C;triglyc;HDL_C;triglyc;HDL_C;triglyc;HDL_C;triglyc;HDL_C;triglyc;HDL_C;triglyc;HDL_C;triglyc;HDL_C;triglyc;HDL_C;triglyc;HDL_C;triglyc;HDL_C;triglyc;HDL_C;triglyc;HDL_C;triglyc;HDL_C;triglyc;HDL_C;triglyc;HDL_C;triglyc;HDL_C;triglyc;HDL_C;triglyc;HDL;HDL_C;TG;triglyc;HDL_C;triglyc;HDL_C;triglyc;HDL_C;triglyc;HDL_C;triglyc;HDL_C;triglyc;HDL_C;triglyc;HDL_C;triglyc;HDL_C;triglyc;HDL_C;triglyc;HDL_C;triglyc;HDL_C;triglyc;HDL_C;triglyc;HDL_C;triglyc;HDL_C;triglyc;HDL_C;triglyc;HDL_C;triglyc;HDL_C;triglyc;HDL_C;triglyc;HDL_C;triglyc;HDL_C;triglyc;HDL_C;triglyc;HDL_C;triglyc;HDL_C;triglyc;HDL_C;triglyc;HDL_C;triglyc;HDL_C;LDL_C;triglyc;HDL_C;triglyc;HDL_C;triglyc;HDL_C;triglyc;HDL_C;triglyc;HDL_C;triglyc;HDL_C;triglyc;HDL_C;triglyc;HDL_C;triglyc;HDL_C;triglyc;HDL_C;triglyc;HDL_C;triglyc;HDL_C;triglyc;HDL_C;triglyc;HDL;HDL_C;LDL;TG;triglyc;HDL_C;triglyc;HDL_C;triglyc;HDL_C;triglyc;HDL;HDL_C;LDL;triglyc;HDL_C;triglyc;HDL_C;triglyc;HDL_C;triglyc;HDL_C;triglyc;HDL_C;triglyc;	UKBB;UKBB;UKBB;UKBB;UKBB;UKBB;UKBB;UKBB;UKBB;UKBB;UKBB;UKBB;UKBB;UKBB;UKBB;Willer_et_al_2013;UKBB;UKBB;UKBB;UKBB;UKBB;UKBB;UKBB;UKBB;UKBB;UKBB;UKBB;UKBB;UKBB;UKBB;UKBB;UKBB;UKBB;UKBB;UKBB;UKBB;UKBB;UKBB;UKBB;Willer_et_al_2013;UKBB;Willer_et_al_2013;Willer_et_al_2013;UKBB;UKBB;UKBB;UKBB;UKBB;UKBB;UKBB;UKBB;UKBB;UKBB;UKBB;UKBB;UKBB;UKBB;UKBB;UKBB;UKBB;UKBB;UKBB;UKBB;UKBB;UKBB;UKBB;UKBB;UKBB;UKBB;UKBB;UKBB;UKBB;UKBB;UKBB;UKBB;UKBB;UKBB;UKBB;UKBB;UKBB;UKBB;UKBB;UKBB;UKBB;UKBB;UKBB;UKBB;UKBB;UKBB;UKBB;UKBB;UKBB;UKBB;UKBB;UKBB;UKBB;Willer_et_al_2013;UKBB;Willer_et_al_2013;Willer_et_al_2013;UKBB;UKBB;UKBB;UKBB;UKBB;UKBB;UKBB;UKBB;UKBB;UKBB;UKBB;UKBB;UKBB;UKBB;UKBB;UKBB;UKBB;UKBB;UKBB;UKBB;UKBB;UKBB;UKBB;UKBB;UKBB;UKBB;UKBB;UKBB;UKBB;UKBB;UKBB;UKBB;UKBB;UKBB;UKBB;UKBB;UKBB;UKBB;UKBB;UKBB;UKBB;UKBB;UKBB;UKBB;UKBB;UKBB;UKBB;UKBB;UKBB;UKBB;UKBB;UKBB;UKBB;UKBB;UKBB;UKBB;UKBB;UKBB;UKBB;UKBB;UKBB;UKBB;UKBB;UKBB;UKBB;UKBB;UKBB;UKBB;UKBB;UKBB;UKBB;UKBB;UKBB;Willer_et_al_2013;UKBB;Willer_et_al_2013;Willer_et_al_2013;UKBB;UKBB;UKBB;UKBB;UKBB;UKBB;UKBB;UKBB;UKBB;UKBB;UKBB;UKBB;UKBB;UKBB;UKBB;UKBB;UKBB;UKBB;UKBB;UKBB;UKBB;UKBB;UKBB;UKBB;UKBB;UKBB;UKBB;UKBB;UKBB;UKBB;UKBB;UKBB;UKBB;UKBB;UKBB;UKBB;UKBB;UKBB;UKBB;UKBB;UKBB;UKBB;UKBB;UKBB;UKBB;UKBB;UKBB;UKBB;UKBB;UKBB;UKBB;UKBB;UKBB;UKBB;UKBB;UKBB;UKBB;UKBB;UKBB;UKBB;UKBB;UKBB;UKBB;UKBB;UKBB;UKBB;UKBB;Willer_et_al_2013;UKBB;Willer_et_al_2013;Willer_et_al_2013;UKBB;UKBB;UKBB;UKBB;UKBB;UKBB;UKBB;UKBB;UKBB;UKBB;UKBB;UKBB;UKBB;UKBB;UKBB;UKBB;UKBB;UKBB;UKBB;UKBB;UKBB;UKBB;UKBB;UKBB;UKBB;UKBB;UKBB;UKBB;UKBB;UKBB;UKBB;UKBB;UKBB;UKBB;UKBB;UKBB;UKBB;UKBB;UKBB;UKBB;UKBB;UKBB;UKBB;UKBB;UKBB;UKBB;UKBB;UKBB;UKBB;UKBB;UKBB;UKBB;UKBB;UKBB;UKBB;UKBB;UKBB;UKBB;UKBB;UKBB;UKBB;UKBB;UKBB;UKBB;UKBB;UKBB;UKBB;UKBB;UKBB;UKBB;UKBB;UKBB;UKBB;UKBB;UKBB;UKBB;UKBB;UKBB;UKBB;UKBB;UKBB;UKBB;UKBB;UKBB;UKBB;UKBB;UKBB;UKBB;UKBB;UKBB;UKBB;UKBB;UKBB;UKBB;UKBB;UKBB;UKBB;UKBB;UKBB;UKBB;UKBB;UKBB;UKBB;UKBB;UKBB;UKBB;UKBB;UKBB;UKBB;UKBB;UKBB;UKBB;UKBB;UKBB;UKBB;UKBB;UKBB;UKBB;UKBB;UKBB;UKBB;UKBB;UKBB;UKBB;UKBB;UKBB;UKBB;UKBB;UKBB;UKBB;UKBB;UKBB;UKBB;UKBB;UKBB;UKBB;UKBB;UKBB;UKBB;UKBB;UKBB;UKBB;UKBB;UKBB;UKBB;UKBB;UKBB;UKBB;UKBB;UKBB;UKBB;UKBB;UKBB;UKBB;UKBB;UKBB;UKBB;UKBB;UKBB;UKBB;UKBB;UKBB;UKBB;UKBB;UKBB;UKBB;UKBB;UKBB;UKBB;UKBB;UKBB;UKBB;UKBB;UKBB;Willer_et_al_2013;UKBB;Willer_et_al_2013;UKBB;UKBB;UKBB;UKBB;UKBB;UKBB;UKBB;UKBB;UKBB;UKBB;UKBB;UKBB;UKBB;UKBB;UKBB;UKBB;UKBB;UKBB;UKBB;UKBB;UKBB;UKBB;UKBB;UKBB;UKBB;UKBB;UKBB;UKBB;UKBB;UKBB;UKBB;UKBB;UKBB;UKBB;UKBB;UKBB;UKBB;UKBB;UKBB;UKBB;UKBB;UKBB;UKBB;UKBB;UKBB;UKBB;UKBB;UKBB;UKBB;UKBB;UKBB;UKBB;UKBB;UKBB;UKBB;UKBB;UKBB;UKBB;UKBB;UKBB;UKBB;UKBB;UKBB;UKBB;UKBB;UKBB;UKBB;UKBB;UKBB;UKBB;UKBB;UKBB;UKBB;UKBB;UKBB;UKBB;UKBB;UKBB;UKBB;UKBB;Willer_et_al_2013;UKBB;Willer_et_al_2013;Willer_et_al_2013;UKBB;UKBB;UKBB;UKBB;UKBB;UKBB;UKBB;Willer_et_al_2013;UKBB;Willer_et_al_2013;UKBB;UKBB;UKBB;UKBB;UKBB;UKBB;UKBB;UKBB;UKBB;UKBB;UKBB;	1:27272600;1:27001711	rs145685168;rs34175245	26958422;27272600;27001711;27272600;27272600;27001711;27001711;27272600;27001711;27001711;27001711;27272600;27272600;26847689;	rs79598313;rs145685168;rs34175245;rs145685168;rs145685168;rs34175245;rs34175245;rs145685168;rs34175245;rs34175245;rs34175245;rs145685168;rs145685168;rs78614739;	HDL_cholesterol;HDL_cholesterol;HDL_cholesterol;Apolipoprotein_A;Apolipoprotein_B;Apolipoprotein_A;Apolipoprotein_B;Triglycerides;Creatinine;eGFR;Triglycerides;eGFR;Creatinine;Estimated_glomerular_filtration_rate;	Klarin_et_al.;Sinnott-Armstrong_et_al.;Sinnott-Armstrong_et_al.;Sinnott-Armstrong_et_al.;Sinnott-Armstrong_et_al.;Sinnott-Armstrong_et_al.;Sinnott-Armstrong_et_al.;Sinnott-Armstrong_et_al.;Sinnott-Armstrong_et_al.;Sinnott-Armstrong_et_al.;Sinnott-Armstrong_et_al.;Sinnott-Armstrong_et_al.;Sinnott-Armstrong_et_al.;Wuttke_et_al.;
1_7	1	26487646	27897604	M-HDL-L	27004388	1:27004388:A:G	rs71640337	a	g	0.0881	-0.0528883	0.0073609	6.719e-13	12.17	31	0.0309	No	LOC101928728	NR0B2	Biology	27	ApoB;ApoBbyApoA1;HDL2-C;HDL-C;HDL-D;L-HDL-C;L-HDL-CE;L-HDL-FC;L-HDL-L;L-HDL-P;L-HDL-PL;L-HDL-TG_percent;M-HDL-C;M-HDL-CE;M-HDL-C_percent;M-HDL-FC;M-HDL-L;M-HDL-P;M-HDL-PL;S-HDL-TG_percent;S-VLDL-P;S-VLDL-PL_percent;S-VLDL-TG;XL-HDL-CE_percent;XL-HDL-PL;XL-HDL-PL_percent;XL-HDL-TG_percent;	1	region_1_7_locus_1	intergenic_variant	1:27239920:C:G;1:27278573:C:T;1:27278573:C:T;	missense_variant;missense_variant;missense_variant;	NR0B2;C1orf172;KDF1;	RX_STATIN (p=1.63682e-17);	Plateletcrit (Astle W 2016);	NA	NA	NA	1:26994245;1:26994245;1:26994731;1:26994731;1:26994762;1:26994762;1:27000235;1:27000235;1:27000579;1:27000579;1:27000954;1:27000954;1:27001711;1:27001711;1:27001893;1:27001893;1:27001893;1:27002647;1:27002647;1:27002991;1:27002991;1:27004388;1:27004388;1:27005154;1:27005154;1:27006426;1:27006426;1:27006426;1:27006426;1:27006426;1:27006426;1:27006426;1:27006426;1:27008267;1:27008267;1:27011000;1:27011000;1:27011449;1:27011449;1:27013133;1:27013133;1:27013133;1:27013133;1:27013133;1:27014748;1:27014748;1:27017325;1:27017325;1:27018209;1:27018209;1:27019744;1:27019744;1:27020093;1:27020093;1:27020133;1:27020133;1:27020591;1:27020591;1:27021115;1:27021115;1:27025940;1:27025940;1:27026987;1:27026987;1:27027916;1:27027916;1:27028221;1:27028221;1:27028299;1:27028299;1:27034389;1:27034389;1:27034428;1:27034428;1:27035188;1:27035188;1:27035309;1:27035309;1:27036128;1:27036128;1:27036162;1:27036162;1:27036472;1:27036472;1:27036698;1:27036698;1:27037154;1:27037154;1:27037575;1:27037575;1:27037989;1:27037989;1:27038216;1:27038216;1:27038578;1:27038578;1:27039228;1:27039228;1:27039228;1:27039228;1:27039228;1:27040509;1:27040509;1:27041218;1:27041218;1:27042342;1:27042342;1:27042706;1:27042706;1:27046170;1:27046170;1:27046982;1:27046982;1:27047524;1:27047524;1:27047893;1:27047893;1:27047954;1:27047954;1:27048983;1:27048983;1:27050578;1:27050578;1:27051223;1:27051223;1:27051319;1:27051319;1:27052247;1:27052247;1:27052612;1:27052612;1:27052710;1:27052710;1:27054016;1:27054016;1:27054780;1:27054780;1:27056643;1:27056643;1:27057621;1:27057621;1:27062543;1:27062543;1:27063119;1:27063119;1:27063419;1:27063419;1:27065199;1:27065199;1:27068238;1:27068238;1:27068971;1:27068971;1:27069169;1:27069169;1:27070529;1:27070529;1:27072507;1:27072507;1:27072766;1:27072766;1:27073924;1:27073924;1:27074342;1:27074342;1:27075099;1:27075099;1:27075659;1:27075659;1:27075684;1:27075684;1:27077254;1:27077254;1:27078366;1:27078366;1:27078366;1:27078366;1:27078366;1:27079176;1:27079176;1:27079894;1:27079894;1:27079931;1:27079931;1:27082971;1:27082971;1:27083048;1:27083048;1:27083093;1:27083093;1:27085562;1:27085562;1:27086227;1:27086227;1:27086249;1:27086249;1:27087177;1:27087177;1:27088268;1:27088268;1:27089446;1:27089446;1:27090772;1:27090772;1:27091982;1:27091982;1:27092322;1:27092322;1:27093711;1:27093711;1:27094156;1:27094156;1:27095132;1:27095132;1:27098319;1:27098319;1:27102828;1:27102828;1:27104612;1:27104612;1:27105059;1:27105059;1:27107263;1:27107263;1:27108139;1:27108139;1:27108245;1:27108245;1:27114012;1:27114012;1:27114447;1:27114447;1:27118171;1:27118171;1:27121921;1:27121921;1:27122152;1:27122152;1:27124545;1:27124545;1:27131228;1:27131228;1:27134421;1:27134421;1:27138393;1:27138393;1:27138393;1:27138393;1:27138393;1:27139229;1:27139229;1:27139861;1:27139861;1:27140149;1:27140149;1:27141868;1:27141868;1:27142554;1:27142554;1:27143513;1:27143513;1:27143575;1:27143575;1:27146773;1:27146773;1:27146944;1:27146944;1:27148271;1:27148271;1:27154470;1:27154470;1:27155166;1:27155166;1:27157791;1:27157791;1:27158344;1:27158344;1:27158844;1:27158844;1:27163045;1:27163045;1:27168188;1:27168188;1:27169200;1:27169200;1:27169484;1:27169484;1:27170583;1:27170583;1:27171417;1:27171417;1:27172595;1:27172595;1:27172684;1:27172684;1:27173390;1:27173390;1:27173449;1:27173449;1:27174180;1:27174180;1:27174776;1:27174776;1:27174966;1:27174966;1:27176119;1:27176119;1:27176431;1:27176431;1:27177907;1:27177907;1:27177925;1:27177925;1:27181067;1:27181067;1:27182261;1:27182261;1:27185115;1:27185115;1:27186125;1:27186125;1:27186149;1:27186149;1:27186485;1:27186485;1:27186611;1:27186611;1:27186731;1:27186731;1:27187875;1:27187875;1:27187878;1:27187878;1:27187880;1:27187880;1:27188057;1:27188057;1:27188356;1:27191411;1:27191411;1:27192662;1:27192662;1:27193309;1:27193309;1:27194636;1:27194636;1:27194677;1:27194677;1:27194678;1:27194678;1:27194687;1:27194687;1:27195672;1:27195672;1:27195693;1:27195693;1:27195907;1:27195907;1:27195931;1:27195931;1:27197363;1:27197363;1:27197733;1:27197733;1:27198937;1:27198937;1:27200156;1:27200156;1:27200284;1:27200284;1:27203728;1:27203728;1:27204183;1:27204183;1:27207318;1:27207318;1:27209439;1:27209439;1:27209805;1:27209805;1:27212239;1:27212239;1:27213041;1:27213041;1:27213079;1:27213079;1:27213362;1:27213362;1:27214114;1:27214114;1:27214245;1:27214245;1:27215079;1:27215079;1:27216669;1:27216669;1:27220521;1:27220521;1:27221609;1:27221609;1:27221963;1:27221963;1:27226089;1:27226089;1:27229369;1:27229369;1:27229542;1:27229542;1:27229976;1:27229976;1:27230033;1:27230033;1:27230523;1:27230523;1:27230675;1:27230675;1:27232845;1:27232845;1:27233212;1:27233212;1:27234682;1:27234682;1:27236212;1:27236212;1:27236212;1:27236212;1:27236757;1:27236757;1:27239920;1:27239920;1:27241025;1:27241025;1:27242521;1:27242521;1:27243095;1:27243095;1:27243518;1:27243518;1:27244275;1:27244275;1:27245363;1:27245363;1:27245413;1:27245413;1:27245784;1:27245784;1:27247566;1:27247566;1:27247822;1:27247822;1:27248283;1:27248283;1:27248440;1:27248440;1:27248645;1:27248645;1:27250258;1:27250258;1:27252823;1:27252823;1:27255904;1:27255904;1:27259392;1:27259392;1:27259451;1:27259451;1:27260783;1:27260783;1:27261149;1:27261149;1:27261439;1:27261439;1:27262385;1:27262385;1:27262386;1:27262386;1:27262545;1:27262545;1:27262545;1:27268737;1:27268737;1:27269788;1:27269788;1:27270338;1:27270338;1:27271137;1:27271137;1:27271519;1:27271519;1:27272600;1:27272600;1:27274095;1:27274095;1:27274700;1:27274700;1:27278573;1:27278573;1:27282676;1:27282676;1:27283456;1:27283456;1:27284157;1:27284157;1:27284453;1:27284453;1:27285195;1:27285195;1:27285195;1:27285195;1:27285195;1:27287560;1:27287560;1:27287716;1:27287716;1:27290047;1:27290047;1:27290508;1:27290508;1:27290508;1:27290508;1:27292462;1:27292462;1:27292678;1:27292678;1:27293356;1:27293356;1:27295022;1:27295022;1:27298564;1:27298564;	rs60659886;rs60659886;rs34212879;rs34212879;rs34232231;rs34232231;rs34789477;rs34789477;rs34728853;rs34728853;rs113520491;rs113520491;rs34175245;rs34175245;rs12753981;rs12753981;rs12753981;rs148268445;rs148268445;rs12759594;rs12759594;rs71640337;rs71640337;rs35989952;rs35989952;rs548941654;rs548941654;rs548941654;rs548941654;rs548941654;rs548941654;rs548941654;rs548941654;rs34217609;rs34217609;rs397974636;rs397974636;rs71640338;rs71640338;rs12746810;rs12746810;rs12746810;rs12746810;rs12746810;rs12754468;rs12754468;rs35917448;rs35917448;rs35161452;rs35161452;rs12738345;rs12738345;rs66689878;rs66689878;rs35738294;rs35738294;rs71636769;rs71636769;rs71636770;rs71636770;rs34585496;rs34585496;rs4579782;rs4579782;rs57217461;rs57217461;rs12743862;rs12743862;rs12744003;rs12744003;rs77408691;rs77408691;rs71514277;rs71514277;rs71007886;rs71007886;rs34423276;rs34423276;rs12724159;rs12724159;rs12737407;rs12737407;rs12737912;rs12737912;rs190077222;rs190077222;rs12729444;rs12729444;rs12726081;rs12726081;rs12730386;rs12730386;rs79568175;rs79568175;rs35538792;rs35538792;rs12726287;rs12726287;rs12726287;rs12726287;rs12726287;rs12756154;rs12756154;rs35407375;rs35407375;rs78533482;rs78533482;rs566260414;rs566260414;rs34517168;rs34517168;rs12729652;rs12729652;rs80036989;rs80036989;rs12756074;rs12756074;rs12756102;rs12756102;rs35041418;rs35041418;rs12739212;rs12739212;rs35617712;rs35617712;rs71636773;rs71636773;rs60401377;rs60401377;rs35145624;rs35145624;rs58125411;rs58125411;rs35256560;rs35256560;rs34576193;rs34576193;rs56932185;rs56932185;rs41303629;rs41303629;rs145416147;rs145416147;rs371286166;rs371286166;rs34216334;rs34216334;rs35095113;rs35095113;rs34026879;rs34026879;rs34693293;rs34693293;rs35560426;rs35560426;rs58421016;rs58421016;rs35361141;rs35361141;rs34014719;rs34014719;rs12752833;rs12752833;rs138976447;rs138976447;rs36087588;rs36087588;rs367683968;rs367683968;rs115772301;rs115772301;rs34909427;rs34909427;rs12735646;rs12735646;rs12735646;rs12735646;rs12735646;rs59715866;rs59715866;rs12737946;rs12737946;rs12742115;rs12742115;rs71636775;rs71636775;rs71636776;rs71636776;rs36053809;rs36053809;rs12731749;rs12731749;rs35021342;rs35021342;rs34885854;rs34885854;rs201898727;rs201898727;rs71636777;rs71636777;rs34681611;rs34681611;rs12738070;rs12738070;rs12747603;rs12747603;rs34397747;rs34397747;rs34201939;rs34201939;rs34502618;rs34502618;rs74825034;rs74825034;rs34618114;rs34618114;rs76500846;rs76500846;rs71636778;rs71636778;rs34951175;rs34951175;rs369896037;rs369896037;rs60798877;rs60798877;rs12685;rs12685;rs71636779;rs71636779;rs71636780;rs71636780;rs35615194;rs35615194;rs115960004;rs115960004;rs112535818;rs112535818;rs57189461;rs57189461;rs71636782;rs71636782;rs35538083;rs35538083;rs12748152;rs12748152;rs12748152;rs12748152;rs12748152;rs34928032;rs34928032;rs71636783;rs71636783;rs35583548;rs35583548;rs35131841;rs35131841;rs60878021;rs60878021;rs12728091;rs12728091;rs34716450;rs34716450;rs397979733;rs397979733;rs36042864;rs36042864;rs12758993;rs12758993;rs76133297;rs76133297;rs60314236;rs60314236;rs35891177;rs35891177;rs12760759;rs12760759;rs34924059;rs34924059;rs113059850;rs113059850;rs12746395;rs12746395;rs71636784;rs71636784;rs35650645;rs35650645;rs71636785;rs71636785;rs35017323;rs35017323;rs200397172;rs200397172;rs116491347;rs116491347;rs35809421;rs35809421;rs6686271;rs6686271;rs78614739;rs78614739;rs111707709;rs111707709;rs17162311;rs17162311;rs17162313;rs17162313;rs17162315;rs17162315;rs17162316;rs17162316;rs71636786;rs71636786;rs41307935;rs41307935;rs12747620;rs12747620;rs71636787;rs71636787;rs34016663;rs34016663;rs34556682;rs34556682;rs71636788;rs71636788;rs561259776;rs561259776;rs34852521;rs34852521;rs34360019;rs34360019;rs529753990;rs529753990;rs200392321;rs200392321;rs34889971;rs34889971;rs72307178;rs1883660;rs1883660;rs546525796;rs546525796;rs547605019;rs547605019;rs144582418;rs144582418;rs71636789;rs71636789;rs202230112;rs202230112;rs373104410;rs373104410;rs12742388;rs12742388;rs12742519;rs12742519;rs12747765;rs12747765;rs12747781;rs12747781;rs12753968;rs12753968;rs77402838;rs77402838;rs12735407;rs12735407;rs113002196;rs113002196;rs112365747;rs112365747;rs34696599;rs34696599;rs34204245;rs34204245;rs111841701;rs111841701;rs74465889;rs74465889;rs35378808;rs35378808;rs35866833;rs35866833;rs3929859;rs3929859;rs113312820;rs113312820;rs34353981;rs34353981;rs34801699;rs34801699;rs71636790;rs71636790;rs34460334;rs34460334;rs11555809;rs11555809;rs11810321;rs11810321;rs12741472;rs12741472;rs12749822;rs12749822;rs34339345;rs34339345;rs34946857;rs34946857;rs35863679;rs35863679;rs34026565;rs34026565;rs12739698;rs12739698;rs144369388;rs144369388;rs566134638;rs566134638;rs2095637;rs2095637;rs71636794;rs71636794;rs12724052;rs12724052;rs17162330;rs17162330;rs17162330;rs17162330;rs17162333;rs17162333;rs6659176;rs6659176;rs71636795;rs71636795;rs75305560;rs75305560;rs71636796;rs71636796;rs71636797;rs71636797;rs34385991;rs34385991;rs34409791;rs34409791;rs34244161;rs34244161;rs12756289;rs12756289;rs78581866;rs78581866;rs36109400;rs36109400;rs11538549;rs11538549;rs35108146;rs35108146;rs10493037;rs10493037;rs12752711;rs12752711;rs17162339;rs17162339;rs59479684;rs59479684;rs35969145;rs35969145;rs562895972;rs562895972;rs7545442;rs7545442;rs12727590;rs12727590;rs36117054;rs36117054;rs71636800;rs71636800;rs72356353;rs72356353;rs182050989;rs182050989;rs182050989;rs12728150;rs12728150;rs56139710;rs56139710;rs11807824;rs11807824;rs112736105;rs112736105;rs34473788;rs34473788;rs145685168;rs145685168;rs35576939;rs35576939;rs17340509;rs17340509;rs17360994;rs17360994;rs17356923;rs17356923;rs35962879;rs35962879;rs61457762;rs61457762;rs56942155;rs56942155;rs12742376;rs12742376;rs12742376;rs12742376;rs12742376;rs34514856;rs34514856;rs60340200;rs60340200;rs36055408;rs36055408;rs12751742;rs12751742;rs12751742;rs12751742;rs6656815;rs6656815;rs34667713;rs34667713;rs17162387;rs17162387;rs71636802;rs71636802;rs34976021;rs34976021;	HDL_C;triglyc;HDL_C;triglyc;HDL_C;triglyc;HDL_C;triglyc;HDL_C;triglyc;HDL_C;triglyc;HDL_C;triglyc;HDL_C;LDL;triglyc;HDL_C;triglyc;HDL_C;triglyc;HDL_C;triglyc;HDL_C;triglyc;HDL_C;HDL_C;HDL_C;HDL_C;triglyc;triglyc;triglyc;triglyc;HDL_C;triglyc;HDL_C;triglyc;HDL_C;triglyc;HDL;HDL_C;LDL;TG;triglyc;HDL_C;triglyc;HDL_C;triglyc;HDL_C;triglyc;HDL_C;triglyc;HDL_C;triglyc;HDL_C;triglyc;HDL_C;triglyc;HDL_C;triglyc;HDL_C;triglyc;HDL_C;triglyc;HDL_C;triglyc;HDL_C;triglyc;HDL_C;triglyc;HDL_C;triglyc;HDL_C;triglyc;HDL_C;triglyc;HDL_C;triglyc;HDL_C;triglyc;HDL_C;triglyc;HDL_C;triglyc;HDL_C;triglyc;HDL_C;triglyc;HDL_C;triglyc;HDL_C;triglyc;HDL_C;triglyc;HDL_C;triglyc;HDL;HDL_C;LDL;TG;triglyc;HDL_C;triglyc;HDL_C;triglyc;HDL_C;triglyc;HDL_C;triglyc;HDL_C;triglyc;HDL_C;triglyc;HDL_C;triglyc;HDL_C;triglyc;HDL_C;triglyc;HDL_C;triglyc;HDL_C;triglyc;HDL_C;triglyc;HDL_C;triglyc;HDL_C;triglyc;HDL_C;triglyc;HDL_C;triglyc;HDL_C;triglyc;HDL_C;triglyc;HDL_C;triglyc;HDL_C;triglyc;HDL_C;triglyc;HDL_C;triglyc;HDL_C;triglyc;HDL_C;triglyc;HDL_C;triglyc;HDL_C;triglyc;HDL_C;triglyc;HDL_C;triglyc;HDL_C;triglyc;HDL_C;triglyc;HDL_C;triglyc;HDL_C;triglyc;HDL_C;triglyc;HDL_C;triglyc;HDL_C;triglyc;HDL_C;triglyc;HDL;HDL_C;LDL;TG;triglyc;HDL_C;triglyc;HDL_C;triglyc;HDL_C;triglyc;HDL_C;triglyc;HDL_C;triglyc;HDL_C;triglyc;HDL_C;triglyc;HDL_C;triglyc;HDL_C;triglyc;HDL_C;triglyc;HDL_C;triglyc;HDL_C;triglyc;HDL_C;triglyc;HDL_C;triglyc;HDL_C;triglyc;HDL_C;triglyc;HDL_C;triglyc;HDL_C;triglyc;HDL_C;triglyc;HDL_C;triglyc;HDL_C;triglyc;HDL_C;triglyc;HDL_C;triglyc;HDL_C;triglyc;HDL_C;triglyc;HDL_C;triglyc;HDL_C;triglyc;HDL_C;triglyc;HDL_C;triglyc;HDL_C;triglyc;HDL_C;triglyc;HDL_C;triglyc;HDL_C;triglyc;HDL;HDL_C;LDL;TG;triglyc;HDL_C;triglyc;HDL_C;triglyc;HDL_C;triglyc;HDL_C;triglyc;HDL_C;triglyc;HDL_C;triglyc;HDL_C;triglyc;HDL_C;triglyc;HDL_C;triglyc;HDL_C;triglyc;HDL_C;triglyc;HDL_C;triglyc;HDL_C;triglyc;HDL_C;triglyc;HDL_C;triglyc;HDL_C;triglyc;HDL_C;triglyc;HDL_C;triglyc;HDL_C;triglyc;HDL_C;triglyc;HDL_C;triglyc;HDL_C;triglyc;HDL_C;triglyc;HDL_C;triglyc;HDL_C;triglyc;HDL_C;triglyc;HDL_C;triglyc;HDL_C;triglyc;HDL_C;triglyc;HDL_C;triglyc;HDL_C;triglyc;HDL_C;triglyc;HDL_C;triglyc;HDL_C;triglyc;HDL_C;triglyc;HDL_C;triglyc;HDL_C;triglyc;HDL_C;triglyc;HDL_C;triglyc;HDL_C;triglyc;HDL_C;triglyc;HDL_C;triglyc;HDL_C;triglyc;HDL_C;triglyc;HDL_C;HDL_C;triglyc;HDL_C;triglyc;HDL_C;triglyc;HDL_C;triglyc;HDL_C;triglyc;HDL_C;triglyc;HDL_C;triglyc;HDL_C;triglyc;HDL_C;triglyc;HDL_C;triglyc;HDL_C;triglyc;HDL_C;triglyc;HDL_C;triglyc;HDL_C;triglyc;HDL_C;triglyc;HDL_C;triglyc;HDL_C;triglyc;HDL_C;triglyc;HDL_C;triglyc;HDL_C;triglyc;HDL_C;triglyc;HDL_C;triglyc;HDL_C;triglyc;HDL_C;triglyc;HDL_C;triglyc;HDL_C;triglyc;HDL_C;triglyc;HDL_C;triglyc;HDL_C;triglyc;HDL_C;triglyc;HDL_C;triglyc;HDL_C;triglyc;HDL_C;triglyc;HDL_C;triglyc;HDL_C;triglyc;HDL_C;triglyc;HDL_C;triglyc;HDL_C;triglyc;HDL_C;triglyc;HDL_C;triglyc;HDL_C;triglyc;HDL_C;triglyc;HDL;HDL_C;TG;triglyc;HDL_C;triglyc;HDL_C;triglyc;HDL_C;triglyc;HDL_C;triglyc;HDL_C;triglyc;HDL_C;triglyc;HDL_C;triglyc;HDL_C;triglyc;HDL_C;triglyc;HDL_C;triglyc;HDL_C;triglyc;HDL_C;triglyc;HDL_C;triglyc;HDL_C;triglyc;HDL_C;triglyc;HDL_C;triglyc;HDL_C;triglyc;HDL_C;triglyc;HDL_C;triglyc;HDL_C;triglyc;HDL_C;triglyc;HDL_C;triglyc;HDL_C;triglyc;HDL_C;triglyc;HDL_C;triglyc;HDL_C;LDL_C;triglyc;HDL_C;triglyc;HDL_C;triglyc;HDL_C;triglyc;HDL_C;triglyc;HDL_C;triglyc;HDL_C;triglyc;HDL_C;triglyc;HDL_C;triglyc;HDL_C;triglyc;HDL_C;triglyc;HDL_C;triglyc;HDL_C;triglyc;HDL_C;triglyc;HDL;HDL_C;LDL;TG;triglyc;HDL_C;triglyc;HDL_C;triglyc;HDL_C;triglyc;HDL;HDL_C;LDL;triglyc;HDL_C;triglyc;HDL_C;triglyc;HDL_C;triglyc;HDL_C;triglyc;HDL_C;triglyc;	UKBB;UKBB;UKBB;UKBB;UKBB;UKBB;UKBB;UKBB;UKBB;UKBB;UKBB;UKBB;UKBB;UKBB;UKBB;Willer_et_al_2013;UKBB;UKBB;UKBB;UKBB;UKBB;UKBB;UKBB;UKBB;UKBB;UKBB;UKBB;UKBB;UKBB;UKBB;UKBB;UKBB;UKBB;UKBB;UKBB;UKBB;UKBB;UKBB;UKBB;Willer_et_al_2013;UKBB;Willer_et_al_2013;Willer_et_al_2013;UKBB;UKBB;UKBB;UKBB;UKBB;UKBB;UKBB;UKBB;UKBB;UKBB;UKBB;UKBB;UKBB;UKBB;UKBB;UKBB;UKBB;UKBB;UKBB;UKBB;UKBB;UKBB;UKBB;UKBB;UKBB;UKBB;UKBB;UKBB;UKBB;UKBB;UKBB;UKBB;UKBB;UKBB;UKBB;UKBB;UKBB;UKBB;UKBB;UKBB;UKBB;UKBB;UKBB;UKBB;UKBB;UKBB;UKBB;UKBB;UKBB;UKBB;UKBB;UKBB;UKBB;Willer_et_al_2013;UKBB;Willer_et_al_2013;Willer_et_al_2013;UKBB;UKBB;UKBB;UKBB;UKBB;UKBB;UKBB;UKBB;UKBB;UKBB;UKBB;UKBB;UKBB;UKBB;UKBB;UKBB;UKBB;UKBB;UKBB;UKBB;UKBB;UKBB;UKBB;UKBB;UKBB;UKBB;UKBB;UKBB;UKBB;UKBB;UKBB;UKBB;UKBB;UKBB;UKBB;UKBB;UKBB;UKBB;UKBB;UKBB;UKBB;UKBB;UKBB;UKBB;UKBB;UKBB;UKBB;UKBB;UKBB;UKBB;UKBB;UKBB;UKBB;UKBB;UKBB;UKBB;UKBB;UKBB;UKBB;UKBB;UKBB;UKBB;UKBB;UKBB;UKBB;UKBB;UKBB;UKBB;UKBB;UKBB;UKBB;UKBB;UKBB;Willer_et_al_2013;UKBB;Willer_et_al_2013;Willer_et_al_2013;UKBB;UKBB;UKBB;UKBB;UKBB;UKBB;UKBB;UKBB;UKBB;UKBB;UKBB;UKBB;UKBB;UKBB;UKBB;UKBB;UKBB;UKBB;UKBB;UKBB;UKBB;UKBB;UKBB;UKBB;UKBB;UKBB;UKBB;UKBB;UKBB;UKBB;UKBB;UKBB;UKBB;UKBB;UKBB;UKBB;UKBB;UKBB;UKBB;UKBB;UKBB;UKBB;UKBB;UKBB;UKBB;UKBB;UKBB;UKBB;UKBB;UKBB;UKBB;UKBB;UKBB;UKBB;UKBB;UKBB;UKBB;UKBB;UKBB;UKBB;UKBB;UKBB;UKBB;UKBB;UKBB;UKBB;UKBB;Willer_et_al_2013;UKBB;Willer_et_al_2013;Willer_et_al_2013;UKBB;UKBB;UKBB;UKBB;UKBB;UKBB;UKBB;UKBB;UKBB;UKBB;UKBB;UKBB;UKBB;UKBB;UKBB;UKBB;UKBB;UKBB;UKBB;UKBB;UKBB;UKBB;UKBB;UKBB;UKBB;UKBB;UKBB;UKBB;UKBB;UKBB;UKBB;UKBB;UKBB;UKBB;UKBB;UKBB;UKBB;UKBB;UKBB;UKBB;UKBB;UKBB;UKBB;UKBB;UKBB;UKBB;UKBB;UKBB;UKBB;UKBB;UKBB;UKBB;UKBB;UKBB;UKBB;UKBB;UKBB;UKBB;UKBB;UKBB;UKBB;UKBB;UKBB;UKBB;UKBB;UKBB;UKBB;UKBB;UKBB;UKBB;UKBB;UKBB;UKBB;UKBB;UKBB;UKBB;UKBB;UKBB;UKBB;UKBB;UKBB;UKBB;UKBB;UKBB;UKBB;UKBB;UKBB;UKBB;UKBB;UKBB;UKBB;UKBB;UKBB;UKBB;UKBB;UKBB;UKBB;UKBB;UKBB;UKBB;UKBB;UKBB;UKBB;UKBB;UKBB;UKBB;UKBB;UKBB;UKBB;UKBB;UKBB;UKBB;UKBB;UKBB;UKBB;UKBB;UKBB;UKBB;UKBB;UKBB;UKBB;UKBB;UKBB;UKBB;UKBB;UKBB;UKBB;UKBB;UKBB;UKBB;UKBB;UKBB;UKBB;UKBB;UKBB;UKBB;UKBB;UKBB;UKBB;UKBB;UKBB;UKBB;UKBB;UKBB;UKBB;UKBB;UKBB;UKBB;UKBB;UKBB;UKBB;UKBB;UKBB;UKBB;UKBB;UKBB;UKBB;UKBB;UKBB;UKBB;UKBB;UKBB;UKBB;UKBB;UKBB;UKBB;UKBB;UKBB;UKBB;UKBB;UKBB;UKBB;UKBB;UKBB;Willer_et_al_2013;UKBB;Willer_et_al_2013;UKBB;UKBB;UKBB;UKBB;UKBB;UKBB;UKBB;UKBB;UKBB;UKBB;UKBB;UKBB;UKBB;UKBB;UKBB;UKBB;UKBB;UKBB;UKBB;UKBB;UKBB;UKBB;UKBB;UKBB;UKBB;UKBB;UKBB;UKBB;UKBB;UKBB;UKBB;UKBB;UKBB;UKBB;UKBB;UKBB;UKBB;UKBB;UKBB;UKBB;UKBB;UKBB;UKBB;UKBB;UKBB;UKBB;UKBB;UKBB;UKBB;UKBB;UKBB;UKBB;UKBB;UKBB;UKBB;UKBB;UKBB;UKBB;UKBB;UKBB;UKBB;UKBB;UKBB;UKBB;UKBB;UKBB;UKBB;UKBB;UKBB;UKBB;UKBB;UKBB;UKBB;UKBB;UKBB;UKBB;UKBB;UKBB;UKBB;UKBB;Willer_et_al_2013;UKBB;Willer_et_al_2013;Willer_et_al_2013;UKBB;UKBB;UKBB;UKBB;UKBB;UKBB;UKBB;Willer_et_al_2013;UKBB;Willer_et_al_2013;UKBB;UKBB;UKBB;UKBB;UKBB;UKBB;UKBB;UKBB;UKBB;UKBB;UKBB;	1:27272600;1:27001711	rs145685168;rs34175245	26958422;27272600;27001711;27272600;27272600;27001711;27001711;27272600;27001711;27001711;27001711;27272600;27272600;26847689;	rs79598313;rs145685168;rs34175245;rs145685168;rs145685168;rs34175245;rs34175245;rs145685168;rs34175245;rs34175245;rs34175245;rs145685168;rs145685168;rs78614739;	HDL_cholesterol;HDL_cholesterol;HDL_cholesterol;Apolipoprotein_A;Apolipoprotein_B;Apolipoprotein_A;Apolipoprotein_B;Triglycerides;Creatinine;eGFR;Triglycerides;eGFR;Creatinine;Estimated_glomerular_filtration_rate;	Klarin_et_al.;Sinnott-Armstrong_et_al.;Sinnott-Armstrong_et_al.;Sinnott-Armstrong_et_al.;Sinnott-Armstrong_et_al.;Sinnott-Armstrong_et_al.;Sinnott-Armstrong_et_al.;Sinnott-Armstrong_et_al.;Sinnott-Armstrong_et_al.;Sinnott-Armstrong_et_al.;Sinnott-Armstrong_et_al.;Sinnott-Armstrong_et_al.;Sinnott-Armstrong_et_al.;Wuttke_et_al.;
1_7	1	26487646	27897604	M-HDL-FC	27004388	1:27004388:A:G	rs71640337	a	g	0.0881	-0.0518999	0.00733813	1.52e-12	11.82	31	0.03421	No	LOC101928728	NR0B2	Biology	27	ApoB;ApoBbyApoA1;HDL2-C;HDL-C;HDL-D;L-HDL-C;L-HDL-CE;L-HDL-FC;L-HDL-L;L-HDL-P;L-HDL-PL;L-HDL-TG_percent;M-HDL-C;M-HDL-CE;M-HDL-C_percent;M-HDL-FC;M-HDL-L;M-HDL-P;M-HDL-PL;S-HDL-TG_percent;S-VLDL-P;S-VLDL-PL_percent;S-VLDL-TG;XL-HDL-CE_percent;XL-HDL-PL;XL-HDL-PL_percent;XL-HDL-TG_percent;	1	region_1_7_locus_1	intergenic_variant	1:27239920:C:G;1:27278573:C:T;1:27278573:C:T;	missense_variant;missense_variant;missense_variant;	NR0B2;C1orf172;KDF1;	RX_STATIN (p=1.63682e-17);	Plateletcrit (Astle W 2016);	NA	NA	NA	1:26994245;1:26994245;1:26994731;1:26994731;1:26994762;1:26994762;1:27000235;1:27000235;1:27000579;1:27000579;1:27000954;1:27000954;1:27001711;1:27001711;1:27001893;1:27001893;1:27001893;1:27002647;1:27002647;1:27002991;1:27002991;1:27004388;1:27004388;1:27005154;1:27005154;1:27006426;1:27006426;1:27006426;1:27006426;1:27006426;1:27006426;1:27006426;1:27006426;1:27008267;1:27008267;1:27011000;1:27011000;1:27011449;1:27011449;1:27013133;1:27013133;1:27013133;1:27013133;1:27013133;1:27014748;1:27014748;1:27017325;1:27017325;1:27018209;1:27018209;1:27019744;1:27019744;1:27020093;1:27020093;1:27020133;1:27020133;1:27020591;1:27020591;1:27021115;1:27021115;1:27025940;1:27025940;1:27026987;1:27026987;1:27027916;1:27027916;1:27028221;1:27028221;1:27028299;1:27028299;1:27034389;1:27034389;1:27034428;1:27034428;1:27035188;1:27035188;1:27035309;1:27035309;1:27036128;1:27036128;1:27036162;1:27036162;1:27036472;1:27036472;1:27036698;1:27036698;1:27037154;1:27037154;1:27037575;1:27037575;1:27037989;1:27037989;1:27038216;1:27038216;1:27038578;1:27038578;1:27039228;1:27039228;1:27039228;1:27039228;1:27039228;1:27040509;1:27040509;1:27041218;1:27041218;1:27042342;1:27042342;1:27042706;1:27042706;1:27046170;1:27046170;1:27046982;1:27046982;1:27047524;1:27047524;1:27047893;1:27047893;1:27047954;1:27047954;1:27048983;1:27048983;1:27050578;1:27050578;1:27051223;1:27051223;1:27051319;1:27051319;1:27052247;1:27052247;1:27052612;1:27052612;1:27052710;1:27052710;1:27054016;1:27054016;1:27054780;1:27054780;1:27056643;1:27056643;1:27057621;1:27057621;1:27062543;1:27062543;1:27063119;1:27063119;1:27063419;1:27063419;1:27065199;1:27065199;1:27068238;1:27068238;1:27068971;1:27068971;1:27069169;1:27069169;1:27070529;1:27070529;1:27072507;1:27072507;1:27072766;1:27072766;1:27073924;1:27073924;1:27074342;1:27074342;1:27075099;1:27075099;1:27075659;1:27075659;1:27075684;1:27075684;1:27077254;1:27077254;1:27078366;1:27078366;1:27078366;1:27078366;1:27078366;1:27079176;1:27079176;1:27079894;1:27079894;1:27079931;1:27079931;1:27082971;1:27082971;1:27083048;1:27083048;1:27083093;1:27083093;1:27085562;1:27085562;1:27086227;1:27086227;1:27086249;1:27086249;1:27087177;1:27087177;1:27088268;1:27088268;1:27089446;1:27089446;1:27090772;1:27090772;1:27091982;1:27091982;1:27092322;1:27092322;1:27093711;1:27093711;1:27094156;1:27094156;1:27095132;1:27095132;1:27098319;1:27098319;1:27102828;1:27102828;1:27104612;1:27104612;1:27105059;1:27105059;1:27107263;1:27107263;1:27108139;1:27108139;1:27108245;1:27108245;1:27114012;1:27114012;1:27114447;1:27114447;1:27118171;1:27118171;1:27121921;1:27121921;1:27122152;1:27122152;1:27124545;1:27124545;1:27131228;1:27131228;1:27134421;1:27134421;1:27138393;1:27138393;1:27138393;1:27138393;1:27138393;1:27139229;1:27139229;1:27139861;1:27139861;1:27140149;1:27140149;1:27141868;1:27141868;1:27142554;1:27142554;1:27143513;1:27143513;1:27143575;1:27143575;1:27146773;1:27146773;1:27146944;1:27146944;1:27148271;1:27148271;1:27154470;1:27154470;1:27155166;1:27155166;1:27157791;1:27157791;1:27158344;1:27158344;1:27158844;1:27158844;1:27163045;1:27163045;1:27168188;1:27168188;1:27169200;1:27169200;1:27169484;1:27169484;1:27170583;1:27170583;1:27171417;1:27171417;1:27172595;1:27172595;1:27172684;1:27172684;1:27173390;1:27173390;1:27173449;1:27173449;1:27174180;1:27174180;1:27174776;1:27174776;1:27174966;1:27174966;1:27176119;1:27176119;1:27176431;1:27176431;1:27177907;1:27177907;1:27177925;1:27177925;1:27181067;1:27181067;1:27182261;1:27182261;1:27185115;1:27185115;1:27186125;1:27186125;1:27186149;1:27186149;1:27186485;1:27186485;1:27186611;1:27186611;1:27186731;1:27186731;1:27187875;1:27187875;1:27187878;1:27187878;1:27187880;1:27187880;1:27188057;1:27188057;1:27188356;1:27191411;1:27191411;1:27192662;1:27192662;1:27193309;1:27193309;1:27194636;1:27194636;1:27194677;1:27194677;1:27194678;1:27194678;1:27194687;1:27194687;1:27195672;1:27195672;1:27195693;1:27195693;1:27195907;1:27195907;1:27195931;1:27195931;1:27197363;1:27197363;1:27197733;1:27197733;1:27198937;1:27198937;1:27200156;1:27200156;1:27200284;1:27200284;1:27203728;1:27203728;1:27204183;1:27204183;1:27207318;1:27207318;1:27209439;1:27209439;1:27209805;1:27209805;1:27212239;1:27212239;1:27213041;1:27213041;1:27213079;1:27213079;1:27213362;1:27213362;1:27214114;1:27214114;1:27214245;1:27214245;1:27215079;1:27215079;1:27216669;1:27216669;1:27220521;1:27220521;1:27221609;1:27221609;1:27221963;1:27221963;1:27226089;1:27226089;1:27229369;1:27229369;1:27229542;1:27229542;1:27229976;1:27229976;1:27230033;1:27230033;1:27230523;1:27230523;1:27230675;1:27230675;1:27232845;1:27232845;1:27233212;1:27233212;1:27234682;1:27234682;1:27236212;1:27236212;1:27236212;1:27236212;1:27236757;1:27236757;1:27239920;1:27239920;1:27241025;1:27241025;1:27242521;1:27242521;1:27243095;1:27243095;1:27243518;1:27243518;1:27244275;1:27244275;1:27245363;1:27245363;1:27245413;1:27245413;1:27245784;1:27245784;1:27247566;1:27247566;1:27247822;1:27247822;1:27248283;1:27248283;1:27248440;1:27248440;1:27248645;1:27248645;1:27250258;1:27250258;1:27252823;1:27252823;1:27255904;1:27255904;1:27259392;1:27259392;1:27259451;1:27259451;1:27260783;1:27260783;1:27261149;1:27261149;1:27261439;1:27261439;1:27262385;1:27262385;1:27262386;1:27262386;1:27262545;1:27262545;1:27262545;1:27268737;1:27268737;1:27269788;1:27269788;1:27270338;1:27270338;1:27271137;1:27271137;1:27271519;1:27271519;1:27272600;1:27272600;1:27274095;1:27274095;1:27274700;1:27274700;1:27278573;1:27278573;1:27282676;1:27282676;1:27283456;1:27283456;1:27284157;1:27284157;1:27284453;1:27284453;1:27285195;1:27285195;1:27285195;1:27285195;1:27285195;1:27287560;1:27287560;1:27287716;1:27287716;1:27290047;1:27290047;1:27290508;1:27290508;1:27290508;1:27290508;1:27292462;1:27292462;1:27292678;1:27292678;1:27293356;1:27293356;1:27295022;1:27295022;1:27298564;1:27298564;	rs60659886;rs60659886;rs34212879;rs34212879;rs34232231;rs34232231;rs34789477;rs34789477;rs34728853;rs34728853;rs113520491;rs113520491;rs34175245;rs34175245;rs12753981;rs12753981;rs12753981;rs148268445;rs148268445;rs12759594;rs12759594;rs71640337;rs71640337;rs35989952;rs35989952;rs548941654;rs548941654;rs548941654;rs548941654;rs548941654;rs548941654;rs548941654;rs548941654;rs34217609;rs34217609;rs397974636;rs397974636;rs71640338;rs71640338;rs12746810;rs12746810;rs12746810;rs12746810;rs12746810;rs12754468;rs12754468;rs35917448;rs35917448;rs35161452;rs35161452;rs12738345;rs12738345;rs66689878;rs66689878;rs35738294;rs35738294;rs71636769;rs71636769;rs71636770;rs71636770;rs34585496;rs34585496;rs4579782;rs4579782;rs57217461;rs57217461;rs12743862;rs12743862;rs12744003;rs12744003;rs77408691;rs77408691;rs71514277;rs71514277;rs71007886;rs71007886;rs34423276;rs34423276;rs12724159;rs12724159;rs12737407;rs12737407;rs12737912;rs12737912;rs190077222;rs190077222;rs12729444;rs12729444;rs12726081;rs12726081;rs12730386;rs12730386;rs79568175;rs79568175;rs35538792;rs35538792;rs12726287;rs12726287;rs12726287;rs12726287;rs12726287;rs12756154;rs12756154;rs35407375;rs35407375;rs78533482;rs78533482;rs566260414;rs566260414;rs34517168;rs34517168;rs12729652;rs12729652;rs80036989;rs80036989;rs12756074;rs12756074;rs12756102;rs12756102;rs35041418;rs35041418;rs12739212;rs12739212;rs35617712;rs35617712;rs71636773;rs71636773;rs60401377;rs60401377;rs35145624;rs35145624;rs58125411;rs58125411;rs35256560;rs35256560;rs34576193;rs34576193;rs56932185;rs56932185;rs41303629;rs41303629;rs145416147;rs145416147;rs371286166;rs371286166;rs34216334;rs34216334;rs35095113;rs35095113;rs34026879;rs34026879;rs34693293;rs34693293;rs35560426;rs35560426;rs58421016;rs58421016;rs35361141;rs35361141;rs34014719;rs34014719;rs12752833;rs12752833;rs138976447;rs138976447;rs36087588;rs36087588;rs367683968;rs367683968;rs115772301;rs115772301;rs34909427;rs34909427;rs12735646;rs12735646;rs12735646;rs12735646;rs12735646;rs59715866;rs59715866;rs12737946;rs12737946;rs12742115;rs12742115;rs71636775;rs71636775;rs71636776;rs71636776;rs36053809;rs36053809;rs12731749;rs12731749;rs35021342;rs35021342;rs34885854;rs34885854;rs201898727;rs201898727;rs71636777;rs71636777;rs34681611;rs34681611;rs12738070;rs12738070;rs12747603;rs12747603;rs34397747;rs34397747;rs34201939;rs34201939;rs34502618;rs34502618;rs74825034;rs74825034;rs34618114;rs34618114;rs76500846;rs76500846;rs71636778;rs71636778;rs34951175;rs34951175;rs369896037;rs369896037;rs60798877;rs60798877;rs12685;rs12685;rs71636779;rs71636779;rs71636780;rs71636780;rs35615194;rs35615194;rs115960004;rs115960004;rs112535818;rs112535818;rs57189461;rs57189461;rs71636782;rs71636782;rs35538083;rs35538083;rs12748152;rs12748152;rs12748152;rs12748152;rs12748152;rs34928032;rs34928032;rs71636783;rs71636783;rs35583548;rs35583548;rs35131841;rs35131841;rs60878021;rs60878021;rs12728091;rs12728091;rs34716450;rs34716450;rs397979733;rs397979733;rs36042864;rs36042864;rs12758993;rs12758993;rs76133297;rs76133297;rs60314236;rs60314236;rs35891177;rs35891177;rs12760759;rs12760759;rs34924059;rs34924059;rs113059850;rs113059850;rs12746395;rs12746395;rs71636784;rs71636784;rs35650645;rs35650645;rs71636785;rs71636785;rs35017323;rs35017323;rs200397172;rs200397172;rs116491347;rs116491347;rs35809421;rs35809421;rs6686271;rs6686271;rs78614739;rs78614739;rs111707709;rs111707709;rs17162311;rs17162311;rs17162313;rs17162313;rs17162315;rs17162315;rs17162316;rs17162316;rs71636786;rs71636786;rs41307935;rs41307935;rs12747620;rs12747620;rs71636787;rs71636787;rs34016663;rs34016663;rs34556682;rs34556682;rs71636788;rs71636788;rs561259776;rs561259776;rs34852521;rs34852521;rs34360019;rs34360019;rs529753990;rs529753990;rs200392321;rs200392321;rs34889971;rs34889971;rs72307178;rs1883660;rs1883660;rs546525796;rs546525796;rs547605019;rs547605019;rs144582418;rs144582418;rs71636789;rs71636789;rs202230112;rs202230112;rs373104410;rs373104410;rs12742388;rs12742388;rs12742519;rs12742519;rs12747765;rs12747765;rs12747781;rs12747781;rs12753968;rs12753968;rs77402838;rs77402838;rs12735407;rs12735407;rs113002196;rs113002196;rs112365747;rs112365747;rs34696599;rs34696599;rs34204245;rs34204245;rs111841701;rs111841701;rs74465889;rs74465889;rs35378808;rs35378808;rs35866833;rs35866833;rs3929859;rs3929859;rs113312820;rs113312820;rs34353981;rs34353981;rs34801699;rs34801699;rs71636790;rs71636790;rs34460334;rs34460334;rs11555809;rs11555809;rs11810321;rs11810321;rs12741472;rs12741472;rs12749822;rs12749822;rs34339345;rs34339345;rs34946857;rs34946857;rs35863679;rs35863679;rs34026565;rs34026565;rs12739698;rs12739698;rs144369388;rs144369388;rs566134638;rs566134638;rs2095637;rs2095637;rs71636794;rs71636794;rs12724052;rs12724052;rs17162330;rs17162330;rs17162330;rs17162330;rs17162333;rs17162333;rs6659176;rs6659176;rs71636795;rs71636795;rs75305560;rs75305560;rs71636796;rs71636796;rs71636797;rs71636797;rs34385991;rs34385991;rs34409791;rs34409791;rs34244161;rs34244161;rs12756289;rs12756289;rs78581866;rs78581866;rs36109400;rs36109400;rs11538549;rs11538549;rs35108146;rs35108146;rs10493037;rs10493037;rs12752711;rs12752711;rs17162339;rs17162339;rs59479684;rs59479684;rs35969145;rs35969145;rs562895972;rs562895972;rs7545442;rs7545442;rs12727590;rs12727590;rs36117054;rs36117054;rs71636800;rs71636800;rs72356353;rs72356353;rs182050989;rs182050989;rs182050989;rs12728150;rs12728150;rs56139710;rs56139710;rs11807824;rs11807824;rs112736105;rs112736105;rs34473788;rs34473788;rs145685168;rs145685168;rs35576939;rs35576939;rs17340509;rs17340509;rs17360994;rs17360994;rs17356923;rs17356923;rs35962879;rs35962879;rs61457762;rs61457762;rs56942155;rs56942155;rs12742376;rs12742376;rs12742376;rs12742376;rs12742376;rs34514856;rs34514856;rs60340200;rs60340200;rs36055408;rs36055408;rs12751742;rs12751742;rs12751742;rs12751742;rs6656815;rs6656815;rs34667713;rs34667713;rs17162387;rs17162387;rs71636802;rs71636802;rs34976021;rs34976021;	HDL_C;triglyc;HDL_C;triglyc;HDL_C;triglyc;HDL_C;triglyc;HDL_C;triglyc;HDL_C;triglyc;HDL_C;triglyc;HDL_C;LDL;triglyc;HDL_C;triglyc;HDL_C;triglyc;HDL_C;triglyc;HDL_C;triglyc;HDL_C;HDL_C;HDL_C;HDL_C;triglyc;triglyc;triglyc;triglyc;HDL_C;triglyc;HDL_C;triglyc;HDL_C;triglyc;HDL;HDL_C;LDL;TG;triglyc;HDL_C;triglyc;HDL_C;triglyc;HDL_C;triglyc;HDL_C;triglyc;HDL_C;triglyc;HDL_C;triglyc;HDL_C;triglyc;HDL_C;triglyc;HDL_C;triglyc;HDL_C;triglyc;HDL_C;triglyc;HDL_C;triglyc;HDL_C;triglyc;HDL_C;triglyc;HDL_C;triglyc;HDL_C;triglyc;HDL_C;triglyc;HDL_C;triglyc;HDL_C;triglyc;HDL_C;triglyc;HDL_C;triglyc;HDL_C;triglyc;HDL_C;triglyc;HDL_C;triglyc;HDL_C;triglyc;HDL_C;triglyc;HDL;HDL_C;LDL;TG;triglyc;HDL_C;triglyc;HDL_C;triglyc;HDL_C;triglyc;HDL_C;triglyc;HDL_C;triglyc;HDL_C;triglyc;HDL_C;triglyc;HDL_C;triglyc;HDL_C;triglyc;HDL_C;triglyc;HDL_C;triglyc;HDL_C;triglyc;HDL_C;triglyc;HDL_C;triglyc;HDL_C;triglyc;HDL_C;triglyc;HDL_C;triglyc;HDL_C;triglyc;HDL_C;triglyc;HDL_C;triglyc;HDL_C;triglyc;HDL_C;triglyc;HDL_C;triglyc;HDL_C;triglyc;HDL_C;triglyc;HDL_C;triglyc;HDL_C;triglyc;HDL_C;triglyc;HDL_C;triglyc;HDL_C;triglyc;HDL_C;triglyc;HDL_C;triglyc;HDL_C;triglyc;HDL_C;triglyc;HDL_C;triglyc;HDL_C;triglyc;HDL;HDL_C;LDL;TG;triglyc;HDL_C;triglyc;HDL_C;triglyc;HDL_C;triglyc;HDL_C;triglyc;HDL_C;triglyc;HDL_C;triglyc;HDL_C;triglyc;HDL_C;triglyc;HDL_C;triglyc;HDL_C;triglyc;HDL_C;triglyc;HDL_C;triglyc;HDL_C;triglyc;HDL_C;triglyc;HDL_C;triglyc;HDL_C;triglyc;HDL_C;triglyc;HDL_C;triglyc;HDL_C;triglyc;HDL_C;triglyc;HDL_C;triglyc;HDL_C;triglyc;HDL_C;triglyc;HDL_C;triglyc;HDL_C;triglyc;HDL_C;triglyc;HDL_C;triglyc;HDL_C;triglyc;HDL_C;triglyc;HDL_C;triglyc;HDL_C;triglyc;HDL_C;triglyc;HDL_C;triglyc;HDL;HDL_C;LDL;TG;triglyc;HDL_C;triglyc;HDL_C;triglyc;HDL_C;triglyc;HDL_C;triglyc;HDL_C;triglyc;HDL_C;triglyc;HDL_C;triglyc;HDL_C;triglyc;HDL_C;triglyc;HDL_C;triglyc;HDL_C;triglyc;HDL_C;triglyc;HDL_C;triglyc;HDL_C;triglyc;HDL_C;triglyc;HDL_C;triglyc;HDL_C;triglyc;HDL_C;triglyc;HDL_C;triglyc;HDL_C;triglyc;HDL_C;triglyc;HDL_C;triglyc;HDL_C;triglyc;HDL_C;triglyc;HDL_C;triglyc;HDL_C;triglyc;HDL_C;triglyc;HDL_C;triglyc;HDL_C;triglyc;HDL_C;triglyc;HDL_C;triglyc;HDL_C;triglyc;HDL_C;triglyc;HDL_C;triglyc;HDL_C;triglyc;HDL_C;triglyc;HDL_C;triglyc;HDL_C;triglyc;HDL_C;triglyc;HDL_C;triglyc;HDL_C;triglyc;HDL_C;triglyc;HDL_C;triglyc;HDL_C;triglyc;HDL_C;HDL_C;triglyc;HDL_C;triglyc;HDL_C;triglyc;HDL_C;triglyc;HDL_C;triglyc;HDL_C;triglyc;HDL_C;triglyc;HDL_C;triglyc;HDL_C;triglyc;HDL_C;triglyc;HDL_C;triglyc;HDL_C;triglyc;HDL_C;triglyc;HDL_C;triglyc;HDL_C;triglyc;HDL_C;triglyc;HDL_C;triglyc;HDL_C;triglyc;HDL_C;triglyc;HDL_C;triglyc;HDL_C;triglyc;HDL_C;triglyc;HDL_C;triglyc;HDL_C;triglyc;HDL_C;triglyc;HDL_C;triglyc;HDL_C;triglyc;HDL_C;triglyc;HDL_C;triglyc;HDL_C;triglyc;HDL_C;triglyc;HDL_C;triglyc;HDL_C;triglyc;HDL_C;triglyc;HDL_C;triglyc;HDL_C;triglyc;HDL_C;triglyc;HDL_C;triglyc;HDL_C;triglyc;HDL_C;triglyc;HDL_C;triglyc;HDL_C;triglyc;HDL;HDL_C;TG;triglyc;HDL_C;triglyc;HDL_C;triglyc;HDL_C;triglyc;HDL_C;triglyc;HDL_C;triglyc;HDL_C;triglyc;HDL_C;triglyc;HDL_C;triglyc;HDL_C;triglyc;HDL_C;triglyc;HDL_C;triglyc;HDL_C;triglyc;HDL_C;triglyc;HDL_C;triglyc;HDL_C;triglyc;HDL_C;triglyc;HDL_C;triglyc;HDL_C;triglyc;HDL_C;triglyc;HDL_C;triglyc;HDL_C;triglyc;HDL_C;triglyc;HDL_C;triglyc;HDL_C;triglyc;HDL_C;triglyc;HDL_C;LDL_C;triglyc;HDL_C;triglyc;HDL_C;triglyc;HDL_C;triglyc;HDL_C;triglyc;HDL_C;triglyc;HDL_C;triglyc;HDL_C;triglyc;HDL_C;triglyc;HDL_C;triglyc;HDL_C;triglyc;HDL_C;triglyc;HDL_C;triglyc;HDL_C;triglyc;HDL;HDL_C;LDL;TG;triglyc;HDL_C;triglyc;HDL_C;triglyc;HDL_C;triglyc;HDL;HDL_C;LDL;triglyc;HDL_C;triglyc;HDL_C;triglyc;HDL_C;triglyc;HDL_C;triglyc;HDL_C;triglyc;	UKBB;UKBB;UKBB;UKBB;UKBB;UKBB;UKBB;UKBB;UKBB;UKBB;UKBB;UKBB;UKBB;UKBB;UKBB;Willer_et_al_2013;UKBB;UKBB;UKBB;UKBB;UKBB;UKBB;UKBB;UKBB;UKBB;UKBB;UKBB;UKBB;UKBB;UKBB;UKBB;UKBB;UKBB;UKBB;UKBB;UKBB;UKBB;UKBB;UKBB;Willer_et_al_2013;UKBB;Willer_et_al_2013;Willer_et_al_2013;UKBB;UKBB;UKBB;UKBB;UKBB;UKBB;UKBB;UKBB;UKBB;UKBB;UKBB;UKBB;UKBB;UKBB;UKBB;UKBB;UKBB;UKBB;UKBB;UKBB;UKBB;UKBB;UKBB;UKBB;UKBB;UKBB;UKBB;UKBB;UKBB;UKBB;UKBB;UKBB;UKBB;UKBB;UKBB;UKBB;UKBB;UKBB;UKBB;UKBB;UKBB;UKBB;UKBB;UKBB;UKBB;UKBB;UKBB;UKBB;UKBB;UKBB;UKBB;UKBB;UKBB;Willer_et_al_2013;UKBB;Willer_et_al_2013;Willer_et_al_2013;UKBB;UKBB;UKBB;UKBB;UKBB;UKBB;UKBB;UKBB;UKBB;UKBB;UKBB;UKBB;UKBB;UKBB;UKBB;UKBB;UKBB;UKBB;UKBB;UKBB;UKBB;UKBB;UKBB;UKBB;UKBB;UKBB;UKBB;UKBB;UKBB;UKBB;UKBB;UKBB;UKBB;UKBB;UKBB;UKBB;UKBB;UKBB;UKBB;UKBB;UKBB;UKBB;UKBB;UKBB;UKBB;UKBB;UKBB;UKBB;UKBB;UKBB;UKBB;UKBB;UKBB;UKBB;UKBB;UKBB;UKBB;UKBB;UKBB;UKBB;UKBB;UKBB;UKBB;UKBB;UKBB;UKBB;UKBB;UKBB;UKBB;UKBB;UKBB;UKBB;UKBB;Willer_et_al_2013;UKBB;Willer_et_al_2013;Willer_et_al_2013;UKBB;UKBB;UKBB;UKBB;UKBB;UKBB;UKBB;UKBB;UKBB;UKBB;UKBB;UKBB;UKBB;UKBB;UKBB;UKBB;UKBB;UKBB;UKBB;UKBB;UKBB;UKBB;UKBB;UKBB;UKBB;UKBB;UKBB;UKBB;UKBB;UKBB;UKBB;UKBB;UKBB;UKBB;UKBB;UKBB;UKBB;UKBB;UKBB;UKBB;UKBB;UKBB;UKBB;UKBB;UKBB;UKBB;UKBB;UKBB;UKBB;UKBB;UKBB;UKBB;UKBB;UKBB;UKBB;UKBB;UKBB;UKBB;UKBB;UKBB;UKBB;UKBB;UKBB;UKBB;UKBB;UKBB;UKBB;Willer_et_al_2013;UKBB;Willer_et_al_2013;Willer_et_al_2013;UKBB;UKBB;UKBB;UKBB;UKBB;UKBB;UKBB;UKBB;UKBB;UKBB;UKBB;UKBB;UKBB;UKBB;UKBB;UKBB;UKBB;UKBB;UKBB;UKBB;UKBB;UKBB;UKBB;UKBB;UKBB;UKBB;UKBB;UKBB;UKBB;UKBB;UKBB;UKBB;UKBB;UKBB;UKBB;UKBB;UKBB;UKBB;UKBB;UKBB;UKBB;UKBB;UKBB;UKBB;UKBB;UKBB;UKBB;UKBB;UKBB;UKBB;UKBB;UKBB;UKBB;UKBB;UKBB;UKBB;UKBB;UKBB;UKBB;UKBB;UKBB;UKBB;UKBB;UKBB;UKBB;UKBB;UKBB;UKBB;UKBB;UKBB;UKBB;UKBB;UKBB;UKBB;UKBB;UKBB;UKBB;UKBB;UKBB;UKBB;UKBB;UKBB;UKBB;UKBB;UKBB;UKBB;UKBB;UKBB;UKBB;UKBB;UKBB;UKBB;UKBB;UKBB;UKBB;UKBB;UKBB;UKBB;UKBB;UKBB;UKBB;UKBB;UKBB;UKBB;UKBB;UKBB;UKBB;UKBB;UKBB;UKBB;UKBB;UKBB;UKBB;UKBB;UKBB;UKBB;UKBB;UKBB;UKBB;UKBB;UKBB;UKBB;UKBB;UKBB;UKBB;UKBB;UKBB;UKBB;UKBB;UKBB;UKBB;UKBB;UKBB;UKBB;UKBB;UKBB;UKBB;UKBB;UKBB;UKBB;UKBB;UKBB;UKBB;UKBB;UKBB;UKBB;UKBB;UKBB;UKBB;UKBB;UKBB;UKBB;UKBB;UKBB;UKBB;UKBB;UKBB;UKBB;UKBB;UKBB;UKBB;UKBB;UKBB;UKBB;UKBB;UKBB;UKBB;UKBB;UKBB;UKBB;UKBB;UKBB;UKBB;UKBB;Willer_et_al_2013;UKBB;Willer_et_al_2013;UKBB;UKBB;UKBB;UKBB;UKBB;UKBB;UKBB;UKBB;UKBB;UKBB;UKBB;UKBB;UKBB;UKBB;UKBB;UKBB;UKBB;UKBB;UKBB;UKBB;UKBB;UKBB;UKBB;UKBB;UKBB;UKBB;UKBB;UKBB;UKBB;UKBB;UKBB;UKBB;UKBB;UKBB;UKBB;UKBB;UKBB;UKBB;UKBB;UKBB;UKBB;UKBB;UKBB;UKBB;UKBB;UKBB;UKBB;UKBB;UKBB;UKBB;UKBB;UKBB;UKBB;UKBB;UKBB;UKBB;UKBB;UKBB;UKBB;UKBB;UKBB;UKBB;UKBB;UKBB;UKBB;UKBB;UKBB;UKBB;UKBB;UKBB;UKBB;UKBB;UKBB;UKBB;UKBB;UKBB;UKBB;UKBB;UKBB;UKBB;Willer_et_al_2013;UKBB;Willer_et_al_2013;Willer_et_al_2013;UKBB;UKBB;UKBB;UKBB;UKBB;UKBB;UKBB;Willer_et_al_2013;UKBB;Willer_et_al_2013;UKBB;UKBB;UKBB;UKBB;UKBB;UKBB;UKBB;UKBB;UKBB;UKBB;UKBB;	1:27272600;1:27001711	rs145685168;rs34175245	26958422;27272600;27001711;27272600;27272600;27001711;27001711;27272600;27001711;27001711;27001711;27272600;27272600;26847689;	rs79598313;rs145685168;rs34175245;rs145685168;rs145685168;rs34175245;rs34175245;rs145685168;rs34175245;rs34175245;rs34175245;rs145685168;rs145685168;rs78614739;	HDL_cholesterol;HDL_cholesterol;HDL_cholesterol;Apolipoprotein_A;Apolipoprotein_B;Apolipoprotein_A;Apolipoprotein_B;Triglycerides;Creatinine;eGFR;Triglycerides;eGFR;Creatinine;Estimated_glomerular_filtration_rate;	Klarin_et_al.;Sinnott-Armstrong_et_al.;Sinnott-Armstrong_et_al.;Sinnott-Armstrong_et_al.;Sinnott-Armstrong_et_al.;Sinnott-Armstrong_et_al.;Sinnott-Armstrong_et_al.;Sinnott-Armstrong_et_al.;Sinnott-Armstrong_et_al.;Sinnott-Armstrong_et_al.;Sinnott-Armstrong_et_al.;Sinnott-Armstrong_et_al.;Sinnott-Armstrong_et_al.;Wuttke_et_al.;
1_7	1	26487646	27897604	M-HDL-P	27004388	1:27004388:A:G	rs71640337	a	g	0.0882	-0.051668	0.00734837	2.047e-12	11.69	31	0.02616	No	LOC101928728	NR0B2	Biology	27	ApoB;ApoBbyApoA1;HDL2-C;HDL-C;HDL-D;L-HDL-C;L-HDL-CE;L-HDL-FC;L-HDL-L;L-HDL-P;L-HDL-PL;L-HDL-TG_percent;M-HDL-C;M-HDL-CE;M-HDL-C_percent;M-HDL-FC;M-HDL-L;M-HDL-P;M-HDL-PL;S-HDL-TG_percent;S-VLDL-P;S-VLDL-PL_percent;S-VLDL-TG;XL-HDL-CE_percent;XL-HDL-PL;XL-HDL-PL_percent;XL-HDL-TG_percent;	1	region_1_7_locus_1	intergenic_variant	1:27239920:C:G;1:27278573:C:T;1:27278573:C:T;	missense_variant;missense_variant;missense_variant;	NR0B2;C1orf172;KDF1;	RX_STATIN (p=1.63682e-17);	Plateletcrit (Astle W 2016);	NA	NA	NA	1:26994245;1:26994245;1:26994731;1:26994731;1:26994762;1:26994762;1:27000235;1:27000235;1:27000579;1:27000579;1:27000954;1:27000954;1:27001711;1:27001711;1:27001893;1:27001893;1:27001893;1:27002647;1:27002647;1:27002991;1:27002991;1:27004388;1:27004388;1:27005154;1:27005154;1:27006426;1:27006426;1:27006426;1:27006426;1:27006426;1:27006426;1:27006426;1:27006426;1:27008267;1:27008267;1:27011000;1:27011000;1:27011449;1:27011449;1:27013133;1:27013133;1:27013133;1:27013133;1:27013133;1:27014748;1:27014748;1:27017325;1:27017325;1:27018209;1:27018209;1:27019744;1:27019744;1:27020093;1:27020093;1:27020133;1:27020133;1:27020591;1:27020591;1:27021115;1:27021115;1:27025940;1:27025940;1:27026987;1:27026987;1:27027916;1:27027916;1:27028221;1:27028221;1:27028299;1:27028299;1:27034389;1:27034389;1:27034428;1:27034428;1:27035188;1:27035188;1:27035309;1:27035309;1:27036128;1:27036128;1:27036162;1:27036162;1:27036472;1:27036472;1:27036698;1:27036698;1:27037154;1:27037154;1:27037575;1:27037575;1:27037989;1:27037989;1:27038216;1:27038216;1:27038578;1:27038578;1:27039228;1:27039228;1:27039228;1:27039228;1:27039228;1:27040509;1:27040509;1:27041218;1:27041218;1:27042342;1:27042342;1:27042706;1:27042706;1:27046170;1:27046170;1:27046982;1:27046982;1:27047524;1:27047524;1:27047893;1:27047893;1:27047954;1:27047954;1:27048983;1:27048983;1:27050578;1:27050578;1:27051223;1:27051223;1:27051319;1:27051319;1:27052247;1:27052247;1:27052612;1:27052612;1:27052710;1:27052710;1:27054016;1:27054016;1:27054780;1:27054780;1:27056643;1:27056643;1:27057621;1:27057621;1:27062543;1:27062543;1:27063119;1:27063119;1:27063419;1:27063419;1:27065199;1:27065199;1:27068238;1:27068238;1:27068971;1:27068971;1:27069169;1:27069169;1:27070529;1:27070529;1:27072507;1:27072507;1:27072766;1:27072766;1:27073924;1:27073924;1:27074342;1:27074342;1:27075099;1:27075099;1:27075659;1:27075659;1:27075684;1:27075684;1:27077254;1:27077254;1:27078366;1:27078366;1:27078366;1:27078366;1:27078366;1:27079176;1:27079176;1:27079894;1:27079894;1:27079931;1:27079931;1:27082971;1:27082971;1:27083048;1:27083048;1:27083093;1:27083093;1:27085562;1:27085562;1:27086227;1:27086227;1:27086249;1:27086249;1:27087177;1:27087177;1:27088268;1:27088268;1:27089446;1:27089446;1:27090772;1:27090772;1:27091982;1:27091982;1:27092322;1:27092322;1:27093711;1:27093711;1:27094156;1:27094156;1:27095132;1:27095132;1:27098319;1:27098319;1:27102828;1:27102828;1:27104612;1:27104612;1:27105059;1:27105059;1:27107263;1:27107263;1:27108139;1:27108139;1:27108245;1:27108245;1:27114012;1:27114012;1:27114447;1:27114447;1:27118171;1:27118171;1:27121921;1:27121921;1:27122152;1:27122152;1:27124545;1:27124545;1:27131228;1:27131228;1:27134421;1:27134421;1:27138393;1:27138393;1:27138393;1:27138393;1:27138393;1:27139229;1:27139229;1:27139861;1:27139861;1:27140149;1:27140149;1:27141868;1:27141868;1:27142554;1:27142554;1:27143513;1:27143513;1:27143575;1:27143575;1:27146773;1:27146773;1:27146944;1:27146944;1:27148271;1:27148271;1:27154470;1:27154470;1:27155166;1:27155166;1:27157791;1:27157791;1:27158344;1:27158344;1:27158844;1:27158844;1:27163045;1:27163045;1:27168188;1:27168188;1:27169200;1:27169200;1:27169484;1:27169484;1:27170583;1:27170583;1:27171417;1:27171417;1:27172595;1:27172595;1:27172684;1:27172684;1:27173390;1:27173390;1:27173449;1:27173449;1:27174180;1:27174180;1:27174776;1:27174776;1:27174966;1:27174966;1:27176119;1:27176119;1:27176431;1:27176431;1:27177907;1:27177907;1:27177925;1:27177925;1:27181067;1:27181067;1:27182261;1:27182261;1:27185115;1:27185115;1:27186125;1:27186125;1:27186149;1:27186149;1:27186485;1:27186485;1:27186611;1:27186611;1:27186731;1:27186731;1:27187875;1:27187875;1:27187878;1:27187878;1:27187880;1:27187880;1:27188057;1:27188057;1:27188356;1:27191411;1:27191411;1:27192662;1:27192662;1:27193309;1:27193309;1:27194636;1:27194636;1:27194677;1:27194677;1:27194678;1:27194678;1:27194687;1:27194687;1:27195672;1:27195672;1:27195693;1:27195693;1:27195907;1:27195907;1:27195931;1:27195931;1:27197363;1:27197363;1:27197733;1:27197733;1:27198937;1:27198937;1:27200156;1:27200156;1:27200284;1:27200284;1:27203728;1:27203728;1:27204183;1:27204183;1:27207318;1:27207318;1:27209439;1:27209439;1:27209805;1:27209805;1:27212239;1:27212239;1:27213041;1:27213041;1:27213079;1:27213079;1:27213362;1:27213362;1:27214114;1:27214114;1:27214245;1:27214245;1:27215079;1:27215079;1:27216669;1:27216669;1:27220521;1:27220521;1:27221609;1:27221609;1:27221963;1:27221963;1:27226089;1:27226089;1:27229369;1:27229369;1:27229542;1:27229542;1:27229976;1:27229976;1:27230033;1:27230033;1:27230523;1:27230523;1:27230675;1:27230675;1:27232845;1:27232845;1:27233212;1:27233212;1:27234682;1:27234682;1:27236212;1:27236212;1:27236212;1:27236212;1:27236757;1:27236757;1:27239920;1:27239920;1:27241025;1:27241025;1:27242521;1:27242521;1:27243095;1:27243095;1:27243518;1:27243518;1:27244275;1:27244275;1:27245363;1:27245363;1:27245413;1:27245413;1:27245784;1:27245784;1:27247566;1:27247566;1:27247822;1:27247822;1:27248283;1:27248283;1:27248440;1:27248440;1:27248645;1:27248645;1:27250258;1:27250258;1:27252823;1:27252823;1:27255904;1:27255904;1:27259392;1:27259392;1:27259451;1:27259451;1:27260783;1:27260783;1:27261149;1:27261149;1:27261439;1:27261439;1:27262385;1:27262385;1:27262386;1:27262386;1:27262545;1:27262545;1:27262545;1:27268737;1:27268737;1:27269788;1:27269788;1:27270338;1:27270338;1:27271137;1:27271137;1:27271519;1:27271519;1:27272600;1:27272600;1:27274095;1:27274095;1:27274700;1:27274700;1:27278573;1:27278573;1:27282676;1:27282676;1:27283456;1:27283456;1:27284157;1:27284157;1:27284453;1:27284453;1:27285195;1:27285195;1:27285195;1:27285195;1:27285195;1:27287560;1:27287560;1:27287716;1:27287716;1:27290047;1:27290047;1:27290508;1:27290508;1:27290508;1:27290508;1:27292462;1:27292462;1:27292678;1:27292678;1:27293356;1:27293356;1:27295022;1:27295022;1:27298564;1:27298564;	rs60659886;rs60659886;rs34212879;rs34212879;rs34232231;rs34232231;rs34789477;rs34789477;rs34728853;rs34728853;rs113520491;rs113520491;rs34175245;rs34175245;rs12753981;rs12753981;rs12753981;rs148268445;rs148268445;rs12759594;rs12759594;rs71640337;rs71640337;rs35989952;rs35989952;rs548941654;rs548941654;rs548941654;rs548941654;rs548941654;rs548941654;rs548941654;rs548941654;rs34217609;rs34217609;rs397974636;rs397974636;rs71640338;rs71640338;rs12746810;rs12746810;rs12746810;rs12746810;rs12746810;rs12754468;rs12754468;rs35917448;rs35917448;rs35161452;rs35161452;rs12738345;rs12738345;rs66689878;rs66689878;rs35738294;rs35738294;rs71636769;rs71636769;rs71636770;rs71636770;rs34585496;rs34585496;rs4579782;rs4579782;rs57217461;rs57217461;rs12743862;rs12743862;rs12744003;rs12744003;rs77408691;rs77408691;rs71514277;rs71514277;rs71007886;rs71007886;rs34423276;rs34423276;rs12724159;rs12724159;rs12737407;rs12737407;rs12737912;rs12737912;rs190077222;rs190077222;rs12729444;rs12729444;rs12726081;rs12726081;rs12730386;rs12730386;rs79568175;rs79568175;rs35538792;rs35538792;rs12726287;rs12726287;rs12726287;rs12726287;rs12726287;rs12756154;rs12756154;rs35407375;rs35407375;rs78533482;rs78533482;rs566260414;rs566260414;rs34517168;rs34517168;rs12729652;rs12729652;rs80036989;rs80036989;rs12756074;rs12756074;rs12756102;rs12756102;rs35041418;rs35041418;rs12739212;rs12739212;rs35617712;rs35617712;rs71636773;rs71636773;rs60401377;rs60401377;rs35145624;rs35145624;rs58125411;rs58125411;rs35256560;rs35256560;rs34576193;rs34576193;rs56932185;rs56932185;rs41303629;rs41303629;rs145416147;rs145416147;rs371286166;rs371286166;rs34216334;rs34216334;rs35095113;rs35095113;rs34026879;rs34026879;rs34693293;rs34693293;rs35560426;rs35560426;rs58421016;rs58421016;rs35361141;rs35361141;rs34014719;rs34014719;rs12752833;rs12752833;rs138976447;rs138976447;rs36087588;rs36087588;rs367683968;rs367683968;rs115772301;rs115772301;rs34909427;rs34909427;rs12735646;rs12735646;rs12735646;rs12735646;rs12735646;rs59715866;rs59715866;rs12737946;rs12737946;rs12742115;rs12742115;rs71636775;rs71636775;rs71636776;rs71636776;rs36053809;rs36053809;rs12731749;rs12731749;rs35021342;rs35021342;rs34885854;rs34885854;rs201898727;rs201898727;rs71636777;rs71636777;rs34681611;rs34681611;rs12738070;rs12738070;rs12747603;rs12747603;rs34397747;rs34397747;rs34201939;rs34201939;rs34502618;rs34502618;rs74825034;rs74825034;rs34618114;rs34618114;rs76500846;rs76500846;rs71636778;rs71636778;rs34951175;rs34951175;rs369896037;rs369896037;rs60798877;rs60798877;rs12685;rs12685;rs71636779;rs71636779;rs71636780;rs71636780;rs35615194;rs35615194;rs115960004;rs115960004;rs112535818;rs112535818;rs57189461;rs57189461;rs71636782;rs71636782;rs35538083;rs35538083;rs12748152;rs12748152;rs12748152;rs12748152;rs12748152;rs34928032;rs34928032;rs71636783;rs71636783;rs35583548;rs35583548;rs35131841;rs35131841;rs60878021;rs60878021;rs12728091;rs12728091;rs34716450;rs34716450;rs397979733;rs397979733;rs36042864;rs36042864;rs12758993;rs12758993;rs76133297;rs76133297;rs60314236;rs60314236;rs35891177;rs35891177;rs12760759;rs12760759;rs34924059;rs34924059;rs113059850;rs113059850;rs12746395;rs12746395;rs71636784;rs71636784;rs35650645;rs35650645;rs71636785;rs71636785;rs35017323;rs35017323;rs200397172;rs200397172;rs116491347;rs116491347;rs35809421;rs35809421;rs6686271;rs6686271;rs78614739;rs78614739;rs111707709;rs111707709;rs17162311;rs17162311;rs17162313;rs17162313;rs17162315;rs17162315;rs17162316;rs17162316;rs71636786;rs71636786;rs41307935;rs41307935;rs12747620;rs12747620;rs71636787;rs71636787;rs34016663;rs34016663;rs34556682;rs34556682;rs71636788;rs71636788;rs561259776;rs561259776;rs34852521;rs34852521;rs34360019;rs34360019;rs529753990;rs529753990;rs200392321;rs200392321;rs34889971;rs34889971;rs72307178;rs1883660;rs1883660;rs546525796;rs546525796;rs547605019;rs547605019;rs144582418;rs144582418;rs71636789;rs71636789;rs202230112;rs202230112;rs373104410;rs373104410;rs12742388;rs12742388;rs12742519;rs12742519;rs12747765;rs12747765;rs12747781;rs12747781;rs12753968;rs12753968;rs77402838;rs77402838;rs12735407;rs12735407;rs113002196;rs113002196;rs112365747;rs112365747;rs34696599;rs34696599;rs34204245;rs34204245;rs111841701;rs111841701;rs74465889;rs74465889;rs35378808;rs35378808;rs35866833;rs35866833;rs3929859;rs3929859;rs113312820;rs113312820;rs34353981;rs34353981;rs34801699;rs34801699;rs71636790;rs71636790;rs34460334;rs34460334;rs11555809;rs11555809;rs11810321;rs11810321;rs12741472;rs12741472;rs12749822;rs12749822;rs34339345;rs34339345;rs34946857;rs34946857;rs35863679;rs35863679;rs34026565;rs34026565;rs12739698;rs12739698;rs144369388;rs144369388;rs566134638;rs566134638;rs2095637;rs2095637;rs71636794;rs71636794;rs12724052;rs12724052;rs17162330;rs17162330;rs17162330;rs17162330;rs17162333;rs17162333;rs6659176;rs6659176;rs71636795;rs71636795;rs75305560;rs75305560;rs71636796;rs71636796;rs71636797;rs71636797;rs34385991;rs34385991;rs34409791;rs34409791;rs34244161;rs34244161;rs12756289;rs12756289;rs78581866;rs78581866;rs36109400;rs36109400;rs11538549;rs11538549;rs35108146;rs35108146;rs10493037;rs10493037;rs12752711;rs12752711;rs17162339;rs17162339;rs59479684;rs59479684;rs35969145;rs35969145;rs562895972;rs562895972;rs7545442;rs7545442;rs12727590;rs12727590;rs36117054;rs36117054;rs71636800;rs71636800;rs72356353;rs72356353;rs182050989;rs182050989;rs182050989;rs12728150;rs12728150;rs56139710;rs56139710;rs11807824;rs11807824;rs112736105;rs112736105;rs34473788;rs34473788;rs145685168;rs145685168;rs35576939;rs35576939;rs17340509;rs17340509;rs17360994;rs17360994;rs17356923;rs17356923;rs35962879;rs35962879;rs61457762;rs61457762;rs56942155;rs56942155;rs12742376;rs12742376;rs12742376;rs12742376;rs12742376;rs34514856;rs34514856;rs60340200;rs60340200;rs36055408;rs36055408;rs12751742;rs12751742;rs12751742;rs12751742;rs6656815;rs6656815;rs34667713;rs34667713;rs17162387;rs17162387;rs71636802;rs71636802;rs34976021;rs34976021;	HDL_C;triglyc;HDL_C;triglyc;HDL_C;triglyc;HDL_C;triglyc;HDL_C;triglyc;HDL_C;triglyc;HDL_C;triglyc;HDL_C;LDL;triglyc;HDL_C;triglyc;HDL_C;triglyc;HDL_C;triglyc;HDL_C;triglyc;HDL_C;HDL_C;HDL_C;HDL_C;triglyc;triglyc;triglyc;triglyc;HDL_C;triglyc;HDL_C;triglyc;HDL_C;triglyc;HDL;HDL_C;LDL;TG;triglyc;HDL_C;triglyc;HDL_C;triglyc;HDL_C;triglyc;HDL_C;triglyc;HDL_C;triglyc;HDL_C;triglyc;HDL_C;triglyc;HDL_C;triglyc;HDL_C;triglyc;HDL_C;triglyc;HDL_C;triglyc;HDL_C;triglyc;HDL_C;triglyc;HDL_C;triglyc;HDL_C;triglyc;HDL_C;triglyc;HDL_C;triglyc;HDL_C;triglyc;HDL_C;triglyc;HDL_C;triglyc;HDL_C;triglyc;HDL_C;triglyc;HDL_C;triglyc;HDL_C;triglyc;HDL_C;triglyc;HDL_C;triglyc;HDL;HDL_C;LDL;TG;triglyc;HDL_C;triglyc;HDL_C;triglyc;HDL_C;triglyc;HDL_C;triglyc;HDL_C;triglyc;HDL_C;triglyc;HDL_C;triglyc;HDL_C;triglyc;HDL_C;triglyc;HDL_C;triglyc;HDL_C;triglyc;HDL_C;triglyc;HDL_C;triglyc;HDL_C;triglyc;HDL_C;triglyc;HDL_C;triglyc;HDL_C;triglyc;HDL_C;triglyc;HDL_C;triglyc;HDL_C;triglyc;HDL_C;triglyc;HDL_C;triglyc;HDL_C;triglyc;HDL_C;triglyc;HDL_C;triglyc;HDL_C;triglyc;HDL_C;triglyc;HDL_C;triglyc;HDL_C;triglyc;HDL_C;triglyc;HDL_C;triglyc;HDL_C;triglyc;HDL_C;triglyc;HDL_C;triglyc;HDL_C;triglyc;HDL_C;triglyc;HDL;HDL_C;LDL;TG;triglyc;HDL_C;triglyc;HDL_C;triglyc;HDL_C;triglyc;HDL_C;triglyc;HDL_C;triglyc;HDL_C;triglyc;HDL_C;triglyc;HDL_C;triglyc;HDL_C;triglyc;HDL_C;triglyc;HDL_C;triglyc;HDL_C;triglyc;HDL_C;triglyc;HDL_C;triglyc;HDL_C;triglyc;HDL_C;triglyc;HDL_C;triglyc;HDL_C;triglyc;HDL_C;triglyc;HDL_C;triglyc;HDL_C;triglyc;HDL_C;triglyc;HDL_C;triglyc;HDL_C;triglyc;HDL_C;triglyc;HDL_C;triglyc;HDL_C;triglyc;HDL_C;triglyc;HDL_C;triglyc;HDL_C;triglyc;HDL_C;triglyc;HDL_C;triglyc;HDL_C;triglyc;HDL;HDL_C;LDL;TG;triglyc;HDL_C;triglyc;HDL_C;triglyc;HDL_C;triglyc;HDL_C;triglyc;HDL_C;triglyc;HDL_C;triglyc;HDL_C;triglyc;HDL_C;triglyc;HDL_C;triglyc;HDL_C;triglyc;HDL_C;triglyc;HDL_C;triglyc;HDL_C;triglyc;HDL_C;triglyc;HDL_C;triglyc;HDL_C;triglyc;HDL_C;triglyc;HDL_C;triglyc;HDL_C;triglyc;HDL_C;triglyc;HDL_C;triglyc;HDL_C;triglyc;HDL_C;triglyc;HDL_C;triglyc;HDL_C;triglyc;HDL_C;triglyc;HDL_C;triglyc;HDL_C;triglyc;HDL_C;triglyc;HDL_C;triglyc;HDL_C;triglyc;HDL_C;triglyc;HDL_C;triglyc;HDL_C;triglyc;HDL_C;triglyc;HDL_C;triglyc;HDL_C;triglyc;HDL_C;triglyc;HDL_C;triglyc;HDL_C;triglyc;HDL_C;triglyc;HDL_C;triglyc;HDL_C;triglyc;HDL_C;triglyc;HDL_C;HDL_C;triglyc;HDL_C;triglyc;HDL_C;triglyc;HDL_C;triglyc;HDL_C;triglyc;HDL_C;triglyc;HDL_C;triglyc;HDL_C;triglyc;HDL_C;triglyc;HDL_C;triglyc;HDL_C;triglyc;HDL_C;triglyc;HDL_C;triglyc;HDL_C;triglyc;HDL_C;triglyc;HDL_C;triglyc;HDL_C;triglyc;HDL_C;triglyc;HDL_C;triglyc;HDL_C;triglyc;HDL_C;triglyc;HDL_C;triglyc;HDL_C;triglyc;HDL_C;triglyc;HDL_C;triglyc;HDL_C;triglyc;HDL_C;triglyc;HDL_C;triglyc;HDL_C;triglyc;HDL_C;triglyc;HDL_C;triglyc;HDL_C;triglyc;HDL_C;triglyc;HDL_C;triglyc;HDL_C;triglyc;HDL_C;triglyc;HDL_C;triglyc;HDL_C;triglyc;HDL_C;triglyc;HDL_C;triglyc;HDL_C;triglyc;HDL_C;triglyc;HDL;HDL_C;TG;triglyc;HDL_C;triglyc;HDL_C;triglyc;HDL_C;triglyc;HDL_C;triglyc;HDL_C;triglyc;HDL_C;triglyc;HDL_C;triglyc;HDL_C;triglyc;HDL_C;triglyc;HDL_C;triglyc;HDL_C;triglyc;HDL_C;triglyc;HDL_C;triglyc;HDL_C;triglyc;HDL_C;triglyc;HDL_C;triglyc;HDL_C;triglyc;HDL_C;triglyc;HDL_C;triglyc;HDL_C;triglyc;HDL_C;triglyc;HDL_C;triglyc;HDL_C;triglyc;HDL_C;triglyc;HDL_C;triglyc;HDL_C;LDL_C;triglyc;HDL_C;triglyc;HDL_C;triglyc;HDL_C;triglyc;HDL_C;triglyc;HDL_C;triglyc;HDL_C;triglyc;HDL_C;triglyc;HDL_C;triglyc;HDL_C;triglyc;HDL_C;triglyc;HDL_C;triglyc;HDL_C;triglyc;HDL_C;triglyc;HDL;HDL_C;LDL;TG;triglyc;HDL_C;triglyc;HDL_C;triglyc;HDL_C;triglyc;HDL;HDL_C;LDL;triglyc;HDL_C;triglyc;HDL_C;triglyc;HDL_C;triglyc;HDL_C;triglyc;HDL_C;triglyc;	UKBB;UKBB;UKBB;UKBB;UKBB;UKBB;UKBB;UKBB;UKBB;UKBB;UKBB;UKBB;UKBB;UKBB;UKBB;Willer_et_al_2013;UKBB;UKBB;UKBB;UKBB;UKBB;UKBB;UKBB;UKBB;UKBB;UKBB;UKBB;UKBB;UKBB;UKBB;UKBB;UKBB;UKBB;UKBB;UKBB;UKBB;UKBB;UKBB;UKBB;Willer_et_al_2013;UKBB;Willer_et_al_2013;Willer_et_al_2013;UKBB;UKBB;UKBB;UKBB;UKBB;UKBB;UKBB;UKBB;UKBB;UKBB;UKBB;UKBB;UKBB;UKBB;UKBB;UKBB;UKBB;UKBB;UKBB;UKBB;UKBB;UKBB;UKBB;UKBB;UKBB;UKBB;UKBB;UKBB;UKBB;UKBB;UKBB;UKBB;UKBB;UKBB;UKBB;UKBB;UKBB;UKBB;UKBB;UKBB;UKBB;UKBB;UKBB;UKBB;UKBB;UKBB;UKBB;UKBB;UKBB;UKBB;UKBB;UKBB;UKBB;Willer_et_al_2013;UKBB;Willer_et_al_2013;Willer_et_al_2013;UKBB;UKBB;UKBB;UKBB;UKBB;UKBB;UKBB;UKBB;UKBB;UKBB;UKBB;UKBB;UKBB;UKBB;UKBB;UKBB;UKBB;UKBB;UKBB;UKBB;UKBB;UKBB;UKBB;UKBB;UKBB;UKBB;UKBB;UKBB;UKBB;UKBB;UKBB;UKBB;UKBB;UKBB;UKBB;UKBB;UKBB;UKBB;UKBB;UKBB;UKBB;UKBB;UKBB;UKBB;UKBB;UKBB;UKBB;UKBB;UKBB;UKBB;UKBB;UKBB;UKBB;UKBB;UKBB;UKBB;UKBB;UKBB;UKBB;UKBB;UKBB;UKBB;UKBB;UKBB;UKBB;UKBB;UKBB;UKBB;UKBB;UKBB;UKBB;UKBB;UKBB;Willer_et_al_2013;UKBB;Willer_et_al_2013;Willer_et_al_2013;UKBB;UKBB;UKBB;UKBB;UKBB;UKBB;UKBB;UKBB;UKBB;UKBB;UKBB;UKBB;UKBB;UKBB;UKBB;UKBB;UKBB;UKBB;UKBB;UKBB;UKBB;UKBB;UKBB;UKBB;UKBB;UKBB;UKBB;UKBB;UKBB;UKBB;UKBB;UKBB;UKBB;UKBB;UKBB;UKBB;UKBB;UKBB;UKBB;UKBB;UKBB;UKBB;UKBB;UKBB;UKBB;UKBB;UKBB;UKBB;UKBB;UKBB;UKBB;UKBB;UKBB;UKBB;UKBB;UKBB;UKBB;UKBB;UKBB;UKBB;UKBB;UKBB;UKBB;UKBB;UKBB;UKBB;UKBB;Willer_et_al_2013;UKBB;Willer_et_al_2013;Willer_et_al_2013;UKBB;UKBB;UKBB;UKBB;UKBB;UKBB;UKBB;UKBB;UKBB;UKBB;UKBB;UKBB;UKBB;UKBB;UKBB;UKBB;UKBB;UKBB;UKBB;UKBB;UKBB;UKBB;UKBB;UKBB;UKBB;UKBB;UKBB;UKBB;UKBB;UKBB;UKBB;UKBB;UKBB;UKBB;UKBB;UKBB;UKBB;UKBB;UKBB;UKBB;UKBB;UKBB;UKBB;UKBB;UKBB;UKBB;UKBB;UKBB;UKBB;UKBB;UKBB;UKBB;UKBB;UKBB;UKBB;UKBB;UKBB;UKBB;UKBB;UKBB;UKBB;UKBB;UKBB;UKBB;UKBB;UKBB;UKBB;UKBB;UKBB;UKBB;UKBB;UKBB;UKBB;UKBB;UKBB;UKBB;UKBB;UKBB;UKBB;UKBB;UKBB;UKBB;UKBB;UKBB;UKBB;UKBB;UKBB;UKBB;UKBB;UKBB;UKBB;UKBB;UKBB;UKBB;UKBB;UKBB;UKBB;UKBB;UKBB;UKBB;UKBB;UKBB;UKBB;UKBB;UKBB;UKBB;UKBB;UKBB;UKBB;UKBB;UKBB;UKBB;UKBB;UKBB;UKBB;UKBB;UKBB;UKBB;UKBB;UKBB;UKBB;UKBB;UKBB;UKBB;UKBB;UKBB;UKBB;UKBB;UKBB;UKBB;UKBB;UKBB;UKBB;UKBB;UKBB;UKBB;UKBB;UKBB;UKBB;UKBB;UKBB;UKBB;UKBB;UKBB;UKBB;UKBB;UKBB;UKBB;UKBB;UKBB;UKBB;UKBB;UKBB;UKBB;UKBB;UKBB;UKBB;UKBB;UKBB;UKBB;UKBB;UKBB;UKBB;UKBB;UKBB;UKBB;UKBB;UKBB;UKBB;UKBB;UKBB;UKBB;UKBB;UKBB;Willer_et_al_2013;UKBB;Willer_et_al_2013;UKBB;UKBB;UKBB;UKBB;UKBB;UKBB;UKBB;UKBB;UKBB;UKBB;UKBB;UKBB;UKBB;UKBB;UKBB;UKBB;UKBB;UKBB;UKBB;UKBB;UKBB;UKBB;UKBB;UKBB;UKBB;UKBB;UKBB;UKBB;UKBB;UKBB;UKBB;UKBB;UKBB;UKBB;UKBB;UKBB;UKBB;UKBB;UKBB;UKBB;UKBB;UKBB;UKBB;UKBB;UKBB;UKBB;UKBB;UKBB;UKBB;UKBB;UKBB;UKBB;UKBB;UKBB;UKBB;UKBB;UKBB;UKBB;UKBB;UKBB;UKBB;UKBB;UKBB;UKBB;UKBB;UKBB;UKBB;UKBB;UKBB;UKBB;UKBB;UKBB;UKBB;UKBB;UKBB;UKBB;UKBB;UKBB;UKBB;UKBB;Willer_et_al_2013;UKBB;Willer_et_al_2013;Willer_et_al_2013;UKBB;UKBB;UKBB;UKBB;UKBB;UKBB;UKBB;Willer_et_al_2013;UKBB;Willer_et_al_2013;UKBB;UKBB;UKBB;UKBB;UKBB;UKBB;UKBB;UKBB;UKBB;UKBB;UKBB;	1:27272600;1:27001711	rs145685168;rs34175245	26958422;27272600;27001711;27272600;27272600;27001711;27001711;27272600;27001711;27001711;27001711;27272600;27272600;26847689;	rs79598313;rs145685168;rs34175245;rs145685168;rs145685168;rs34175245;rs34175245;rs145685168;rs34175245;rs34175245;rs34175245;rs145685168;rs145685168;rs78614739;	HDL_cholesterol;HDL_cholesterol;HDL_cholesterol;Apolipoprotein_A;Apolipoprotein_B;Apolipoprotein_A;Apolipoprotein_B;Triglycerides;Creatinine;eGFR;Triglycerides;eGFR;Creatinine;Estimated_glomerular_filtration_rate;	Klarin_et_al.;Sinnott-Armstrong_et_al.;Sinnott-Armstrong_et_al.;Sinnott-Armstrong_et_al.;Sinnott-Armstrong_et_al.;Sinnott-Armstrong_et_al.;Sinnott-Armstrong_et_al.;Sinnott-Armstrong_et_al.;Sinnott-Armstrong_et_al.;Sinnott-Armstrong_et_al.;Sinnott-Armstrong_et_al.;Sinnott-Armstrong_et_al.;Sinnott-Armstrong_et_al.;Wuttke_et_al.;
1_7	1	26487646	27897604	XL-HDL-PL_percent	27004388	1:27004388:A:G	rs71640337	a	g	0.0882	-0.0480552	0.00726937	3.827e-11	10.42	32	0.2215	No	LOC101928728	NR0B2	Biology	27	ApoB;ApoBbyApoA1;HDL2-C;HDL-C;HDL-D;L-HDL-C;L-HDL-CE;L-HDL-FC;L-HDL-L;L-HDL-P;L-HDL-PL;L-HDL-TG_percent;M-HDL-C;M-HDL-CE;M-HDL-C_percent;M-HDL-FC;M-HDL-L;M-HDL-P;M-HDL-PL;S-HDL-TG_percent;S-VLDL-P;S-VLDL-PL_percent;S-VLDL-TG;XL-HDL-CE_percent;XL-HDL-PL;XL-HDL-PL_percent;XL-HDL-TG_percent;	1	region_1_7_locus_1	intergenic_variant	1:27239920:C:G;1:27278573:C:T;1:27278573:C:T;	missense_variant;missense_variant;missense_variant;	NR0B2;C1orf172;KDF1;	RX_STATIN (p=1.63682e-17);	Plateletcrit (Astle W 2016);	NA	NA	NA	1:26994245;1:26994245;1:26994731;1:26994731;1:26994762;1:26994762;1:27000235;1:27000235;1:27000579;1:27000579;1:27000954;1:27000954;1:27001711;1:27001711;1:27001893;1:27001893;1:27001893;1:27002647;1:27002647;1:27002991;1:27002991;1:27004388;1:27004388;1:27005154;1:27005154;1:27006426;1:27006426;1:27006426;1:27006426;1:27006426;1:27006426;1:27006426;1:27006426;1:27008267;1:27008267;1:27011000;1:27011000;1:27011449;1:27011449;1:27013133;1:27013133;1:27013133;1:27013133;1:27013133;1:27014748;1:27014748;1:27017325;1:27017325;1:27018209;1:27018209;1:27019744;1:27019744;1:27020093;1:27020093;1:27020133;1:27020133;1:27020591;1:27020591;1:27021115;1:27021115;1:27025940;1:27025940;1:27026987;1:27026987;1:27027916;1:27027916;1:27028221;1:27028221;1:27028299;1:27028299;1:27034389;1:27034389;1:27034428;1:27034428;1:27035188;1:27035188;1:27035309;1:27035309;1:27036128;1:27036128;1:27036162;1:27036162;1:27036472;1:27036472;1:27036698;1:27036698;1:27037154;1:27037154;1:27037575;1:27037575;1:27037989;1:27037989;1:27038216;1:27038216;1:27038578;1:27038578;1:27039228;1:27039228;1:27039228;1:27039228;1:27039228;1:27040509;1:27040509;1:27041218;1:27041218;1:27042342;1:27042342;1:27042706;1:27042706;1:27046170;1:27046170;1:27046982;1:27046982;1:27047524;1:27047524;1:27047893;1:27047893;1:27047954;1:27047954;1:27048983;1:27048983;1:27050578;1:27050578;1:27051223;1:27051223;1:27051319;1:27051319;1:27052247;1:27052247;1:27052612;1:27052612;1:27052710;1:27052710;1:27054016;1:27054016;1:27054780;1:27054780;1:27056643;1:27056643;1:27057621;1:27057621;1:27062543;1:27062543;1:27063119;1:27063119;1:27063419;1:27063419;1:27065199;1:27065199;1:27068238;1:27068238;1:27068971;1:27068971;1:27069169;1:27069169;1:27070529;1:27070529;1:27072507;1:27072507;1:27072766;1:27072766;1:27073924;1:27073924;1:27074342;1:27074342;1:27075099;1:27075099;1:27075659;1:27075659;1:27075684;1:27075684;1:27077254;1:27077254;1:27078366;1:27078366;1:27078366;1:27078366;1:27078366;1:27079176;1:27079176;1:27079894;1:27079894;1:27079931;1:27079931;1:27082971;1:27082971;1:27083048;1:27083048;1:27083093;1:27083093;1:27085562;1:27085562;1:27086227;1:27086227;1:27086249;1:27086249;1:27087177;1:27087177;1:27088268;1:27088268;1:27089446;1:27089446;1:27090772;1:27090772;1:27091982;1:27091982;1:27092322;1:27092322;1:27093711;1:27093711;1:27094156;1:27094156;1:27095132;1:27095132;1:27098319;1:27098319;1:27102828;1:27102828;1:27104612;1:27104612;1:27105059;1:27105059;1:27107263;1:27107263;1:27108139;1:27108139;1:27108245;1:27108245;1:27114012;1:27114012;1:27114447;1:27114447;1:27118171;1:27118171;1:27121921;1:27121921;1:27122152;1:27122152;1:27124545;1:27124545;1:27131228;1:27131228;1:27134421;1:27134421;1:27138393;1:27138393;1:27138393;1:27138393;1:27138393;1:27139229;1:27139229;1:27139861;1:27139861;1:27140149;1:27140149;1:27141868;1:27141868;1:27142554;1:27142554;1:27143513;1:27143513;1:27143575;1:27143575;1:27146773;1:27146773;1:27146944;1:27146944;1:27148271;1:27148271;1:27154470;1:27154470;1:27155166;1:27155166;1:27157791;1:27157791;1:27158344;1:27158344;1:27158844;1:27158844;1:27163045;1:27163045;1:27168188;1:27168188;1:27169200;1:27169200;1:27169484;1:27169484;1:27170583;1:27170583;1:27171417;1:27171417;1:27172595;1:27172595;1:27172684;1:27172684;1:27173390;1:27173390;1:27173449;1:27173449;1:27174180;1:27174180;1:27174776;1:27174776;1:27174966;1:27174966;1:27176119;1:27176119;1:27176431;1:27176431;1:27177907;1:27177907;1:27177925;1:27177925;1:27181067;1:27181067;1:27182261;1:27182261;1:27185115;1:27185115;1:27186125;1:27186125;1:27186149;1:27186149;1:27186485;1:27186485;1:27186611;1:27186611;1:27186731;1:27186731;1:27187875;1:27187875;1:27187878;1:27187878;1:27187880;1:27187880;1:27188057;1:27188057;1:27188356;1:27191411;1:27191411;1:27192662;1:27192662;1:27193309;1:27193309;1:27194636;1:27194636;1:27194677;1:27194677;1:27194678;1:27194678;1:27194687;1:27194687;1:27195672;1:27195672;1:27195693;1:27195693;1:27195907;1:27195907;1:27195931;1:27195931;1:27197363;1:27197363;1:27197733;1:27197733;1:27198937;1:27198937;1:27200156;1:27200156;1:27200284;1:27200284;1:27203728;1:27203728;1:27204183;1:27204183;1:27207318;1:27207318;1:27209439;1:27209439;1:27209805;1:27209805;1:27212239;1:27212239;1:27213041;1:27213041;1:27213079;1:27213079;1:27213362;1:27213362;1:27214114;1:27214114;1:27214245;1:27214245;1:27215079;1:27215079;1:27216669;1:27216669;1:27220521;1:27220521;1:27221609;1:27221609;1:27221963;1:27221963;1:27226089;1:27226089;1:27229369;1:27229369;1:27229542;1:27229542;1:27229976;1:27229976;1:27230033;1:27230033;1:27230523;1:27230523;1:27230675;1:27230675;1:27232845;1:27232845;1:27233212;1:27233212;1:27234682;1:27234682;1:27236212;1:27236212;1:27236212;1:27236212;1:27236757;1:27236757;1:27239920;1:27239920;1:27241025;1:27241025;1:27242521;1:27242521;1:27243095;1:27243095;1:27243518;1:27243518;1:27244275;1:27244275;1:27245363;1:27245363;1:27245413;1:27245413;1:27245784;1:27245784;1:27247566;1:27247566;1:27247822;1:27247822;1:27248283;1:27248283;1:27248440;1:27248440;1:27248645;1:27248645;1:27250258;1:27250258;1:27252823;1:27252823;1:27255904;1:27255904;1:27259392;1:27259392;1:27259451;1:27259451;1:27260783;1:27260783;1:27261149;1:27261149;1:27261439;1:27261439;1:27262385;1:27262385;1:27262386;1:27262386;1:27262545;1:27262545;1:27262545;1:27268737;1:27268737;1:27269788;1:27269788;1:27270338;1:27270338;1:27271137;1:27271137;1:27271519;1:27271519;1:27272600;1:27272600;1:27274095;1:27274095;1:27274700;1:27274700;1:27278573;1:27278573;1:27282676;1:27282676;1:27283456;1:27283456;1:27284157;1:27284157;1:27284453;1:27284453;1:27285195;1:27285195;1:27285195;1:27285195;1:27285195;1:27287560;1:27287560;1:27287716;1:27287716;1:27290047;1:27290047;1:27290508;1:27290508;1:27290508;1:27290508;1:27292462;1:27292462;1:27292678;1:27292678;1:27293356;1:27293356;1:27295022;1:27295022;1:27298564;1:27298564;	rs60659886;rs60659886;rs34212879;rs34212879;rs34232231;rs34232231;rs34789477;rs34789477;rs34728853;rs34728853;rs113520491;rs113520491;rs34175245;rs34175245;rs12753981;rs12753981;rs12753981;rs148268445;rs148268445;rs12759594;rs12759594;rs71640337;rs71640337;rs35989952;rs35989952;rs548941654;rs548941654;rs548941654;rs548941654;rs548941654;rs548941654;rs548941654;rs548941654;rs34217609;rs34217609;rs397974636;rs397974636;rs71640338;rs71640338;rs12746810;rs12746810;rs12746810;rs12746810;rs12746810;rs12754468;rs12754468;rs35917448;rs35917448;rs35161452;rs35161452;rs12738345;rs12738345;rs66689878;rs66689878;rs35738294;rs35738294;rs71636769;rs71636769;rs71636770;rs71636770;rs34585496;rs34585496;rs4579782;rs4579782;rs57217461;rs57217461;rs12743862;rs12743862;rs12744003;rs12744003;rs77408691;rs77408691;rs71514277;rs71514277;rs71007886;rs71007886;rs34423276;rs34423276;rs12724159;rs12724159;rs12737407;rs12737407;rs12737912;rs12737912;rs190077222;rs190077222;rs12729444;rs12729444;rs12726081;rs12726081;rs12730386;rs12730386;rs79568175;rs79568175;rs35538792;rs35538792;rs12726287;rs12726287;rs12726287;rs12726287;rs12726287;rs12756154;rs12756154;rs35407375;rs35407375;rs78533482;rs78533482;rs566260414;rs566260414;rs34517168;rs34517168;rs12729652;rs12729652;rs80036989;rs80036989;rs12756074;rs12756074;rs12756102;rs12756102;rs35041418;rs35041418;rs12739212;rs12739212;rs35617712;rs35617712;rs71636773;rs71636773;rs60401377;rs60401377;rs35145624;rs35145624;rs58125411;rs58125411;rs35256560;rs35256560;rs34576193;rs34576193;rs56932185;rs56932185;rs41303629;rs41303629;rs145416147;rs145416147;rs371286166;rs371286166;rs34216334;rs34216334;rs35095113;rs35095113;rs34026879;rs34026879;rs34693293;rs34693293;rs35560426;rs35560426;rs58421016;rs58421016;rs35361141;rs35361141;rs34014719;rs34014719;rs12752833;rs12752833;rs138976447;rs138976447;rs36087588;rs36087588;rs367683968;rs367683968;rs115772301;rs115772301;rs34909427;rs34909427;rs12735646;rs12735646;rs12735646;rs12735646;rs12735646;rs59715866;rs59715866;rs12737946;rs12737946;rs12742115;rs12742115;rs71636775;rs71636775;rs71636776;rs71636776;rs36053809;rs36053809;rs12731749;rs12731749;rs35021342;rs35021342;rs34885854;rs34885854;rs201898727;rs201898727;rs71636777;rs71636777;rs34681611;rs34681611;rs12738070;rs12738070;rs12747603;rs12747603;rs34397747;rs34397747;rs34201939;rs34201939;rs34502618;rs34502618;rs74825034;rs74825034;rs34618114;rs34618114;rs76500846;rs76500846;rs71636778;rs71636778;rs34951175;rs34951175;rs369896037;rs369896037;rs60798877;rs60798877;rs12685;rs12685;rs71636779;rs71636779;rs71636780;rs71636780;rs35615194;rs35615194;rs115960004;rs115960004;rs112535818;rs112535818;rs57189461;rs57189461;rs71636782;rs71636782;rs35538083;rs35538083;rs12748152;rs12748152;rs12748152;rs12748152;rs12748152;rs34928032;rs34928032;rs71636783;rs71636783;rs35583548;rs35583548;rs35131841;rs35131841;rs60878021;rs60878021;rs12728091;rs12728091;rs34716450;rs34716450;rs397979733;rs397979733;rs36042864;rs36042864;rs12758993;rs12758993;rs76133297;rs76133297;rs60314236;rs60314236;rs35891177;rs35891177;rs12760759;rs12760759;rs34924059;rs34924059;rs113059850;rs113059850;rs12746395;rs12746395;rs71636784;rs71636784;rs35650645;rs35650645;rs71636785;rs71636785;rs35017323;rs35017323;rs200397172;rs200397172;rs116491347;rs116491347;rs35809421;rs35809421;rs6686271;rs6686271;rs78614739;rs78614739;rs111707709;rs111707709;rs17162311;rs17162311;rs17162313;rs17162313;rs17162315;rs17162315;rs17162316;rs17162316;rs71636786;rs71636786;rs41307935;rs41307935;rs12747620;rs12747620;rs71636787;rs71636787;rs34016663;rs34016663;rs34556682;rs34556682;rs71636788;rs71636788;rs561259776;rs561259776;rs34852521;rs34852521;rs34360019;rs34360019;rs529753990;rs529753990;rs200392321;rs200392321;rs34889971;rs34889971;rs72307178;rs1883660;rs1883660;rs546525796;rs546525796;rs547605019;rs547605019;rs144582418;rs144582418;rs71636789;rs71636789;rs202230112;rs202230112;rs373104410;rs373104410;rs12742388;rs12742388;rs12742519;rs12742519;rs12747765;rs12747765;rs12747781;rs12747781;rs12753968;rs12753968;rs77402838;rs77402838;rs12735407;rs12735407;rs113002196;rs113002196;rs112365747;rs112365747;rs34696599;rs34696599;rs34204245;rs34204245;rs111841701;rs111841701;rs74465889;rs74465889;rs35378808;rs35378808;rs35866833;rs35866833;rs3929859;rs3929859;rs113312820;rs113312820;rs34353981;rs34353981;rs34801699;rs34801699;rs71636790;rs71636790;rs34460334;rs34460334;rs11555809;rs11555809;rs11810321;rs11810321;rs12741472;rs12741472;rs12749822;rs12749822;rs34339345;rs34339345;rs34946857;rs34946857;rs35863679;rs35863679;rs34026565;rs34026565;rs12739698;rs12739698;rs144369388;rs144369388;rs566134638;rs566134638;rs2095637;rs2095637;rs71636794;rs71636794;rs12724052;rs12724052;rs17162330;rs17162330;rs17162330;rs17162330;rs17162333;rs17162333;rs6659176;rs6659176;rs71636795;rs71636795;rs75305560;rs75305560;rs71636796;rs71636796;rs71636797;rs71636797;rs34385991;rs34385991;rs34409791;rs34409791;rs34244161;rs34244161;rs12756289;rs12756289;rs78581866;rs78581866;rs36109400;rs36109400;rs11538549;rs11538549;rs35108146;rs35108146;rs10493037;rs10493037;rs12752711;rs12752711;rs17162339;rs17162339;rs59479684;rs59479684;rs35969145;rs35969145;rs562895972;rs562895972;rs7545442;rs7545442;rs12727590;rs12727590;rs36117054;rs36117054;rs71636800;rs71636800;rs72356353;rs72356353;rs182050989;rs182050989;rs182050989;rs12728150;rs12728150;rs56139710;rs56139710;rs11807824;rs11807824;rs112736105;rs112736105;rs34473788;rs34473788;rs145685168;rs145685168;rs35576939;rs35576939;rs17340509;rs17340509;rs17360994;rs17360994;rs17356923;rs17356923;rs35962879;rs35962879;rs61457762;rs61457762;rs56942155;rs56942155;rs12742376;rs12742376;rs12742376;rs12742376;rs12742376;rs34514856;rs34514856;rs60340200;rs60340200;rs36055408;rs36055408;rs12751742;rs12751742;rs12751742;rs12751742;rs6656815;rs6656815;rs34667713;rs34667713;rs17162387;rs17162387;rs71636802;rs71636802;rs34976021;rs34976021;	HDL_C;triglyc;HDL_C;triglyc;HDL_C;triglyc;HDL_C;triglyc;HDL_C;triglyc;HDL_C;triglyc;HDL_C;triglyc;HDL_C;LDL;triglyc;HDL_C;triglyc;HDL_C;triglyc;HDL_C;triglyc;HDL_C;triglyc;HDL_C;HDL_C;HDL_C;HDL_C;triglyc;triglyc;triglyc;triglyc;HDL_C;triglyc;HDL_C;triglyc;HDL_C;triglyc;HDL;HDL_C;LDL;TG;triglyc;HDL_C;triglyc;HDL_C;triglyc;HDL_C;triglyc;HDL_C;triglyc;HDL_C;triglyc;HDL_C;triglyc;HDL_C;triglyc;HDL_C;triglyc;HDL_C;triglyc;HDL_C;triglyc;HDL_C;triglyc;HDL_C;triglyc;HDL_C;triglyc;HDL_C;triglyc;HDL_C;triglyc;HDL_C;triglyc;HDL_C;triglyc;HDL_C;triglyc;HDL_C;triglyc;HDL_C;triglyc;HDL_C;triglyc;HDL_C;triglyc;HDL_C;triglyc;HDL_C;triglyc;HDL_C;triglyc;HDL_C;triglyc;HDL;HDL_C;LDL;TG;triglyc;HDL_C;triglyc;HDL_C;triglyc;HDL_C;triglyc;HDL_C;triglyc;HDL_C;triglyc;HDL_C;triglyc;HDL_C;triglyc;HDL_C;triglyc;HDL_C;triglyc;HDL_C;triglyc;HDL_C;triglyc;HDL_C;triglyc;HDL_C;triglyc;HDL_C;triglyc;HDL_C;triglyc;HDL_C;triglyc;HDL_C;triglyc;HDL_C;triglyc;HDL_C;triglyc;HDL_C;triglyc;HDL_C;triglyc;HDL_C;triglyc;HDL_C;triglyc;HDL_C;triglyc;HDL_C;triglyc;HDL_C;triglyc;HDL_C;triglyc;HDL_C;triglyc;HDL_C;triglyc;HDL_C;triglyc;HDL_C;triglyc;HDL_C;triglyc;HDL_C;triglyc;HDL_C;triglyc;HDL_C;triglyc;HDL_C;triglyc;HDL;HDL_C;LDL;TG;triglyc;HDL_C;triglyc;HDL_C;triglyc;HDL_C;triglyc;HDL_C;triglyc;HDL_C;triglyc;HDL_C;triglyc;HDL_C;triglyc;HDL_C;triglyc;HDL_C;triglyc;HDL_C;triglyc;HDL_C;triglyc;HDL_C;triglyc;HDL_C;triglyc;HDL_C;triglyc;HDL_C;triglyc;HDL_C;triglyc;HDL_C;triglyc;HDL_C;triglyc;HDL_C;triglyc;HDL_C;triglyc;HDL_C;triglyc;HDL_C;triglyc;HDL_C;triglyc;HDL_C;triglyc;HDL_C;triglyc;HDL_C;triglyc;HDL_C;triglyc;HDL_C;triglyc;HDL_C;triglyc;HDL_C;triglyc;HDL_C;triglyc;HDL_C;triglyc;HDL_C;triglyc;HDL;HDL_C;LDL;TG;triglyc;HDL_C;triglyc;HDL_C;triglyc;HDL_C;triglyc;HDL_C;triglyc;HDL_C;triglyc;HDL_C;triglyc;HDL_C;triglyc;HDL_C;triglyc;HDL_C;triglyc;HDL_C;triglyc;HDL_C;triglyc;HDL_C;triglyc;HDL_C;triglyc;HDL_C;triglyc;HDL_C;triglyc;HDL_C;triglyc;HDL_C;triglyc;HDL_C;triglyc;HDL_C;triglyc;HDL_C;triglyc;HDL_C;triglyc;HDL_C;triglyc;HDL_C;triglyc;HDL_C;triglyc;HDL_C;triglyc;HDL_C;triglyc;HDL_C;triglyc;HDL_C;triglyc;HDL_C;triglyc;HDL_C;triglyc;HDL_C;triglyc;HDL_C;triglyc;HDL_C;triglyc;HDL_C;triglyc;HDL_C;triglyc;HDL_C;triglyc;HDL_C;triglyc;HDL_C;triglyc;HDL_C;triglyc;HDL_C;triglyc;HDL_C;triglyc;HDL_C;triglyc;HDL_C;triglyc;HDL_C;triglyc;HDL_C;HDL_C;triglyc;HDL_C;triglyc;HDL_C;triglyc;HDL_C;triglyc;HDL_C;triglyc;HDL_C;triglyc;HDL_C;triglyc;HDL_C;triglyc;HDL_C;triglyc;HDL_C;triglyc;HDL_C;triglyc;HDL_C;triglyc;HDL_C;triglyc;HDL_C;triglyc;HDL_C;triglyc;HDL_C;triglyc;HDL_C;triglyc;HDL_C;triglyc;HDL_C;triglyc;HDL_C;triglyc;HDL_C;triglyc;HDL_C;triglyc;HDL_C;triglyc;HDL_C;triglyc;HDL_C;triglyc;HDL_C;triglyc;HDL_C;triglyc;HDL_C;triglyc;HDL_C;triglyc;HDL_C;triglyc;HDL_C;triglyc;HDL_C;triglyc;HDL_C;triglyc;HDL_C;triglyc;HDL_C;triglyc;HDL_C;triglyc;HDL_C;triglyc;HDL_C;triglyc;HDL_C;triglyc;HDL_C;triglyc;HDL_C;triglyc;HDL_C;triglyc;HDL;HDL_C;TG;triglyc;HDL_C;triglyc;HDL_C;triglyc;HDL_C;triglyc;HDL_C;triglyc;HDL_C;triglyc;HDL_C;triglyc;HDL_C;triglyc;HDL_C;triglyc;HDL_C;triglyc;HDL_C;triglyc;HDL_C;triglyc;HDL_C;triglyc;HDL_C;triglyc;HDL_C;triglyc;HDL_C;triglyc;HDL_C;triglyc;HDL_C;triglyc;HDL_C;triglyc;HDL_C;triglyc;HDL_C;triglyc;HDL_C;triglyc;HDL_C;triglyc;HDL_C;triglyc;HDL_C;triglyc;HDL_C;triglyc;HDL_C;LDL_C;triglyc;HDL_C;triglyc;HDL_C;triglyc;HDL_C;triglyc;HDL_C;triglyc;HDL_C;triglyc;HDL_C;triglyc;HDL_C;triglyc;HDL_C;triglyc;HDL_C;triglyc;HDL_C;triglyc;HDL_C;triglyc;HDL_C;triglyc;HDL_C;triglyc;HDL;HDL_C;LDL;TG;triglyc;HDL_C;triglyc;HDL_C;triglyc;HDL_C;triglyc;HDL;HDL_C;LDL;triglyc;HDL_C;triglyc;HDL_C;triglyc;HDL_C;triglyc;HDL_C;triglyc;HDL_C;triglyc;	UKBB;UKBB;UKBB;UKBB;UKBB;UKBB;UKBB;UKBB;UKBB;UKBB;UKBB;UKBB;UKBB;UKBB;UKBB;Willer_et_al_2013;UKBB;UKBB;UKBB;UKBB;UKBB;UKBB;UKBB;UKBB;UKBB;UKBB;UKBB;UKBB;UKBB;UKBB;UKBB;UKBB;UKBB;UKBB;UKBB;UKBB;UKBB;UKBB;UKBB;Willer_et_al_2013;UKBB;Willer_et_al_2013;Willer_et_al_2013;UKBB;UKBB;UKBB;UKBB;UKBB;UKBB;UKBB;UKBB;UKBB;UKBB;UKBB;UKBB;UKBB;UKBB;UKBB;UKBB;UKBB;UKBB;UKBB;UKBB;UKBB;UKBB;UKBB;UKBB;UKBB;UKBB;UKBB;UKBB;UKBB;UKBB;UKBB;UKBB;UKBB;UKBB;UKBB;UKBB;UKBB;UKBB;UKBB;UKBB;UKBB;UKBB;UKBB;UKBB;UKBB;UKBB;UKBB;UKBB;UKBB;UKBB;UKBB;UKBB;UKBB;Willer_et_al_2013;UKBB;Willer_et_al_2013;Willer_et_al_2013;UKBB;UKBB;UKBB;UKBB;UKBB;UKBB;UKBB;UKBB;UKBB;UKBB;UKBB;UKBB;UKBB;UKBB;UKBB;UKBB;UKBB;UKBB;UKBB;UKBB;UKBB;UKBB;UKBB;UKBB;UKBB;UKBB;UKBB;UKBB;UKBB;UKBB;UKBB;UKBB;UKBB;UKBB;UKBB;UKBB;UKBB;UKBB;UKBB;UKBB;UKBB;UKBB;UKBB;UKBB;UKBB;UKBB;UKBB;UKBB;UKBB;UKBB;UKBB;UKBB;UKBB;UKBB;UKBB;UKBB;UKBB;UKBB;UKBB;UKBB;UKBB;UKBB;UKBB;UKBB;UKBB;UKBB;UKBB;UKBB;UKBB;UKBB;UKBB;UKBB;UKBB;Willer_et_al_2013;UKBB;Willer_et_al_2013;Willer_et_al_2013;UKBB;UKBB;UKBB;UKBB;UKBB;UKBB;UKBB;UKBB;UKBB;UKBB;UKBB;UKBB;UKBB;UKBB;UKBB;UKBB;UKBB;UKBB;UKBB;UKBB;UKBB;UKBB;UKBB;UKBB;UKBB;UKBB;UKBB;UKBB;UKBB;UKBB;UKBB;UKBB;UKBB;UKBB;UKBB;UKBB;UKBB;UKBB;UKBB;UKBB;UKBB;UKBB;UKBB;UKBB;UKBB;UKBB;UKBB;UKBB;UKBB;UKBB;UKBB;UKBB;UKBB;UKBB;UKBB;UKBB;UKBB;UKBB;UKBB;UKBB;UKBB;UKBB;UKBB;UKBB;UKBB;UKBB;UKBB;Willer_et_al_2013;UKBB;Willer_et_al_2013;Willer_et_al_2013;UKBB;UKBB;UKBB;UKBB;UKBB;UKBB;UKBB;UKBB;UKBB;UKBB;UKBB;UKBB;UKBB;UKBB;UKBB;UKBB;UKBB;UKBB;UKBB;UKBB;UKBB;UKBB;UKBB;UKBB;UKBB;UKBB;UKBB;UKBB;UKBB;UKBB;UKBB;UKBB;UKBB;UKBB;UKBB;UKBB;UKBB;UKBB;UKBB;UKBB;UKBB;UKBB;UKBB;UKBB;UKBB;UKBB;UKBB;UKBB;UKBB;UKBB;UKBB;UKBB;UKBB;UKBB;UKBB;UKBB;UKBB;UKBB;UKBB;UKBB;UKBB;UKBB;UKBB;UKBB;UKBB;UKBB;UKBB;UKBB;UKBB;UKBB;UKBB;UKBB;UKBB;UKBB;UKBB;UKBB;UKBB;UKBB;UKBB;UKBB;UKBB;UKBB;UKBB;UKBB;UKBB;UKBB;UKBB;UKBB;UKBB;UKBB;UKBB;UKBB;UKBB;UKBB;UKBB;UKBB;UKBB;UKBB;UKBB;UKBB;UKBB;UKBB;UKBB;UKBB;UKBB;UKBB;UKBB;UKBB;UKBB;UKBB;UKBB;UKBB;UKBB;UKBB;UKBB;UKBB;UKBB;UKBB;UKBB;UKBB;UKBB;UKBB;UKBB;UKBB;UKBB;UKBB;UKBB;UKBB;UKBB;UKBB;UKBB;UKBB;UKBB;UKBB;UKBB;UKBB;UKBB;UKBB;UKBB;UKBB;UKBB;UKBB;UKBB;UKBB;UKBB;UKBB;UKBB;UKBB;UKBB;UKBB;UKBB;UKBB;UKBB;UKBB;UKBB;UKBB;UKBB;UKBB;UKBB;UKBB;UKBB;UKBB;UKBB;UKBB;UKBB;UKBB;UKBB;UKBB;UKBB;UKBB;UKBB;UKBB;UKBB;UKBB;Willer_et_al_2013;UKBB;Willer_et_al_2013;UKBB;UKBB;UKBB;UKBB;UKBB;UKBB;UKBB;UKBB;UKBB;UKBB;UKBB;UKBB;UKBB;UKBB;UKBB;UKBB;UKBB;UKBB;UKBB;UKBB;UKBB;UKBB;UKBB;UKBB;UKBB;UKBB;UKBB;UKBB;UKBB;UKBB;UKBB;UKBB;UKBB;UKBB;UKBB;UKBB;UKBB;UKBB;UKBB;UKBB;UKBB;UKBB;UKBB;UKBB;UKBB;UKBB;UKBB;UKBB;UKBB;UKBB;UKBB;UKBB;UKBB;UKBB;UKBB;UKBB;UKBB;UKBB;UKBB;UKBB;UKBB;UKBB;UKBB;UKBB;UKBB;UKBB;UKBB;UKBB;UKBB;UKBB;UKBB;UKBB;UKBB;UKBB;UKBB;UKBB;UKBB;UKBB;UKBB;UKBB;Willer_et_al_2013;UKBB;Willer_et_al_2013;Willer_et_al_2013;UKBB;UKBB;UKBB;UKBB;UKBB;UKBB;UKBB;Willer_et_al_2013;UKBB;Willer_et_al_2013;UKBB;UKBB;UKBB;UKBB;UKBB;UKBB;UKBB;UKBB;UKBB;UKBB;UKBB;	1:27272600;1:27001711	rs145685168;rs34175245	26958422;27272600;27001711;27272600;27272600;27001711;27001711;27272600;27001711;27001711;27001711;27272600;27272600;26847689;	rs79598313;rs145685168;rs34175245;rs145685168;rs145685168;rs34175245;rs34175245;rs145685168;rs34175245;rs34175245;rs34175245;rs145685168;rs145685168;rs78614739;	HDL_cholesterol;HDL_cholesterol;HDL_cholesterol;Apolipoprotein_A;Apolipoprotein_B;Apolipoprotein_A;Apolipoprotein_B;Triglycerides;Creatinine;eGFR;Triglycerides;eGFR;Creatinine;Estimated_glomerular_filtration_rate;	Klarin_et_al.;Sinnott-Armstrong_et_al.;Sinnott-Armstrong_et_al.;Sinnott-Armstrong_et_al.;Sinnott-Armstrong_et_al.;Sinnott-Armstrong_et_al.;Sinnott-Armstrong_et_al.;Sinnott-Armstrong_et_al.;Sinnott-Armstrong_et_al.;Sinnott-Armstrong_et_al.;Sinnott-Armstrong_et_al.;Sinnott-Armstrong_et_al.;Sinnott-Armstrong_et_al.;Wuttke_et_al.;
1_7	1	26487646	27897604	XL-HDL-CE_percent	27004388	1:27004388:A:G	rs71640337	a	g	0.0879	0.0437974	0.00727473	1.739e-09	8.76	32	0.2891	No	LOC101928728	NR0B2	Biology	27	ApoB;ApoBbyApoA1;HDL2-C;HDL-C;HDL-D;L-HDL-C;L-HDL-CE;L-HDL-FC;L-HDL-L;L-HDL-P;L-HDL-PL;L-HDL-TG_percent;M-HDL-C;M-HDL-CE;M-HDL-C_percent;M-HDL-FC;M-HDL-L;M-HDL-P;M-HDL-PL;S-HDL-TG_percent;S-VLDL-P;S-VLDL-PL_percent;S-VLDL-TG;XL-HDL-CE_percent;XL-HDL-PL;XL-HDL-PL_percent;XL-HDL-TG_percent;	1	region_1_7_locus_1	intergenic_variant	1:27239920:C:G;1:27278573:C:T;1:27278573:C:T;	missense_variant;missense_variant;missense_variant;	NR0B2;C1orf172;KDF1;	RX_STATIN (p=1.63682e-17);	Plateletcrit (Astle W 2016);	NA	NA	NA	1:26994245;1:26994245;1:26994731;1:26994731;1:26994762;1:26994762;1:27000235;1:27000235;1:27000579;1:27000579;1:27000954;1:27000954;1:27001711;1:27001711;1:27001893;1:27001893;1:27001893;1:27002647;1:27002647;1:27002991;1:27002991;1:27004388;1:27004388;1:27005154;1:27005154;1:27006426;1:27006426;1:27006426;1:27006426;1:27006426;1:27006426;1:27006426;1:27006426;1:27008267;1:27008267;1:27011000;1:27011000;1:27011449;1:27011449;1:27013133;1:27013133;1:27013133;1:27013133;1:27013133;1:27014748;1:27014748;1:27017325;1:27017325;1:27018209;1:27018209;1:27019744;1:27019744;1:27020093;1:27020093;1:27020133;1:27020133;1:27020591;1:27020591;1:27021115;1:27021115;1:27025940;1:27025940;1:27026987;1:27026987;1:27027916;1:27027916;1:27028221;1:27028221;1:27028299;1:27028299;1:27034389;1:27034389;1:27034428;1:27034428;1:27035188;1:27035188;1:27035309;1:27035309;1:27036128;1:27036128;1:27036162;1:27036162;1:27036472;1:27036472;1:27036698;1:27036698;1:27037154;1:27037154;1:27037575;1:27037575;1:27037989;1:27037989;1:27038216;1:27038216;1:27038578;1:27038578;1:27039228;1:27039228;1:27039228;1:27039228;1:27039228;1:27040509;1:27040509;1:27041218;1:27041218;1:27042342;1:27042342;1:27042706;1:27042706;1:27046170;1:27046170;1:27046982;1:27046982;1:27047524;1:27047524;1:27047893;1:27047893;1:27047954;1:27047954;1:27048983;1:27048983;1:27050578;1:27050578;1:27051223;1:27051223;1:27051319;1:27051319;1:27052247;1:27052247;1:27052612;1:27052612;1:27052710;1:27052710;1:27054016;1:27054016;1:27054780;1:27054780;1:27056643;1:27056643;1:27057621;1:27057621;1:27062543;1:27062543;1:27063119;1:27063119;1:27063419;1:27063419;1:27065199;1:27065199;1:27068238;1:27068238;1:27068971;1:27068971;1:27069169;1:27069169;1:27070529;1:27070529;1:27072507;1:27072507;1:27072766;1:27072766;1:27073924;1:27073924;1:27074342;1:27074342;1:27075099;1:27075099;1:27075659;1:27075659;1:27075684;1:27075684;1:27077254;1:27077254;1:27078366;1:27078366;1:27078366;1:27078366;1:27078366;1:27079176;1:27079176;1:27079894;1:27079894;1:27079931;1:27079931;1:27082971;1:27082971;1:27083048;1:27083048;1:27083093;1:27083093;1:27085562;1:27085562;1:27086227;1:27086227;1:27086249;1:27086249;1:27087177;1:27087177;1:27088268;1:27088268;1:27089446;1:27089446;1:27090772;1:27090772;1:27091982;1:27091982;1:27092322;1:27092322;1:27093711;1:27093711;1:27094156;1:27094156;1:27095132;1:27095132;1:27098319;1:27098319;1:27102828;1:27102828;1:27104612;1:27104612;1:27105059;1:27105059;1:27107263;1:27107263;1:27108139;1:27108139;1:27108245;1:27108245;1:27114012;1:27114012;1:27114447;1:27114447;1:27118171;1:27118171;1:27121921;1:27121921;1:27122152;1:27122152;1:27124545;1:27124545;1:27131228;1:27131228;1:27134421;1:27134421;1:27138393;1:27138393;1:27138393;1:27138393;1:27138393;1:27139229;1:27139229;1:27139861;1:27139861;1:27140149;1:27140149;1:27141868;1:27141868;1:27142554;1:27142554;1:27143513;1:27143513;1:27143575;1:27143575;1:27146773;1:27146773;1:27146944;1:27146944;1:27148271;1:27148271;1:27154470;1:27154470;1:27155166;1:27155166;1:27157791;1:27157791;1:27158344;1:27158344;1:27158844;1:27158844;1:27163045;1:27163045;1:27168188;1:27168188;1:27169200;1:27169200;1:27169484;1:27169484;1:27170583;1:27170583;1:27171417;1:27171417;1:27172595;1:27172595;1:27172684;1:27172684;1:27173390;1:27173390;1:27173449;1:27173449;1:27174180;1:27174180;1:27174776;1:27174776;1:27174966;1:27174966;1:27176119;1:27176119;1:27176431;1:27176431;1:27177907;1:27177907;1:27177925;1:27177925;1:27181067;1:27181067;1:27182261;1:27182261;1:27185115;1:27185115;1:27186125;1:27186125;1:27186149;1:27186149;1:27186485;1:27186485;1:27186611;1:27186611;1:27186731;1:27186731;1:27187875;1:27187875;1:27187878;1:27187878;1:27187880;1:27187880;1:27188057;1:27188057;1:27188356;1:27191411;1:27191411;1:27192662;1:27192662;1:27193309;1:27193309;1:27194636;1:27194636;1:27194677;1:27194677;1:27194678;1:27194678;1:27194687;1:27194687;1:27195672;1:27195672;1:27195693;1:27195693;1:27195907;1:27195907;1:27195931;1:27195931;1:27197363;1:27197363;1:27197733;1:27197733;1:27198937;1:27198937;1:27200156;1:27200156;1:27200284;1:27200284;1:27203728;1:27203728;1:27204183;1:27204183;1:27207318;1:27207318;1:27209439;1:27209439;1:27209805;1:27209805;1:27212239;1:27212239;1:27213041;1:27213041;1:27213079;1:27213079;1:27213362;1:27213362;1:27214114;1:27214114;1:27214245;1:27214245;1:27215079;1:27215079;1:27216669;1:27216669;1:27220521;1:27220521;1:27221609;1:27221609;1:27221963;1:27221963;1:27226089;1:27226089;1:27229369;1:27229369;1:27229542;1:27229542;1:27229976;1:27229976;1:27230033;1:27230033;1:27230523;1:27230523;1:27230675;1:27230675;1:27232845;1:27232845;1:27233212;1:27233212;1:27234682;1:27234682;1:27236212;1:27236212;1:27236212;1:27236212;1:27236757;1:27236757;1:27239920;1:27239920;1:27241025;1:27241025;1:27242521;1:27242521;1:27243095;1:27243095;1:27243518;1:27243518;1:27244275;1:27244275;1:27245363;1:27245363;1:27245413;1:27245413;1:27245784;1:27245784;1:27247566;1:27247566;1:27247822;1:27247822;1:27248283;1:27248283;1:27248440;1:27248440;1:27248645;1:27248645;1:27250258;1:27250258;1:27252823;1:27252823;1:27255904;1:27255904;1:27259392;1:27259392;1:27259451;1:27259451;1:27260783;1:27260783;1:27261149;1:27261149;1:27261439;1:27261439;1:27262385;1:27262385;1:27262386;1:27262386;1:27262545;1:27262545;1:27262545;1:27268737;1:27268737;1:27269788;1:27269788;1:27270338;1:27270338;1:27271137;1:27271137;1:27271519;1:27271519;1:27272600;1:27272600;1:27274095;1:27274095;1:27274700;1:27274700;1:27278573;1:27278573;1:27282676;1:27282676;1:27283456;1:27283456;1:27284157;1:27284157;1:27284453;1:27284453;1:27285195;1:27285195;1:27285195;1:27285195;1:27285195;1:27287560;1:27287560;1:27287716;1:27287716;1:27290047;1:27290047;1:27290508;1:27290508;1:27290508;1:27290508;1:27292462;1:27292462;1:27292678;1:27292678;1:27293356;1:27293356;1:27295022;1:27295022;1:27298564;1:27298564;	rs60659886;rs60659886;rs34212879;rs34212879;rs34232231;rs34232231;rs34789477;rs34789477;rs34728853;rs34728853;rs113520491;rs113520491;rs34175245;rs34175245;rs12753981;rs12753981;rs12753981;rs148268445;rs148268445;rs12759594;rs12759594;rs71640337;rs71640337;rs35989952;rs35989952;rs548941654;rs548941654;rs548941654;rs548941654;rs548941654;rs548941654;rs548941654;rs548941654;rs34217609;rs34217609;rs397974636;rs397974636;rs71640338;rs71640338;rs12746810;rs12746810;rs12746810;rs12746810;rs12746810;rs12754468;rs12754468;rs35917448;rs35917448;rs35161452;rs35161452;rs12738345;rs12738345;rs66689878;rs66689878;rs35738294;rs35738294;rs71636769;rs71636769;rs71636770;rs71636770;rs34585496;rs34585496;rs4579782;rs4579782;rs57217461;rs57217461;rs12743862;rs12743862;rs12744003;rs12744003;rs77408691;rs77408691;rs71514277;rs71514277;rs71007886;rs71007886;rs34423276;rs34423276;rs12724159;rs12724159;rs12737407;rs12737407;rs12737912;rs12737912;rs190077222;rs190077222;rs12729444;rs12729444;rs12726081;rs12726081;rs12730386;rs12730386;rs79568175;rs79568175;rs35538792;rs35538792;rs12726287;rs12726287;rs12726287;rs12726287;rs12726287;rs12756154;rs12756154;rs35407375;rs35407375;rs78533482;rs78533482;rs566260414;rs566260414;rs34517168;rs34517168;rs12729652;rs12729652;rs80036989;rs80036989;rs12756074;rs12756074;rs12756102;rs12756102;rs35041418;rs35041418;rs12739212;rs12739212;rs35617712;rs35617712;rs71636773;rs71636773;rs60401377;rs60401377;rs35145624;rs35145624;rs58125411;rs58125411;rs35256560;rs35256560;rs34576193;rs34576193;rs56932185;rs56932185;rs41303629;rs41303629;rs145416147;rs145416147;rs371286166;rs371286166;rs34216334;rs34216334;rs35095113;rs35095113;rs34026879;rs34026879;rs34693293;rs34693293;rs35560426;rs35560426;rs58421016;rs58421016;rs35361141;rs35361141;rs34014719;rs34014719;rs12752833;rs12752833;rs138976447;rs138976447;rs36087588;rs36087588;rs367683968;rs367683968;rs115772301;rs115772301;rs34909427;rs34909427;rs12735646;rs12735646;rs12735646;rs12735646;rs12735646;rs59715866;rs59715866;rs12737946;rs12737946;rs12742115;rs12742115;rs71636775;rs71636775;rs71636776;rs71636776;rs36053809;rs36053809;rs12731749;rs12731749;rs35021342;rs35021342;rs34885854;rs34885854;rs201898727;rs201898727;rs71636777;rs71636777;rs34681611;rs34681611;rs12738070;rs12738070;rs12747603;rs12747603;rs34397747;rs34397747;rs34201939;rs34201939;rs34502618;rs34502618;rs74825034;rs74825034;rs34618114;rs34618114;rs76500846;rs76500846;rs71636778;rs71636778;rs34951175;rs34951175;rs369896037;rs369896037;rs60798877;rs60798877;rs12685;rs12685;rs71636779;rs71636779;rs71636780;rs71636780;rs35615194;rs35615194;rs115960004;rs115960004;rs112535818;rs112535818;rs57189461;rs57189461;rs71636782;rs71636782;rs35538083;rs35538083;rs12748152;rs12748152;rs12748152;rs12748152;rs12748152;rs34928032;rs34928032;rs71636783;rs71636783;rs35583548;rs35583548;rs35131841;rs35131841;rs60878021;rs60878021;rs12728091;rs12728091;rs34716450;rs34716450;rs397979733;rs397979733;rs36042864;rs36042864;rs12758993;rs12758993;rs76133297;rs76133297;rs60314236;rs60314236;rs35891177;rs35891177;rs12760759;rs12760759;rs34924059;rs34924059;rs113059850;rs113059850;rs12746395;rs12746395;rs71636784;rs71636784;rs35650645;rs35650645;rs71636785;rs71636785;rs35017323;rs35017323;rs200397172;rs200397172;rs116491347;rs116491347;rs35809421;rs35809421;rs6686271;rs6686271;rs78614739;rs78614739;rs111707709;rs111707709;rs17162311;rs17162311;rs17162313;rs17162313;rs17162315;rs17162315;rs17162316;rs17162316;rs71636786;rs71636786;rs41307935;rs41307935;rs12747620;rs12747620;rs71636787;rs71636787;rs34016663;rs34016663;rs34556682;rs34556682;rs71636788;rs71636788;rs561259776;rs561259776;rs34852521;rs34852521;rs34360019;rs34360019;rs529753990;rs529753990;rs200392321;rs200392321;rs34889971;rs34889971;rs72307178;rs1883660;rs1883660;rs546525796;rs546525796;rs547605019;rs547605019;rs144582418;rs144582418;rs71636789;rs71636789;rs202230112;rs202230112;rs373104410;rs373104410;rs12742388;rs12742388;rs12742519;rs12742519;rs12747765;rs12747765;rs12747781;rs12747781;rs12753968;rs12753968;rs77402838;rs77402838;rs12735407;rs12735407;rs113002196;rs113002196;rs112365747;rs112365747;rs34696599;rs34696599;rs34204245;rs34204245;rs111841701;rs111841701;rs74465889;rs74465889;rs35378808;rs35378808;rs35866833;rs35866833;rs3929859;rs3929859;rs113312820;rs113312820;rs34353981;rs34353981;rs34801699;rs34801699;rs71636790;rs71636790;rs34460334;rs34460334;rs11555809;rs11555809;rs11810321;rs11810321;rs12741472;rs12741472;rs12749822;rs12749822;rs34339345;rs34339345;rs34946857;rs34946857;rs35863679;rs35863679;rs34026565;rs34026565;rs12739698;rs12739698;rs144369388;rs144369388;rs566134638;rs566134638;rs2095637;rs2095637;rs71636794;rs71636794;rs12724052;rs12724052;rs17162330;rs17162330;rs17162330;rs17162330;rs17162333;rs17162333;rs6659176;rs6659176;rs71636795;rs71636795;rs75305560;rs75305560;rs71636796;rs71636796;rs71636797;rs71636797;rs34385991;rs34385991;rs34409791;rs34409791;rs34244161;rs34244161;rs12756289;rs12756289;rs78581866;rs78581866;rs36109400;rs36109400;rs11538549;rs11538549;rs35108146;rs35108146;rs10493037;rs10493037;rs12752711;rs12752711;rs17162339;rs17162339;rs59479684;rs59479684;rs35969145;rs35969145;rs562895972;rs562895972;rs7545442;rs7545442;rs12727590;rs12727590;rs36117054;rs36117054;rs71636800;rs71636800;rs72356353;rs72356353;rs182050989;rs182050989;rs182050989;rs12728150;rs12728150;rs56139710;rs56139710;rs11807824;rs11807824;rs112736105;rs112736105;rs34473788;rs34473788;rs145685168;rs145685168;rs35576939;rs35576939;rs17340509;rs17340509;rs17360994;rs17360994;rs17356923;rs17356923;rs35962879;rs35962879;rs61457762;rs61457762;rs56942155;rs56942155;rs12742376;rs12742376;rs12742376;rs12742376;rs12742376;rs34514856;rs34514856;rs60340200;rs60340200;rs36055408;rs36055408;rs12751742;rs12751742;rs12751742;rs12751742;rs6656815;rs6656815;rs34667713;rs34667713;rs17162387;rs17162387;rs71636802;rs71636802;rs34976021;rs34976021;	HDL_C;triglyc;HDL_C;triglyc;HDL_C;triglyc;HDL_C;triglyc;HDL_C;triglyc;HDL_C;triglyc;HDL_C;triglyc;HDL_C;LDL;triglyc;HDL_C;triglyc;HDL_C;triglyc;HDL_C;triglyc;HDL_C;triglyc;HDL_C;HDL_C;HDL_C;HDL_C;triglyc;triglyc;triglyc;triglyc;HDL_C;triglyc;HDL_C;triglyc;HDL_C;triglyc;HDL;HDL_C;LDL;TG;triglyc;HDL_C;triglyc;HDL_C;triglyc;HDL_C;triglyc;HDL_C;triglyc;HDL_C;triglyc;HDL_C;triglyc;HDL_C;triglyc;HDL_C;triglyc;HDL_C;triglyc;HDL_C;triglyc;HDL_C;triglyc;HDL_C;triglyc;HDL_C;triglyc;HDL_C;triglyc;HDL_C;triglyc;HDL_C;triglyc;HDL_C;triglyc;HDL_C;triglyc;HDL_C;triglyc;HDL_C;triglyc;HDL_C;triglyc;HDL_C;triglyc;HDL_C;triglyc;HDL_C;triglyc;HDL_C;triglyc;HDL_C;triglyc;HDL;HDL_C;LDL;TG;triglyc;HDL_C;triglyc;HDL_C;triglyc;HDL_C;triglyc;HDL_C;triglyc;HDL_C;triglyc;HDL_C;triglyc;HDL_C;triglyc;HDL_C;triglyc;HDL_C;triglyc;HDL_C;triglyc;HDL_C;triglyc;HDL_C;triglyc;HDL_C;triglyc;HDL_C;triglyc;HDL_C;triglyc;HDL_C;triglyc;HDL_C;triglyc;HDL_C;triglyc;HDL_C;triglyc;HDL_C;triglyc;HDL_C;triglyc;HDL_C;triglyc;HDL_C;triglyc;HDL_C;triglyc;HDL_C;triglyc;HDL_C;triglyc;HDL_C;triglyc;HDL_C;triglyc;HDL_C;triglyc;HDL_C;triglyc;HDL_C;triglyc;HDL_C;triglyc;HDL_C;triglyc;HDL_C;triglyc;HDL_C;triglyc;HDL_C;triglyc;HDL;HDL_C;LDL;TG;triglyc;HDL_C;triglyc;HDL_C;triglyc;HDL_C;triglyc;HDL_C;triglyc;HDL_C;triglyc;HDL_C;triglyc;HDL_C;triglyc;HDL_C;triglyc;HDL_C;triglyc;HDL_C;triglyc;HDL_C;triglyc;HDL_C;triglyc;HDL_C;triglyc;HDL_C;triglyc;HDL_C;triglyc;HDL_C;triglyc;HDL_C;triglyc;HDL_C;triglyc;HDL_C;triglyc;HDL_C;triglyc;HDL_C;triglyc;HDL_C;triglyc;HDL_C;triglyc;HDL_C;triglyc;HDL_C;triglyc;HDL_C;triglyc;HDL_C;triglyc;HDL_C;triglyc;HDL_C;triglyc;HDL_C;triglyc;HDL_C;triglyc;HDL_C;triglyc;HDL_C;triglyc;HDL;HDL_C;LDL;TG;triglyc;HDL_C;triglyc;HDL_C;triglyc;HDL_C;triglyc;HDL_C;triglyc;HDL_C;triglyc;HDL_C;triglyc;HDL_C;triglyc;HDL_C;triglyc;HDL_C;triglyc;HDL_C;triglyc;HDL_C;triglyc;HDL_C;triglyc;HDL_C;triglyc;HDL_C;triglyc;HDL_C;triglyc;HDL_C;triglyc;HDL_C;triglyc;HDL_C;triglyc;HDL_C;triglyc;HDL_C;triglyc;HDL_C;triglyc;HDL_C;triglyc;HDL_C;triglyc;HDL_C;triglyc;HDL_C;triglyc;HDL_C;triglyc;HDL_C;triglyc;HDL_C;triglyc;HDL_C;triglyc;HDL_C;triglyc;HDL_C;triglyc;HDL_C;triglyc;HDL_C;triglyc;HDL_C;triglyc;HDL_C;triglyc;HDL_C;triglyc;HDL_C;triglyc;HDL_C;triglyc;HDL_C;triglyc;HDL_C;triglyc;HDL_C;triglyc;HDL_C;triglyc;HDL_C;triglyc;HDL_C;triglyc;HDL_C;HDL_C;triglyc;HDL_C;triglyc;HDL_C;triglyc;HDL_C;triglyc;HDL_C;triglyc;HDL_C;triglyc;HDL_C;triglyc;HDL_C;triglyc;HDL_C;triglyc;HDL_C;triglyc;HDL_C;triglyc;HDL_C;triglyc;HDL_C;triglyc;HDL_C;triglyc;HDL_C;triglyc;HDL_C;triglyc;HDL_C;triglyc;HDL_C;triglyc;HDL_C;triglyc;HDL_C;triglyc;HDL_C;triglyc;HDL_C;triglyc;HDL_C;triglyc;HDL_C;triglyc;HDL_C;triglyc;HDL_C;triglyc;HDL_C;triglyc;HDL_C;triglyc;HDL_C;triglyc;HDL_C;triglyc;HDL_C;triglyc;HDL_C;triglyc;HDL_C;triglyc;HDL_C;triglyc;HDL_C;triglyc;HDL_C;triglyc;HDL_C;triglyc;HDL_C;triglyc;HDL_C;triglyc;HDL_C;triglyc;HDL_C;triglyc;HDL_C;triglyc;HDL;HDL_C;TG;triglyc;HDL_C;triglyc;HDL_C;triglyc;HDL_C;triglyc;HDL_C;triglyc;HDL_C;triglyc;HDL_C;triglyc;HDL_C;triglyc;HDL_C;triglyc;HDL_C;triglyc;HDL_C;triglyc;HDL_C;triglyc;HDL_C;triglyc;HDL_C;triglyc;HDL_C;triglyc;HDL_C;triglyc;HDL_C;triglyc;HDL_C;triglyc;HDL_C;triglyc;HDL_C;triglyc;HDL_C;triglyc;HDL_C;triglyc;HDL_C;triglyc;HDL_C;triglyc;HDL_C;triglyc;HDL_C;triglyc;HDL_C;LDL_C;triglyc;HDL_C;triglyc;HDL_C;triglyc;HDL_C;triglyc;HDL_C;triglyc;HDL_C;triglyc;HDL_C;triglyc;HDL_C;triglyc;HDL_C;triglyc;HDL_C;triglyc;HDL_C;triglyc;HDL_C;triglyc;HDL_C;triglyc;HDL_C;triglyc;HDL;HDL_C;LDL;TG;triglyc;HDL_C;triglyc;HDL_C;triglyc;HDL_C;triglyc;HDL;HDL_C;LDL;triglyc;HDL_C;triglyc;HDL_C;triglyc;HDL_C;triglyc;HDL_C;triglyc;HDL_C;triglyc;	UKBB;UKBB;UKBB;UKBB;UKBB;UKBB;UKBB;UKBB;UKBB;UKBB;UKBB;UKBB;UKBB;UKBB;UKBB;Willer_et_al_2013;UKBB;UKBB;UKBB;UKBB;UKBB;UKBB;UKBB;UKBB;UKBB;UKBB;UKBB;UKBB;UKBB;UKBB;UKBB;UKBB;UKBB;UKBB;UKBB;UKBB;UKBB;UKBB;UKBB;Willer_et_al_2013;UKBB;Willer_et_al_2013;Willer_et_al_2013;UKBB;UKBB;UKBB;UKBB;UKBB;UKBB;UKBB;UKBB;UKBB;UKBB;UKBB;UKBB;UKBB;UKBB;UKBB;UKBB;UKBB;UKBB;UKBB;UKBB;UKBB;UKBB;UKBB;UKBB;UKBB;UKBB;UKBB;UKBB;UKBB;UKBB;UKBB;UKBB;UKBB;UKBB;UKBB;UKBB;UKBB;UKBB;UKBB;UKBB;UKBB;UKBB;UKBB;UKBB;UKBB;UKBB;UKBB;UKBB;UKBB;UKBB;UKBB;UKBB;UKBB;Willer_et_al_2013;UKBB;Willer_et_al_2013;Willer_et_al_2013;UKBB;UKBB;UKBB;UKBB;UKBB;UKBB;UKBB;UKBB;UKBB;UKBB;UKBB;UKBB;UKBB;UKBB;UKBB;UKBB;UKBB;UKBB;UKBB;UKBB;UKBB;UKBB;UKBB;UKBB;UKBB;UKBB;UKBB;UKBB;UKBB;UKBB;UKBB;UKBB;UKBB;UKBB;UKBB;UKBB;UKBB;UKBB;UKBB;UKBB;UKBB;UKBB;UKBB;UKBB;UKBB;UKBB;UKBB;UKBB;UKBB;UKBB;UKBB;UKBB;UKBB;UKBB;UKBB;UKBB;UKBB;UKBB;UKBB;UKBB;UKBB;UKBB;UKBB;UKBB;UKBB;UKBB;UKBB;UKBB;UKBB;UKBB;UKBB;UKBB;UKBB;Willer_et_al_2013;UKBB;Willer_et_al_2013;Willer_et_al_2013;UKBB;UKBB;UKBB;UKBB;UKBB;UKBB;UKBB;UKBB;UKBB;UKBB;UKBB;UKBB;UKBB;UKBB;UKBB;UKBB;UKBB;UKBB;UKBB;UKBB;UKBB;UKBB;UKBB;UKBB;UKBB;UKBB;UKBB;UKBB;UKBB;UKBB;UKBB;UKBB;UKBB;UKBB;UKBB;UKBB;UKBB;UKBB;UKBB;UKBB;UKBB;UKBB;UKBB;UKBB;UKBB;UKBB;UKBB;UKBB;UKBB;UKBB;UKBB;UKBB;UKBB;UKBB;UKBB;UKBB;UKBB;UKBB;UKBB;UKBB;UKBB;UKBB;UKBB;UKBB;UKBB;UKBB;UKBB;Willer_et_al_2013;UKBB;Willer_et_al_2013;Willer_et_al_2013;UKBB;UKBB;UKBB;UKBB;UKBB;UKBB;UKBB;UKBB;UKBB;UKBB;UKBB;UKBB;UKBB;UKBB;UKBB;UKBB;UKBB;UKBB;UKBB;UKBB;UKBB;UKBB;UKBB;UKBB;UKBB;UKBB;UKBB;UKBB;UKBB;UKBB;UKBB;UKBB;UKBB;UKBB;UKBB;UKBB;UKBB;UKBB;UKBB;UKBB;UKBB;UKBB;UKBB;UKBB;UKBB;UKBB;UKBB;UKBB;UKBB;UKBB;UKBB;UKBB;UKBB;UKBB;UKBB;UKBB;UKBB;UKBB;UKBB;UKBB;UKBB;UKBB;UKBB;UKBB;UKBB;UKBB;UKBB;UKBB;UKBB;UKBB;UKBB;UKBB;UKBB;UKBB;UKBB;UKBB;UKBB;UKBB;UKBB;UKBB;UKBB;UKBB;UKBB;UKBB;UKBB;UKBB;UKBB;UKBB;UKBB;UKBB;UKBB;UKBB;UKBB;UKBB;UKBB;UKBB;UKBB;UKBB;UKBB;UKBB;UKBB;UKBB;UKBB;UKBB;UKBB;UKBB;UKBB;UKBB;UKBB;UKBB;UKBB;UKBB;UKBB;UKBB;UKBB;UKBB;UKBB;UKBB;UKBB;UKBB;UKBB;UKBB;UKBB;UKBB;UKBB;UKBB;UKBB;UKBB;UKBB;UKBB;UKBB;UKBB;UKBB;UKBB;UKBB;UKBB;UKBB;UKBB;UKBB;UKBB;UKBB;UKBB;UKBB;UKBB;UKBB;UKBB;UKBB;UKBB;UKBB;UKBB;UKBB;UKBB;UKBB;UKBB;UKBB;UKBB;UKBB;UKBB;UKBB;UKBB;UKBB;UKBB;UKBB;UKBB;UKBB;UKBB;UKBB;UKBB;UKBB;UKBB;UKBB;UKBB;UKBB;UKBB;Willer_et_al_2013;UKBB;Willer_et_al_2013;UKBB;UKBB;UKBB;UKBB;UKBB;UKBB;UKBB;UKBB;UKBB;UKBB;UKBB;UKBB;UKBB;UKBB;UKBB;UKBB;UKBB;UKBB;UKBB;UKBB;UKBB;UKBB;UKBB;UKBB;UKBB;UKBB;UKBB;UKBB;UKBB;UKBB;UKBB;UKBB;UKBB;UKBB;UKBB;UKBB;UKBB;UKBB;UKBB;UKBB;UKBB;UKBB;UKBB;UKBB;UKBB;UKBB;UKBB;UKBB;UKBB;UKBB;UKBB;UKBB;UKBB;UKBB;UKBB;UKBB;UKBB;UKBB;UKBB;UKBB;UKBB;UKBB;UKBB;UKBB;UKBB;UKBB;UKBB;UKBB;UKBB;UKBB;UKBB;UKBB;UKBB;UKBB;UKBB;UKBB;UKBB;UKBB;UKBB;UKBB;Willer_et_al_2013;UKBB;Willer_et_al_2013;Willer_et_al_2013;UKBB;UKBB;UKBB;UKBB;UKBB;UKBB;UKBB;Willer_et_al_2013;UKBB;Willer_et_al_2013;UKBB;UKBB;UKBB;UKBB;UKBB;UKBB;UKBB;UKBB;UKBB;UKBB;UKBB;	1:27272600;1:27001711	rs145685168;rs34175245	26958422;27272600;27001711;27272600;27272600;27001711;27001711;27272600;27001711;27001711;27001711;27272600;27272600;26847689;	rs79598313;rs145685168;rs34175245;rs145685168;rs145685168;rs34175245;rs34175245;rs145685168;rs34175245;rs34175245;rs34175245;rs145685168;rs145685168;rs78614739;	HDL_cholesterol;HDL_cholesterol;HDL_cholesterol;Apolipoprotein_A;Apolipoprotein_B;Apolipoprotein_A;Apolipoprotein_B;Triglycerides;Creatinine;eGFR;Triglycerides;eGFR;Creatinine;Estimated_glomerular_filtration_rate;	Klarin_et_al.;Sinnott-Armstrong_et_al.;Sinnott-Armstrong_et_al.;Sinnott-Armstrong_et_al.;Sinnott-Armstrong_et_al.;Sinnott-Armstrong_et_al.;Sinnott-Armstrong_et_al.;Sinnott-Armstrong_et_al.;Sinnott-Armstrong_et_al.;Sinnott-Armstrong_et_al.;Sinnott-Armstrong_et_al.;Sinnott-Armstrong_et_al.;Sinnott-Armstrong_et_al.;Wuttke_et_al.;
1_7	1	26487646	27897604	L-LDL-PL_percent	27180088	1:27180088:A:C	rs75460349	a	c	0.9692	0.117663	0.012959	1.089e-19	18.96	29	0.2313	No	ZDHHC18	NR0B2	Biology	92	ApoB;ApoBbyApoA1;FAw6;FreeC;HDL2-C;IDL-C;IDL-CE;IDL-FC;IDL-L;IDL-P;IDL-PL;IDL-TG;LA;LDL-C;LDL-TG;L-HDL-C;L-HDL-CE;L-HDL-FC;L-HDL-L;L-HDL-P;L-HDL-PL;L-HDL-TG_percent;L-LDL-C;L-LDL-CE;L-LDL-CE_percent;L-LDL-FC;L-LDL-FC_percent;L-LDL-L;L-LDL-P;L-LDL-PL;L-LDL-PL_percent;L-LDL-TG;M-HDL-C;M-HDL-CE;M-HDL-CE_percent;M-HDL-C_percent;M-HDL-FC;M-HDL-L;M-HDL-P;M-HDL-PL;M-LDL-C;M-LDL-CE;M-LDL-CE_percent;M-LDL-C_percent;M-LDL-FC;M-LDL-FC_percent;M-LDL-L;M-LDL-P;M-LDL-PL;M-LDL-PL_percent;M-LDL-TG;M-VLDL-C;M-VLDL-CE;M-VLDL-FC;M-VLDL-L;M-VLDL-P;M-VLDL-PL;M-VLDL-TG;Remnant-C;Serum-C;Serum-TG;S-HDL-PL_percent;S-HDL-TG;S-HDL-TG_percent;S-LDL-C;S-LDL-CE;S-LDL-CE_percent;S-LDL-C_percent;S-LDL-FC;S-LDL-FC_percent;S-LDL-L;S-LDL-P;S-LDL-PL;S-LDL-PL_percent;S-LDL-TG;S-VLDL-C;S-VLDL-CE;S-VLDL-FC;S-VLDL-L;S-VLDL-P;S-VLDL-PL;S-VLDL-PL_percent;S-VLDL-TG;TotFA;VLDL-C;VLDL-TG;XS-VLDL-C;XS-VLDL-FC;XS-VLDL-L;XS-VLDL-P;XS-VLDL-PL;XS-VLDL-TG;	1	region_1_7_locus_1	intron_variant	NA	NA	NA	E4_HYPERCHOL (p=7.60904e-09); E4_LIPOPROT (p=1.76327e-08); O15_ICP_WIDE (p=1.92287e-10); RX_STATIN (p=4.54988e-31);	Platelet count (Astle W 2016); Plateletcrit (Astle W 2016); Treatment with cholesterol lowering medication (Neale B 2017);	Total cholesterol in LDL (Kettunen J 2016); Total cholesterol in medium LDL (Kettunen J 2016);	NA	NA	1:26933591;1:26933591;1:26987646;1:26987646;1:26987646;1:27021913;1:27021913;1:27021913;1:27180088;1:27180088;1:27180088;1:27262545;1:27262545;1:27262545;1:27284913;1:27284913;1:27284913;1:27335529;1:27335529;1:27335529;1:27368126;1:27368126;1:27368126;	rs147266247;rs147266247;rs193084249;rs193084249;rs193084249;rs114165349;rs114165349;rs114165349;rs75460349;rs75460349;rs75460349;rs182050989;rs182050989;rs182050989;rs79598313;rs79598313;rs79598313;rs141397430;rs141397430;rs141397430;rs12125238;rs12125238;rs12125238;	HDL_C;triglyc;HDL_C;LDL_C;triglyc;HDL_C;LDL_C;triglyc;HDL_C;LDL_C;triglyc;HDL_C;LDL_C;triglyc;HDL_C;LDL_C;triglyc;HDL_C;LDL_C;triglyc;HDL_C;LDL_C;triglyc;	UKBB;UKBB;UKBB;UKBB;UKBB;UKBB;UKBB;UKBB;UKBB;UKBB;UKBB;UKBB;UKBB;UKBB;UKBB;UKBB;UKBB;UKBB;UKBB;UKBB;UKBB;UKBB;UKBB;	NA	NA	26958422;27272600;27001711;27272600;27272600;27001711;27001711;27272600;27001711;27001711;27001711;27272600;27272600;26847689;	rs79598313;rs145685168;rs34175245;rs145685168;rs145685168;rs34175245;rs34175245;rs145685168;rs34175245;rs34175245;rs34175245;rs145685168;rs145685168;rs78614739;	HDL_cholesterol;HDL_cholesterol;HDL_cholesterol;Apolipoprotein_A;Apolipoprotein_B;Apolipoprotein_A;Apolipoprotein_B;Triglycerides;Creatinine;eGFR;Triglycerides;eGFR;Creatinine;Estimated_glomerular_filtration_rate;	Klarin_et_al.;Sinnott-Armstrong_et_al.;Sinnott-Armstrong_et_al.;Sinnott-Armstrong_et_al.;Sinnott-Armstrong_et_al.;Sinnott-Armstrong_et_al.;Sinnott-Armstrong_et_al.;Sinnott-Armstrong_et_al.;Sinnott-Armstrong_et_al.;Sinnott-Armstrong_et_al.;Sinnott-Armstrong_et_al.;Sinnott-Armstrong_et_al.;Sinnott-Armstrong_et_al.;Wuttke_et_al.;
1_7	1	26487646	27897604	S-HDL-PL_percent	27180088	1:27180088:A:C	rs75460349	a	c	0.9692	0.106614	0.0129278	1.626e-16	15.79	29	0.3265	No	ZDHHC18	NR0B2	Biology	92	ApoB;ApoBbyApoA1;FAw6;FreeC;HDL2-C;IDL-C;IDL-CE;IDL-FC;IDL-L;IDL-P;IDL-PL;IDL-TG;LA;LDL-C;LDL-TG;L-HDL-C;L-HDL-CE;L-HDL-FC;L-HDL-L;L-HDL-P;L-HDL-PL;L-HDL-TG_percent;L-LDL-C;L-LDL-CE;L-LDL-CE_percent;L-LDL-FC;L-LDL-FC_percent;L-LDL-L;L-LDL-P;L-LDL-PL;L-LDL-PL_percent;L-LDL-TG;M-HDL-C;M-HDL-CE;M-HDL-CE_percent;M-HDL-C_percent;M-HDL-FC;M-HDL-L;M-HDL-P;M-HDL-PL;M-LDL-C;M-LDL-CE;M-LDL-CE_percent;M-LDL-C_percent;M-LDL-FC;M-LDL-FC_percent;M-LDL-L;M-LDL-P;M-LDL-PL;M-LDL-PL_percent;M-LDL-TG;M-VLDL-C;M-VLDL-CE;M-VLDL-FC;M-VLDL-L;M-VLDL-P;M-VLDL-PL;M-VLDL-TG;Remnant-C;Serum-C;Serum-TG;S-HDL-PL_percent;S-HDL-TG;S-HDL-TG_percent;S-LDL-C;S-LDL-CE;S-LDL-CE_percent;S-LDL-C_percent;S-LDL-FC;S-LDL-FC_percent;S-LDL-L;S-LDL-P;S-LDL-PL;S-LDL-PL_percent;S-LDL-TG;S-VLDL-C;S-VLDL-CE;S-VLDL-FC;S-VLDL-L;S-VLDL-P;S-VLDL-PL;S-VLDL-PL_percent;S-VLDL-TG;TotFA;VLDL-C;VLDL-TG;XS-VLDL-C;XS-VLDL-FC;XS-VLDL-L;XS-VLDL-P;XS-VLDL-PL;XS-VLDL-TG;	1	region_1_7_locus_1	intron_variant	NA	NA	NA	E4_HYPERCHOL (p=7.60904e-09); E4_LIPOPROT (p=1.76327e-08); O15_ICP_WIDE (p=1.92287e-10); RX_STATIN (p=4.54988e-31);	Platelet count (Astle W 2016); Plateletcrit (Astle W 2016); Treatment with cholesterol lowering medication (Neale B 2017);	Total cholesterol in LDL (Kettunen J 2016); Total cholesterol in medium LDL (Kettunen J 2016);	NA	NA	1:26933591;1:26933591;1:26987646;1:26987646;1:26987646;1:27021913;1:27021913;1:27021913;1:27180088;1:27180088;1:27180088;1:27262545;1:27262545;1:27262545;1:27284913;1:27284913;1:27284913;1:27335529;1:27335529;1:27335529;1:27368126;1:27368126;1:27368126;	rs147266247;rs147266247;rs193084249;rs193084249;rs193084249;rs114165349;rs114165349;rs114165349;rs75460349;rs75460349;rs75460349;rs182050989;rs182050989;rs182050989;rs79598313;rs79598313;rs79598313;rs141397430;rs141397430;rs141397430;rs12125238;rs12125238;rs12125238;	HDL_C;triglyc;HDL_C;LDL_C;triglyc;HDL_C;LDL_C;triglyc;HDL_C;LDL_C;triglyc;HDL_C;LDL_C;triglyc;HDL_C;LDL_C;triglyc;HDL_C;LDL_C;triglyc;HDL_C;LDL_C;triglyc;	UKBB;UKBB;UKBB;UKBB;UKBB;UKBB;UKBB;UKBB;UKBB;UKBB;UKBB;UKBB;UKBB;UKBB;UKBB;UKBB;UKBB;UKBB;UKBB;UKBB;UKBB;UKBB;UKBB;	NA	NA	26958422;27272600;27001711;27272600;27272600;27001711;27001711;27272600;27001711;27001711;27001711;27272600;27272600;26847689;	rs79598313;rs145685168;rs34175245;rs145685168;rs145685168;rs34175245;rs34175245;rs145685168;rs34175245;rs34175245;rs34175245;rs145685168;rs145685168;rs78614739;	HDL_cholesterol;HDL_cholesterol;HDL_cholesterol;Apolipoprotein_A;Apolipoprotein_B;Apolipoprotein_A;Apolipoprotein_B;Triglycerides;Creatinine;eGFR;Triglycerides;eGFR;Creatinine;Estimated_glomerular_filtration_rate;	Klarin_et_al.;Sinnott-Armstrong_et_al.;Sinnott-Armstrong_et_al.;Sinnott-Armstrong_et_al.;Sinnott-Armstrong_et_al.;Sinnott-Armstrong_et_al.;Sinnott-Armstrong_et_al.;Sinnott-Armstrong_et_al.;Sinnott-Armstrong_et_al.;Sinnott-Armstrong_et_al.;Sinnott-Armstrong_et_al.;Sinnott-Armstrong_et_al.;Sinnott-Armstrong_et_al.;Wuttke_et_al.;
1_7	1	26487646	27897604	S-LDL-PL_percent	27180088	1:27180088:A:C	rs75460349	a	c	0.9693	0.102995	0.0129182	1.551e-15	14.81	29	0.1687	No	ZDHHC18	NR0B2	Biology	92	ApoB;ApoBbyApoA1;FAw6;FreeC;HDL2-C;IDL-C;IDL-CE;IDL-FC;IDL-L;IDL-P;IDL-PL;IDL-TG;LA;LDL-C;LDL-TG;L-HDL-C;L-HDL-CE;L-HDL-FC;L-HDL-L;L-HDL-P;L-HDL-PL;L-HDL-TG_percent;L-LDL-C;L-LDL-CE;L-LDL-CE_percent;L-LDL-FC;L-LDL-FC_percent;L-LDL-L;L-LDL-P;L-LDL-PL;L-LDL-PL_percent;L-LDL-TG;M-HDL-C;M-HDL-CE;M-HDL-CE_percent;M-HDL-C_percent;M-HDL-FC;M-HDL-L;M-HDL-P;M-HDL-PL;M-LDL-C;M-LDL-CE;M-LDL-CE_percent;M-LDL-C_percent;M-LDL-FC;M-LDL-FC_percent;M-LDL-L;M-LDL-P;M-LDL-PL;M-LDL-PL_percent;M-LDL-TG;M-VLDL-C;M-VLDL-CE;M-VLDL-FC;M-VLDL-L;M-VLDL-P;M-VLDL-PL;M-VLDL-TG;Remnant-C;Serum-C;Serum-TG;S-HDL-PL_percent;S-HDL-TG;S-HDL-TG_percent;S-LDL-C;S-LDL-CE;S-LDL-CE_percent;S-LDL-C_percent;S-LDL-FC;S-LDL-FC_percent;S-LDL-L;S-LDL-P;S-LDL-PL;S-LDL-PL_percent;S-LDL-TG;S-VLDL-C;S-VLDL-CE;S-VLDL-FC;S-VLDL-L;S-VLDL-P;S-VLDL-PL;S-VLDL-PL_percent;S-VLDL-TG;TotFA;VLDL-C;VLDL-TG;XS-VLDL-C;XS-VLDL-FC;XS-VLDL-L;XS-VLDL-P;XS-VLDL-PL;XS-VLDL-TG;	1	region_1_7_locus_1	intron_variant	NA	NA	NA	E4_HYPERCHOL (p=7.60904e-09); E4_LIPOPROT (p=1.76327e-08); O15_ICP_WIDE (p=1.92287e-10); RX_STATIN (p=4.54988e-31);	Platelet count (Astle W 2016); Plateletcrit (Astle W 2016); Treatment with cholesterol lowering medication (Neale B 2017);	Total cholesterol in LDL (Kettunen J 2016); Total cholesterol in medium LDL (Kettunen J 2016);	NA	NA	1:26933591;1:26933591;1:26987646;1:26987646;1:26987646;1:27021913;1:27021913;1:27021913;1:27180088;1:27180088;1:27180088;1:27262545;1:27262545;1:27262545;1:27284913;1:27284913;1:27284913;1:27335529;1:27335529;1:27335529;1:27368126;1:27368126;1:27368126;	rs147266247;rs147266247;rs193084249;rs193084249;rs193084249;rs114165349;rs114165349;rs114165349;rs75460349;rs75460349;rs75460349;rs182050989;rs182050989;rs182050989;rs79598313;rs79598313;rs79598313;rs141397430;rs141397430;rs141397430;rs12125238;rs12125238;rs12125238;	HDL_C;triglyc;HDL_C;LDL_C;triglyc;HDL_C;LDL_C;triglyc;HDL_C;LDL_C;triglyc;HDL_C;LDL_C;triglyc;HDL_C;LDL_C;triglyc;HDL_C;LDL_C;triglyc;HDL_C;LDL_C;triglyc;	UKBB;UKBB;UKBB;UKBB;UKBB;UKBB;UKBB;UKBB;UKBB;UKBB;UKBB;UKBB;UKBB;UKBB;UKBB;UKBB;UKBB;UKBB;UKBB;UKBB;UKBB;UKBB;UKBB;	NA	NA	26958422;27272600;27001711;27272600;27272600;27001711;27001711;27272600;27001711;27001711;27001711;27272600;27272600;26847689;	rs79598313;rs145685168;rs34175245;rs145685168;rs145685168;rs34175245;rs34175245;rs145685168;rs34175245;rs34175245;rs34175245;rs145685168;rs145685168;rs78614739;	HDL_cholesterol;HDL_cholesterol;HDL_cholesterol;Apolipoprotein_A;Apolipoprotein_B;Apolipoprotein_A;Apolipoprotein_B;Triglycerides;Creatinine;eGFR;Triglycerides;eGFR;Creatinine;Estimated_glomerular_filtration_rate;	Klarin_et_al.;Sinnott-Armstrong_et_al.;Sinnott-Armstrong_et_al.;Sinnott-Armstrong_et_al.;Sinnott-Armstrong_et_al.;Sinnott-Armstrong_et_al.;Sinnott-Armstrong_et_al.;Sinnott-Armstrong_et_al.;Sinnott-Armstrong_et_al.;Sinnott-Armstrong_et_al.;Sinnott-Armstrong_et_al.;Sinnott-Armstrong_et_al.;Sinnott-Armstrong_et_al.;Wuttke_et_al.;
1_7	1	26487646	27897604	M-LDL-PL_percent	27180088	1:27180088:A:C	rs75460349	a	c	0.9693	0.095317	0.0129047	1.511e-13	12.82	29	0.1396	No	ZDHHC18	NR0B2	Biology	92	ApoB;ApoBbyApoA1;FAw6;FreeC;HDL2-C;IDL-C;IDL-CE;IDL-FC;IDL-L;IDL-P;IDL-PL;IDL-TG;LA;LDL-C;LDL-TG;L-HDL-C;L-HDL-CE;L-HDL-FC;L-HDL-L;L-HDL-P;L-HDL-PL;L-HDL-TG_percent;L-LDL-C;L-LDL-CE;L-LDL-CE_percent;L-LDL-FC;L-LDL-FC_percent;L-LDL-L;L-LDL-P;L-LDL-PL;L-LDL-PL_percent;L-LDL-TG;M-HDL-C;M-HDL-CE;M-HDL-CE_percent;M-HDL-C_percent;M-HDL-FC;M-HDL-L;M-HDL-P;M-HDL-PL;M-LDL-C;M-LDL-CE;M-LDL-CE_percent;M-LDL-C_percent;M-LDL-FC;M-LDL-FC_percent;M-LDL-L;M-LDL-P;M-LDL-PL;M-LDL-PL_percent;M-LDL-TG;M-VLDL-C;M-VLDL-CE;M-VLDL-FC;M-VLDL-L;M-VLDL-P;M-VLDL-PL;M-VLDL-TG;Remnant-C;Serum-C;Serum-TG;S-HDL-PL_percent;S-HDL-TG;S-HDL-TG_percent;S-LDL-C;S-LDL-CE;S-LDL-CE_percent;S-LDL-C_percent;S-LDL-FC;S-LDL-FC_percent;S-LDL-L;S-LDL-P;S-LDL-PL;S-LDL-PL_percent;S-LDL-TG;S-VLDL-C;S-VLDL-CE;S-VLDL-FC;S-VLDL-L;S-VLDL-P;S-VLDL-PL;S-VLDL-PL_percent;S-VLDL-TG;TotFA;VLDL-C;VLDL-TG;XS-VLDL-C;XS-VLDL-FC;XS-VLDL-L;XS-VLDL-P;XS-VLDL-PL;XS-VLDL-TG;	1	region_1_7_locus_1	intron_variant	NA	NA	NA	E4_HYPERCHOL (p=7.60904e-09); E4_LIPOPROT (p=1.76327e-08); O15_ICP_WIDE (p=1.92287e-10); RX_STATIN (p=4.54988e-31);	Platelet count (Astle W 2016); Plateletcrit (Astle W 2016); Treatment with cholesterol lowering medication (Neale B 2017);	Total cholesterol in LDL (Kettunen J 2016); Total cholesterol in medium LDL (Kettunen J 2016);	NA	NA	1:26933591;1:26933591;1:26987646;1:26987646;1:26987646;1:27021913;1:27021913;1:27021913;1:27180088;1:27180088;1:27180088;1:27262545;1:27262545;1:27262545;1:27284913;1:27284913;1:27284913;1:27335529;1:27335529;1:27335529;1:27368126;1:27368126;1:27368126;	rs147266247;rs147266247;rs193084249;rs193084249;rs193084249;rs114165349;rs114165349;rs114165349;rs75460349;rs75460349;rs75460349;rs182050989;rs182050989;rs182050989;rs79598313;rs79598313;rs79598313;rs141397430;rs141397430;rs141397430;rs12125238;rs12125238;rs12125238;	HDL_C;triglyc;HDL_C;LDL_C;triglyc;HDL_C;LDL_C;triglyc;HDL_C;LDL_C;triglyc;HDL_C;LDL_C;triglyc;HDL_C;LDL_C;triglyc;HDL_C;LDL_C;triglyc;HDL_C;LDL_C;triglyc;	UKBB;UKBB;UKBB;UKBB;UKBB;UKBB;UKBB;UKBB;UKBB;UKBB;UKBB;UKBB;UKBB;UKBB;UKBB;UKBB;UKBB;UKBB;UKBB;UKBB;UKBB;UKBB;UKBB;	NA	NA	26958422;27272600;27001711;27272600;27272600;27001711;27001711;27272600;27001711;27001711;27001711;27272600;27272600;26847689;	rs79598313;rs145685168;rs34175245;rs145685168;rs145685168;rs34175245;rs34175245;rs145685168;rs34175245;rs34175245;rs34175245;rs145685168;rs145685168;rs78614739;	HDL_cholesterol;HDL_cholesterol;HDL_cholesterol;Apolipoprotein_A;Apolipoprotein_B;Apolipoprotein_A;Apolipoprotein_B;Triglycerides;Creatinine;eGFR;Triglycerides;eGFR;Creatinine;Estimated_glomerular_filtration_rate;	Klarin_et_al.;Sinnott-Armstrong_et_al.;Sinnott-Armstrong_et_al.;Sinnott-Armstrong_et_al.;Sinnott-Armstrong_et_al.;Sinnott-Armstrong_et_al.;Sinnott-Armstrong_et_al.;Sinnott-Armstrong_et_al.;Sinnott-Armstrong_et_al.;Sinnott-Armstrong_et_al.;Sinnott-Armstrong_et_al.;Sinnott-Armstrong_et_al.;Sinnott-Armstrong_et_al.;Wuttke_et_al.;
1_7	1	26487646	27897604	S-LDL-FC_percent	27180088	1:27180088:A:C	rs75460349	a	c	0.9697	0.0955218	0.0131442	3.67e-13	12.44	29	0.4846	No	ZDHHC18	NR0B2	Biology	92	ApoB;ApoBbyApoA1;FAw6;FreeC;HDL2-C;IDL-C;IDL-CE;IDL-FC;IDL-L;IDL-P;IDL-PL;IDL-TG;LA;LDL-C;LDL-TG;L-HDL-C;L-HDL-CE;L-HDL-FC;L-HDL-L;L-HDL-P;L-HDL-PL;L-HDL-TG_percent;L-LDL-C;L-LDL-CE;L-LDL-CE_percent;L-LDL-FC;L-LDL-FC_percent;L-LDL-L;L-LDL-P;L-LDL-PL;L-LDL-PL_percent;L-LDL-TG;M-HDL-C;M-HDL-CE;M-HDL-CE_percent;M-HDL-C_percent;M-HDL-FC;M-HDL-L;M-HDL-P;M-HDL-PL;M-LDL-C;M-LDL-CE;M-LDL-CE_percent;M-LDL-C_percent;M-LDL-FC;M-LDL-FC_percent;M-LDL-L;M-LDL-P;M-LDL-PL;M-LDL-PL_percent;M-LDL-TG;M-VLDL-C;M-VLDL-CE;M-VLDL-FC;M-VLDL-L;M-VLDL-P;M-VLDL-PL;M-VLDL-TG;Remnant-C;Serum-C;Serum-TG;S-HDL-PL_percent;S-HDL-TG;S-HDL-TG_percent;S-LDL-C;S-LDL-CE;S-LDL-CE_percent;S-LDL-C_percent;S-LDL-FC;S-LDL-FC_percent;S-LDL-L;S-LDL-P;S-LDL-PL;S-LDL-PL_percent;S-LDL-TG;S-VLDL-C;S-VLDL-CE;S-VLDL-FC;S-VLDL-L;S-VLDL-P;S-VLDL-PL;S-VLDL-PL_percent;S-VLDL-TG;TotFA;VLDL-C;VLDL-TG;XS-VLDL-C;XS-VLDL-FC;XS-VLDL-L;XS-VLDL-P;XS-VLDL-PL;XS-VLDL-TG;	1	region_1_7_locus_1	intron_variant	NA	NA	NA	E4_HYPERCHOL (p=7.60904e-09); E4_LIPOPROT (p=1.76327e-08); O15_ICP_WIDE (p=1.92287e-10); RX_STATIN (p=4.54988e-31);	Platelet count (Astle W 2016); Plateletcrit (Astle W 2016); Treatment with cholesterol lowering medication (Neale B 2017);	Total cholesterol in LDL (Kettunen J 2016); Total cholesterol in medium LDL (Kettunen J 2016);	NA	NA	1:26933591;1:26933591;1:26987646;1:26987646;1:26987646;1:27021913;1:27021913;1:27021913;1:27180088;1:27180088;1:27180088;1:27262545;1:27262545;1:27262545;1:27284913;1:27284913;1:27284913;1:27335529;1:27335529;1:27335529;1:27368126;1:27368126;1:27368126;	rs147266247;rs147266247;rs193084249;rs193084249;rs193084249;rs114165349;rs114165349;rs114165349;rs75460349;rs75460349;rs75460349;rs182050989;rs182050989;rs182050989;rs79598313;rs79598313;rs79598313;rs141397430;rs141397430;rs141397430;rs12125238;rs12125238;rs12125238;	HDL_C;triglyc;HDL_C;LDL_C;triglyc;HDL_C;LDL_C;triglyc;HDL_C;LDL_C;triglyc;HDL_C;LDL_C;triglyc;HDL_C;LDL_C;triglyc;HDL_C;LDL_C;triglyc;HDL_C;LDL_C;triglyc;	UKBB;UKBB;UKBB;UKBB;UKBB;UKBB;UKBB;UKBB;UKBB;UKBB;UKBB;UKBB;UKBB;UKBB;UKBB;UKBB;UKBB;UKBB;UKBB;UKBB;UKBB;UKBB;UKBB;	NA	NA	26958422;27272600;27001711;27272600;27272600;27001711;27001711;27272600;27001711;27001711;27001711;27272600;27272600;26847689;	rs79598313;rs145685168;rs34175245;rs145685168;rs145685168;rs34175245;rs34175245;rs145685168;rs34175245;rs34175245;rs34175245;rs145685168;rs145685168;rs78614739;	HDL_cholesterol;HDL_cholesterol;HDL_cholesterol;Apolipoprotein_A;Apolipoprotein_B;Apolipoprotein_A;Apolipoprotein_B;Triglycerides;Creatinine;eGFR;Triglycerides;eGFR;Creatinine;Estimated_glomerular_filtration_rate;	Klarin_et_al.;Sinnott-Armstrong_et_al.;Sinnott-Armstrong_et_al.;Sinnott-Armstrong_et_al.;Sinnott-Armstrong_et_al.;Sinnott-Armstrong_et_al.;Sinnott-Armstrong_et_al.;Sinnott-Armstrong_et_al.;Sinnott-Armstrong_et_al.;Sinnott-Armstrong_et_al.;Sinnott-Armstrong_et_al.;Sinnott-Armstrong_et_al.;Sinnott-Armstrong_et_al.;Wuttke_et_al.;
1_7	1	26487646	27897604	Serum-TG	27180088	1:27180088:A:C	rs75460349	a	c	0.9694	-0.0921467	0.0128351	7.008e-13	12.15	30	0.07685	No	ZDHHC18	NR0B2	Biology	92	ApoB;ApoBbyApoA1;FAw6;FreeC;HDL2-C;IDL-C;IDL-CE;IDL-FC;IDL-L;IDL-P;IDL-PL;IDL-TG;LA;LDL-C;LDL-TG;L-HDL-C;L-HDL-CE;L-HDL-FC;L-HDL-L;L-HDL-P;L-HDL-PL;L-HDL-TG_percent;L-LDL-C;L-LDL-CE;L-LDL-CE_percent;L-LDL-FC;L-LDL-FC_percent;L-LDL-L;L-LDL-P;L-LDL-PL;L-LDL-PL_percent;L-LDL-TG;M-HDL-C;M-HDL-CE;M-HDL-CE_percent;M-HDL-C_percent;M-HDL-FC;M-HDL-L;M-HDL-P;M-HDL-PL;M-LDL-C;M-LDL-CE;M-LDL-CE_percent;M-LDL-C_percent;M-LDL-FC;M-LDL-FC_percent;M-LDL-L;M-LDL-P;M-LDL-PL;M-LDL-PL_percent;M-LDL-TG;M-VLDL-C;M-VLDL-CE;M-VLDL-FC;M-VLDL-L;M-VLDL-P;M-VLDL-PL;M-VLDL-TG;Remnant-C;Serum-C;Serum-TG;S-HDL-PL_percent;S-HDL-TG;S-HDL-TG_percent;S-LDL-C;S-LDL-CE;S-LDL-CE_percent;S-LDL-C_percent;S-LDL-FC;S-LDL-FC_percent;S-LDL-L;S-LDL-P;S-LDL-PL;S-LDL-PL_percent;S-LDL-TG;S-VLDL-C;S-VLDL-CE;S-VLDL-FC;S-VLDL-L;S-VLDL-P;S-VLDL-PL;S-VLDL-PL_percent;S-VLDL-TG;TotFA;VLDL-C;VLDL-TG;XS-VLDL-C;XS-VLDL-FC;XS-VLDL-L;XS-VLDL-P;XS-VLDL-PL;XS-VLDL-TG;	1	region_1_7_locus_1	intron_variant	NA	NA	NA	E4_HYPERCHOL (p=7.60904e-09); E4_LIPOPROT (p=1.76327e-08); O15_ICP_WIDE (p=1.92287e-10); RX_STATIN (p=4.54988e-31);	Platelet count (Astle W 2016); Plateletcrit (Astle W 2016); Treatment with cholesterol lowering medication (Neale B 2017);	Total cholesterol in LDL (Kettunen J 2016); Total cholesterol in medium LDL (Kettunen J 2016);	NA	NA	1:26933591;1:26933591;1:26987646;1:26987646;1:26987646;1:27021913;1:27021913;1:27021913;1:27180088;1:27180088;1:27180088;1:27262545;1:27262545;1:27262545;1:27284913;1:27284913;1:27284913;1:27335529;1:27335529;1:27335529;1:27368126;1:27368126;1:27368126;	rs147266247;rs147266247;rs193084249;rs193084249;rs193084249;rs114165349;rs114165349;rs114165349;rs75460349;rs75460349;rs75460349;rs182050989;rs182050989;rs182050989;rs79598313;rs79598313;rs79598313;rs141397430;rs141397430;rs141397430;rs12125238;rs12125238;rs12125238;	HDL_C;triglyc;HDL_C;LDL_C;triglyc;HDL_C;LDL_C;triglyc;HDL_C;LDL_C;triglyc;HDL_C;LDL_C;triglyc;HDL_C;LDL_C;triglyc;HDL_C;LDL_C;triglyc;HDL_C;LDL_C;triglyc;	UKBB;UKBB;UKBB;UKBB;UKBB;UKBB;UKBB;UKBB;UKBB;UKBB;UKBB;UKBB;UKBB;UKBB;UKBB;UKBB;UKBB;UKBB;UKBB;UKBB;UKBB;UKBB;UKBB;	NA	NA	26958422;27272600;27001711;27272600;27272600;27001711;27001711;27272600;27001711;27001711;27001711;27272600;27272600;26847689;	rs79598313;rs145685168;rs34175245;rs145685168;rs145685168;rs34175245;rs34175245;rs145685168;rs34175245;rs34175245;rs34175245;rs145685168;rs145685168;rs78614739;	HDL_cholesterol;HDL_cholesterol;HDL_cholesterol;Apolipoprotein_A;Apolipoprotein_B;Apolipoprotein_A;Apolipoprotein_B;Triglycerides;Creatinine;eGFR;Triglycerides;eGFR;Creatinine;Estimated_glomerular_filtration_rate;	Klarin_et_al.;Sinnott-Armstrong_et_al.;Sinnott-Armstrong_et_al.;Sinnott-Armstrong_et_al.;Sinnott-Armstrong_et_al.;Sinnott-Armstrong_et_al.;Sinnott-Armstrong_et_al.;Sinnott-Armstrong_et_al.;Sinnott-Armstrong_et_al.;Sinnott-Armstrong_et_al.;Sinnott-Armstrong_et_al.;Sinnott-Armstrong_et_al.;Sinnott-Armstrong_et_al.;Wuttke_et_al.;
1_7	1	26487646	27897604	M-VLDL-L	27180088	1:27180088:A:C	rs75460349	a	c	0.9694	-0.0881959	0.0128315	6.269e-12	11.2	30	0.04475	No	ZDHHC18	NR0B2	Biology	92	ApoB;ApoBbyApoA1;FAw6;FreeC;HDL2-C;IDL-C;IDL-CE;IDL-FC;IDL-L;IDL-P;IDL-PL;IDL-TG;LA;LDL-C;LDL-TG;L-HDL-C;L-HDL-CE;L-HDL-FC;L-HDL-L;L-HDL-P;L-HDL-PL;L-HDL-TG_percent;L-LDL-C;L-LDL-CE;L-LDL-CE_percent;L-LDL-FC;L-LDL-FC_percent;L-LDL-L;L-LDL-P;L-LDL-PL;L-LDL-PL_percent;L-LDL-TG;M-HDL-C;M-HDL-CE;M-HDL-CE_percent;M-HDL-C_percent;M-HDL-FC;M-HDL-L;M-HDL-P;M-HDL-PL;M-LDL-C;M-LDL-CE;M-LDL-CE_percent;M-LDL-C_percent;M-LDL-FC;M-LDL-FC_percent;M-LDL-L;M-LDL-P;M-LDL-PL;M-LDL-PL_percent;M-LDL-TG;M-VLDL-C;M-VLDL-CE;M-VLDL-FC;M-VLDL-L;M-VLDL-P;M-VLDL-PL;M-VLDL-TG;Remnant-C;Serum-C;Serum-TG;S-HDL-PL_percent;S-HDL-TG;S-HDL-TG_percent;S-LDL-C;S-LDL-CE;S-LDL-CE_percent;S-LDL-C_percent;S-LDL-FC;S-LDL-FC_percent;S-LDL-L;S-LDL-P;S-LDL-PL;S-LDL-PL_percent;S-LDL-TG;S-VLDL-C;S-VLDL-CE;S-VLDL-FC;S-VLDL-L;S-VLDL-P;S-VLDL-PL;S-VLDL-PL_percent;S-VLDL-TG;TotFA;VLDL-C;VLDL-TG;XS-VLDL-C;XS-VLDL-FC;XS-VLDL-L;XS-VLDL-P;XS-VLDL-PL;XS-VLDL-TG;	1	region_1_7_locus_1	intron_variant	NA	NA	NA	E4_HYPERCHOL (p=7.60904e-09); E4_LIPOPROT (p=1.76327e-08); O15_ICP_WIDE (p=1.92287e-10); RX_STATIN (p=4.54988e-31);	Platelet count (Astle W 2016); Plateletcrit (Astle W 2016); Treatment with cholesterol lowering medication (Neale B 2017);	Total cholesterol in LDL (Kettunen J 2016); Total cholesterol in medium LDL (Kettunen J 2016);	NA	NA	1:26933591;1:26933591;1:26987646;1:26987646;1:26987646;1:27021913;1:27021913;1:27021913;1:27180088;1:27180088;1:27180088;1:27262545;1:27262545;1:27262545;1:27284913;1:27284913;1:27284913;1:27335529;1:27335529;1:27335529;1:27368126;1:27368126;1:27368126;	rs147266247;rs147266247;rs193084249;rs193084249;rs193084249;rs114165349;rs114165349;rs114165349;rs75460349;rs75460349;rs75460349;rs182050989;rs182050989;rs182050989;rs79598313;rs79598313;rs79598313;rs141397430;rs141397430;rs141397430;rs12125238;rs12125238;rs12125238;	HDL_C;triglyc;HDL_C;LDL_C;triglyc;HDL_C;LDL_C;triglyc;HDL_C;LDL_C;triglyc;HDL_C;LDL_C;triglyc;HDL_C;LDL_C;triglyc;HDL_C;LDL_C;triglyc;HDL_C;LDL_C;triglyc;	UKBB;UKBB;UKBB;UKBB;UKBB;UKBB;UKBB;UKBB;UKBB;UKBB;UKBB;UKBB;UKBB;UKBB;UKBB;UKBB;UKBB;UKBB;UKBB;UKBB;UKBB;UKBB;UKBB;	NA	NA	26958422;27272600;27001711;27272600;27272600;27001711;27001711;27272600;27001711;27001711;27001711;27272600;27272600;26847689;	rs79598313;rs145685168;rs34175245;rs145685168;rs145685168;rs34175245;rs34175245;rs145685168;rs34175245;rs34175245;rs34175245;rs145685168;rs145685168;rs78614739;	HDL_cholesterol;HDL_cholesterol;HDL_cholesterol;Apolipoprotein_A;Apolipoprotein_B;Apolipoprotein_A;Apolipoprotein_B;Triglycerides;Creatinine;eGFR;Triglycerides;eGFR;Creatinine;Estimated_glomerular_filtration_rate;	Klarin_et_al.;Sinnott-Armstrong_et_al.;Sinnott-Armstrong_et_al.;Sinnott-Armstrong_et_al.;Sinnott-Armstrong_et_al.;Sinnott-Armstrong_et_al.;Sinnott-Armstrong_et_al.;Sinnott-Armstrong_et_al.;Sinnott-Armstrong_et_al.;Sinnott-Armstrong_et_al.;Sinnott-Armstrong_et_al.;Sinnott-Armstrong_et_al.;Sinnott-Armstrong_et_al.;Wuttke_et_al.;
1_7	1	26487646	27897604	M-VLDL-P	27180088	1:27180088:A:C	rs75460349	a	c	0.9694	-0.0875666	0.0128321	8.851e-12	11.05	30	0.04791	No	ZDHHC18	NR0B2	Biology	92	ApoB;ApoBbyApoA1;FAw6;FreeC;HDL2-C;IDL-C;IDL-CE;IDL-FC;IDL-L;IDL-P;IDL-PL;IDL-TG;LA;LDL-C;LDL-TG;L-HDL-C;L-HDL-CE;L-HDL-FC;L-HDL-L;L-HDL-P;L-HDL-PL;L-HDL-TG_percent;L-LDL-C;L-LDL-CE;L-LDL-CE_percent;L-LDL-FC;L-LDL-FC_percent;L-LDL-L;L-LDL-P;L-LDL-PL;L-LDL-PL_percent;L-LDL-TG;M-HDL-C;M-HDL-CE;M-HDL-CE_percent;M-HDL-C_percent;M-HDL-FC;M-HDL-L;M-HDL-P;M-HDL-PL;M-LDL-C;M-LDL-CE;M-LDL-CE_percent;M-LDL-C_percent;M-LDL-FC;M-LDL-FC_percent;M-LDL-L;M-LDL-P;M-LDL-PL;M-LDL-PL_percent;M-LDL-TG;M-VLDL-C;M-VLDL-CE;M-VLDL-FC;M-VLDL-L;M-VLDL-P;M-VLDL-PL;M-VLDL-TG;Remnant-C;Serum-C;Serum-TG;S-HDL-PL_percent;S-HDL-TG;S-HDL-TG_percent;S-LDL-C;S-LDL-CE;S-LDL-CE_percent;S-LDL-C_percent;S-LDL-FC;S-LDL-FC_percent;S-LDL-L;S-LDL-P;S-LDL-PL;S-LDL-PL_percent;S-LDL-TG;S-VLDL-C;S-VLDL-CE;S-VLDL-FC;S-VLDL-L;S-VLDL-P;S-VLDL-PL;S-VLDL-PL_percent;S-VLDL-TG;TotFA;VLDL-C;VLDL-TG;XS-VLDL-C;XS-VLDL-FC;XS-VLDL-L;XS-VLDL-P;XS-VLDL-PL;XS-VLDL-TG;	1	region_1_7_locus_1	intron_variant	NA	NA	NA	E4_HYPERCHOL (p=7.60904e-09); E4_LIPOPROT (p=1.76327e-08); O15_ICP_WIDE (p=1.92287e-10); RX_STATIN (p=4.54988e-31);	Platelet count (Astle W 2016); Plateletcrit (Astle W 2016); Treatment with cholesterol lowering medication (Neale B 2017);	Total cholesterol in LDL (Kettunen J 2016); Total cholesterol in medium LDL (Kettunen J 2016);	NA	NA	1:26933591;1:26933591;1:26987646;1:26987646;1:26987646;1:27021913;1:27021913;1:27021913;1:27180088;1:27180088;1:27180088;1:27262545;1:27262545;1:27262545;1:27284913;1:27284913;1:27284913;1:27335529;1:27335529;1:27335529;1:27368126;1:27368126;1:27368126;	rs147266247;rs147266247;rs193084249;rs193084249;rs193084249;rs114165349;rs114165349;rs114165349;rs75460349;rs75460349;rs75460349;rs182050989;rs182050989;rs182050989;rs79598313;rs79598313;rs79598313;rs141397430;rs141397430;rs141397430;rs12125238;rs12125238;rs12125238;	HDL_C;triglyc;HDL_C;LDL_C;triglyc;HDL_C;LDL_C;triglyc;HDL_C;LDL_C;triglyc;HDL_C;LDL_C;triglyc;HDL_C;LDL_C;triglyc;HDL_C;LDL_C;triglyc;HDL_C;LDL_C;triglyc;	UKBB;UKBB;UKBB;UKBB;UKBB;UKBB;UKBB;UKBB;UKBB;UKBB;UKBB;UKBB;UKBB;UKBB;UKBB;UKBB;UKBB;UKBB;UKBB;UKBB;UKBB;UKBB;UKBB;	NA	NA	26958422;27272600;27001711;27272600;27272600;27001711;27001711;27272600;27001711;27001711;27001711;27272600;27272600;26847689;	rs79598313;rs145685168;rs34175245;rs145685168;rs145685168;rs34175245;rs34175245;rs145685168;rs34175245;rs34175245;rs34175245;rs145685168;rs145685168;rs78614739;	HDL_cholesterol;HDL_cholesterol;HDL_cholesterol;Apolipoprotein_A;Apolipoprotein_B;Apolipoprotein_A;Apolipoprotein_B;Triglycerides;Creatinine;eGFR;Triglycerides;eGFR;Creatinine;Estimated_glomerular_filtration_rate;	Klarin_et_al.;Sinnott-Armstrong_et_al.;Sinnott-Armstrong_et_al.;Sinnott-Armstrong_et_al.;Sinnott-Armstrong_et_al.;Sinnott-Armstrong_et_al.;Sinnott-Armstrong_et_al.;Sinnott-Armstrong_et_al.;Sinnott-Armstrong_et_al.;Sinnott-Armstrong_et_al.;Sinnott-Armstrong_et_al.;Sinnott-Armstrong_et_al.;Sinnott-Armstrong_et_al.;Wuttke_et_al.;
1_7	1	26487646	27897604	L-LDL-FC_percent	27180088	1:27180088:A:C	rs75460349	a	c	0.9696	0.0860458	0.0127303	1.388e-11	10.86	30	0.4926	No	ZDHHC18	NR0B2	Biology	92	ApoB;ApoBbyApoA1;FAw6;FreeC;HDL2-C;IDL-C;IDL-CE;IDL-FC;IDL-L;IDL-P;IDL-PL;IDL-TG;LA;LDL-C;LDL-TG;L-HDL-C;L-HDL-CE;L-HDL-FC;L-HDL-L;L-HDL-P;L-HDL-PL;L-HDL-TG_percent;L-LDL-C;L-LDL-CE;L-LDL-CE_percent;L-LDL-FC;L-LDL-FC_percent;L-LDL-L;L-LDL-P;L-LDL-PL;L-LDL-PL_percent;L-LDL-TG;M-HDL-C;M-HDL-CE;M-HDL-CE_percent;M-HDL-C_percent;M-HDL-FC;M-HDL-L;M-HDL-P;M-HDL-PL;M-LDL-C;M-LDL-CE;M-LDL-CE_percent;M-LDL-C_percent;M-LDL-FC;M-LDL-FC_percent;M-LDL-L;M-LDL-P;M-LDL-PL;M-LDL-PL_percent;M-LDL-TG;M-VLDL-C;M-VLDL-CE;M-VLDL-FC;M-VLDL-L;M-VLDL-P;M-VLDL-PL;M-VLDL-TG;Remnant-C;Serum-C;Serum-TG;S-HDL-PL_percent;S-HDL-TG;S-HDL-TG_percent;S-LDL-C;S-LDL-CE;S-LDL-CE_percent;S-LDL-C_percent;S-LDL-FC;S-LDL-FC_percent;S-LDL-L;S-LDL-P;S-LDL-PL;S-LDL-PL_percent;S-LDL-TG;S-VLDL-C;S-VLDL-CE;S-VLDL-FC;S-VLDL-L;S-VLDL-P;S-VLDL-PL;S-VLDL-PL_percent;S-VLDL-TG;TotFA;VLDL-C;VLDL-TG;XS-VLDL-C;XS-VLDL-FC;XS-VLDL-L;XS-VLDL-P;XS-VLDL-PL;XS-VLDL-TG;	1	region_1_7_locus_1	intron_variant	NA	NA	NA	E4_HYPERCHOL (p=7.60904e-09); E4_LIPOPROT (p=1.76327e-08); O15_ICP_WIDE (p=1.92287e-10); RX_STATIN (p=4.54988e-31);	Platelet count (Astle W 2016); Plateletcrit (Astle W 2016); Treatment with cholesterol lowering medication (Neale B 2017);	Total cholesterol in LDL (Kettunen J 2016); Total cholesterol in medium LDL (Kettunen J 2016);	NA	NA	1:26933591;1:26933591;1:26987646;1:26987646;1:26987646;1:27021913;1:27021913;1:27021913;1:27180088;1:27180088;1:27180088;1:27262545;1:27262545;1:27262545;1:27284913;1:27284913;1:27284913;1:27335529;1:27335529;1:27335529;1:27368126;1:27368126;1:27368126;	rs147266247;rs147266247;rs193084249;rs193084249;rs193084249;rs114165349;rs114165349;rs114165349;rs75460349;rs75460349;rs75460349;rs182050989;rs182050989;rs182050989;rs79598313;rs79598313;rs79598313;rs141397430;rs141397430;rs141397430;rs12125238;rs12125238;rs12125238;	HDL_C;triglyc;HDL_C;LDL_C;triglyc;HDL_C;LDL_C;triglyc;HDL_C;LDL_C;triglyc;HDL_C;LDL_C;triglyc;HDL_C;LDL_C;triglyc;HDL_C;LDL_C;triglyc;HDL_C;LDL_C;triglyc;	UKBB;UKBB;UKBB;UKBB;UKBB;UKBB;UKBB;UKBB;UKBB;UKBB;UKBB;UKBB;UKBB;UKBB;UKBB;UKBB;UKBB;UKBB;UKBB;UKBB;UKBB;UKBB;UKBB;	NA	NA	26958422;27272600;27001711;27272600;27272600;27001711;27001711;27272600;27001711;27001711;27001711;27272600;27272600;26847689;	rs79598313;rs145685168;rs34175245;rs145685168;rs145685168;rs34175245;rs34175245;rs145685168;rs34175245;rs34175245;rs34175245;rs145685168;rs145685168;rs78614739;	HDL_cholesterol;HDL_cholesterol;HDL_cholesterol;Apolipoprotein_A;Apolipoprotein_B;Apolipoprotein_A;Apolipoprotein_B;Triglycerides;Creatinine;eGFR;Triglycerides;eGFR;Creatinine;Estimated_glomerular_filtration_rate;	Klarin_et_al.;Sinnott-Armstrong_et_al.;Sinnott-Armstrong_et_al.;Sinnott-Armstrong_et_al.;Sinnott-Armstrong_et_al.;Sinnott-Armstrong_et_al.;Sinnott-Armstrong_et_al.;Sinnott-Armstrong_et_al.;Sinnott-Armstrong_et_al.;Sinnott-Armstrong_et_al.;Sinnott-Armstrong_et_al.;Sinnott-Armstrong_et_al.;Sinnott-Armstrong_et_al.;Wuttke_et_al.;
1_7	1	26487646	27897604	L-HDL-TG_percent	27203728	1:27203728:A:T	rs34696599	a	t	0.9211	-0.0512663	0.00759724	1.499e-11	10.82	32	0.03995	No	GPN2	NR0B2	Biology	24	ApoB;ApoBbyApoA1;HDL2-C;HDL-C;HDL-D;L-HDL-C;L-HDL-CE;L-HDL-FC;L-HDL-L;L-HDL-P;L-HDL-PL;L-HDL-TG_percent;L-LDL-PL_percent;M-HDL-C;M-HDL-CE;M-HDL-FC;M-HDL-L;M-HDL-P;M-HDL-PL;S-HDL-TG_percent;S-VLDL-PL_percent;XL-HDL-PL_percent;XL-HDL-TG_percent;XS-VLDL-TG;	1	region_1_7_locus_1	3_prime_UTR_variant	1:27239920:C:G;1:27278573:C:T;1:27278573:C:T;	missense_variant;missense_variant;missense_variant;	NR0B2;C1orf172;KDF1;	I9_HYPERTENSION (p=1.71589e-08); I9_HYPTENS (p=1.80813e-08); RX_STATIN (p=1.87241e-15);	Plateletcrit (Astle W 2016);	NA	NA	NA	1:26994245;1:26994245;1:26994731;1:26994731;1:26994762;1:26994762;1:27000235;1:27000235;1:27000579;1:27000579;1:27000954;1:27000954;1:27001711;1:27001711;1:27001893;1:27001893;1:27001893;1:27002647;1:27002647;1:27002991;1:27002991;1:27004388;1:27004388;1:27005154;1:27005154;1:27006426;1:27006426;1:27006426;1:27006426;1:27006426;1:27006426;1:27006426;1:27006426;1:27008267;1:27008267;1:27011000;1:27011000;1:27011449;1:27011449;1:27013133;1:27013133;1:27013133;1:27013133;1:27013133;1:27014748;1:27014748;1:27017325;1:27017325;1:27018209;1:27018209;1:27019744;1:27019744;1:27020093;1:27020093;1:27020133;1:27020133;1:27020591;1:27020591;1:27021115;1:27021115;1:27025940;1:27025940;1:27026987;1:27026987;1:27027916;1:27027916;1:27028221;1:27028221;1:27028299;1:27028299;1:27034389;1:27034389;1:27034428;1:27034428;1:27035188;1:27035188;1:27035309;1:27035309;1:27036128;1:27036128;1:27036162;1:27036162;1:27036472;1:27036472;1:27036698;1:27036698;1:27037154;1:27037154;1:27037575;1:27037575;1:27037989;1:27037989;1:27038216;1:27038216;1:27038578;1:27038578;1:27039228;1:27039228;1:27039228;1:27039228;1:27039228;1:27040509;1:27040509;1:27041218;1:27041218;1:27042342;1:27042342;1:27042706;1:27042706;1:27046170;1:27046170;1:27046982;1:27046982;1:27047524;1:27047524;1:27047893;1:27047893;1:27047954;1:27047954;1:27048983;1:27048983;1:27050578;1:27050578;1:27051223;1:27051223;1:27051319;1:27051319;1:27052247;1:27052247;1:27052612;1:27052612;1:27052710;1:27052710;1:27054016;1:27054016;1:27054780;1:27054780;1:27056643;1:27056643;1:27057621;1:27057621;1:27062543;1:27062543;1:27063119;1:27063119;1:27063419;1:27063419;1:27065199;1:27065199;1:27068238;1:27068238;1:27068971;1:27068971;1:27069169;1:27069169;1:27070529;1:27070529;1:27072507;1:27072507;1:27072766;1:27072766;1:27073924;1:27073924;1:27074342;1:27074342;1:27075099;1:27075099;1:27075659;1:27075659;1:27075684;1:27075684;1:27077254;1:27077254;1:27078366;1:27078366;1:27078366;1:27078366;1:27078366;1:27079176;1:27079176;1:27079894;1:27079894;1:27079931;1:27079931;1:27082971;1:27082971;1:27083048;1:27083048;1:27083093;1:27083093;1:27085562;1:27085562;1:27086227;1:27086227;1:27086249;1:27086249;1:27087177;1:27087177;1:27088268;1:27088268;1:27089446;1:27089446;1:27090772;1:27090772;1:27091982;1:27091982;1:27092322;1:27092322;1:27093711;1:27093711;1:27094156;1:27094156;1:27095132;1:27095132;1:27098319;1:27098319;1:27102828;1:27102828;1:27104612;1:27104612;1:27105059;1:27105059;1:27107263;1:27107263;1:27108139;1:27108139;1:27108245;1:27108245;1:27114012;1:27114012;1:27114447;1:27114447;1:27118171;1:27118171;1:27121921;1:27121921;1:27122152;1:27122152;1:27124545;1:27124545;1:27131228;1:27131228;1:27134421;1:27134421;1:27138393;1:27138393;1:27138393;1:27138393;1:27138393;1:27139229;1:27139229;1:27139861;1:27139861;1:27140149;1:27140149;1:27141868;1:27141868;1:27142554;1:27142554;1:27143513;1:27143513;1:27143575;1:27143575;1:27146773;1:27146773;1:27146944;1:27146944;1:27148271;1:27148271;1:27148520;1:27148520;1:27154470;1:27154470;1:27155166;1:27155166;1:27157791;1:27157791;1:27158344;1:27158344;1:27158844;1:27158844;1:27163045;1:27163045;1:27168188;1:27168188;1:27169200;1:27169200;1:27169484;1:27169484;1:27170583;1:27170583;1:27171417;1:27171417;1:27172595;1:27172595;1:27172684;1:27172684;1:27173390;1:27173390;1:27173449;1:27173449;1:27174180;1:27174180;1:27174776;1:27174776;1:27174966;1:27174966;1:27176119;1:27176119;1:27176431;1:27176431;1:27177907;1:27177907;1:27177925;1:27177925;1:27181067;1:27181067;1:27182261;1:27182261;1:27185115;1:27185115;1:27186125;1:27186125;1:27186149;1:27186149;1:27186485;1:27186485;1:27186611;1:27186611;1:27186731;1:27186731;1:27187875;1:27187875;1:27187878;1:27187878;1:27187880;1:27187880;1:27188057;1:27188057;1:27188356;1:27191411;1:27191411;1:27192662;1:27192662;1:27193309;1:27193309;1:27194636;1:27194636;1:27194677;1:27194677;1:27194678;1:27194678;1:27194687;1:27194687;1:27195672;1:27195672;1:27195693;1:27195693;1:27195907;1:27195907;1:27195931;1:27195931;1:27197363;1:27197363;1:27197733;1:27197733;1:27198937;1:27198937;1:27200156;1:27200156;1:27200284;1:27200284;1:27203728;1:27203728;1:27204183;1:27204183;1:27207318;1:27207318;1:27209439;1:27209439;1:27209805;1:27209805;1:27212239;1:27212239;1:27213041;1:27213041;1:27213079;1:27213079;1:27213362;1:27213362;1:27214114;1:27214114;1:27214245;1:27214245;1:27215079;1:27215079;1:27216669;1:27216669;1:27220521;1:27220521;1:27221609;1:27221609;1:27221963;1:27221963;1:27226089;1:27226089;1:27229369;1:27229369;1:27229542;1:27229542;1:27229976;1:27229976;1:27230033;1:27230033;1:27230523;1:27230523;1:27230675;1:27230675;1:27232845;1:27232845;1:27233212;1:27233212;1:27234682;1:27234682;1:27236212;1:27236212;1:27236212;1:27236212;1:27236757;1:27236757;1:27239920;1:27239920;1:27241025;1:27241025;1:27242521;1:27242521;1:27243095;1:27243095;1:27243518;1:27243518;1:27244275;1:27244275;1:27245363;1:27245363;1:27245413;1:27245413;1:27245784;1:27245784;1:27247566;1:27247566;1:27247822;1:27247822;1:27248283;1:27248283;1:27248440;1:27248440;1:27248645;1:27248645;1:27250258;1:27250258;1:27252823;1:27252823;1:27255904;1:27255904;1:27259392;1:27259392;1:27259451;1:27259451;1:27260783;1:27260783;1:27261149;1:27261149;1:27261439;1:27261439;1:27262385;1:27262385;1:27262386;1:27262386;1:27262545;1:27262545;1:27262545;1:27268737;1:27268737;1:27269788;1:27269788;1:27270338;1:27270338;1:27271137;1:27271137;1:27271519;1:27271519;1:27272600;1:27272600;1:27274095;1:27274095;1:27274700;1:27274700;1:27278573;1:27278573;1:27282676;1:27282676;1:27283456;1:27283456;1:27284157;1:27284157;1:27284453;1:27284453;1:27285195;1:27285195;1:27285195;1:27285195;1:27285195;1:27287560;1:27287560;1:27287716;1:27287716;1:27290047;1:27290047;1:27290508;1:27290508;1:27290508;1:27290508;1:27292462;1:27292462;1:27292678;1:27292678;1:27293356;1:27293356;1:27295022;1:27295022;1:27298564;1:27298564;	rs60659886;rs60659886;rs34212879;rs34212879;rs34232231;rs34232231;rs34789477;rs34789477;rs34728853;rs34728853;rs113520491;rs113520491;rs34175245;rs34175245;rs12753981;rs12753981;rs12753981;rs148268445;rs148268445;rs12759594;rs12759594;rs71640337;rs71640337;rs35989952;rs35989952;rs548941654;rs548941654;rs548941654;rs548941654;rs548941654;rs548941654;rs548941654;rs548941654;rs34217609;rs34217609;rs397974636;rs397974636;rs71640338;rs71640338;rs12746810;rs12746810;rs12746810;rs12746810;rs12746810;rs12754468;rs12754468;rs35917448;rs35917448;rs35161452;rs35161452;rs12738345;rs12738345;rs66689878;rs66689878;rs35738294;rs35738294;rs71636769;rs71636769;rs71636770;rs71636770;rs34585496;rs34585496;rs4579782;rs4579782;rs57217461;rs57217461;rs12743862;rs12743862;rs12744003;rs12744003;rs77408691;rs77408691;rs71514277;rs71514277;rs71007886;rs71007886;rs34423276;rs34423276;rs12724159;rs12724159;rs12737407;rs12737407;rs12737912;rs12737912;rs190077222;rs190077222;rs12729444;rs12729444;rs12726081;rs12726081;rs12730386;rs12730386;rs79568175;rs79568175;rs35538792;rs35538792;rs12726287;rs12726287;rs12726287;rs12726287;rs12726287;rs12756154;rs12756154;rs35407375;rs35407375;rs78533482;rs78533482;rs566260414;rs566260414;rs34517168;rs34517168;rs12729652;rs12729652;rs80036989;rs80036989;rs12756074;rs12756074;rs12756102;rs12756102;rs35041418;rs35041418;rs12739212;rs12739212;rs35617712;rs35617712;rs71636773;rs71636773;rs60401377;rs60401377;rs35145624;rs35145624;rs58125411;rs58125411;rs35256560;rs35256560;rs34576193;rs34576193;rs56932185;rs56932185;rs41303629;rs41303629;rs145416147;rs145416147;rs371286166;rs371286166;rs34216334;rs34216334;rs35095113;rs35095113;rs34026879;rs34026879;rs34693293;rs34693293;rs35560426;rs35560426;rs58421016;rs58421016;rs35361141;rs35361141;rs34014719;rs34014719;rs12752833;rs12752833;rs138976447;rs138976447;rs36087588;rs36087588;rs367683968;rs367683968;rs115772301;rs115772301;rs34909427;rs34909427;rs12735646;rs12735646;rs12735646;rs12735646;rs12735646;rs59715866;rs59715866;rs12737946;rs12737946;rs12742115;rs12742115;rs71636775;rs71636775;rs71636776;rs71636776;rs36053809;rs36053809;rs12731749;rs12731749;rs35021342;rs35021342;rs34885854;rs34885854;rs201898727;rs201898727;rs71636777;rs71636777;rs34681611;rs34681611;rs12738070;rs12738070;rs12747603;rs12747603;rs34397747;rs34397747;rs34201939;rs34201939;rs34502618;rs34502618;rs74825034;rs74825034;rs34618114;rs34618114;rs76500846;rs76500846;rs71636778;rs71636778;rs34951175;rs34951175;rs369896037;rs369896037;rs60798877;rs60798877;rs12685;rs12685;rs71636779;rs71636779;rs71636780;rs71636780;rs35615194;rs35615194;rs115960004;rs115960004;rs112535818;rs112535818;rs57189461;rs57189461;rs71636782;rs71636782;rs35538083;rs35538083;rs12748152;rs12748152;rs12748152;rs12748152;rs12748152;rs34928032;rs34928032;rs71636783;rs71636783;rs35583548;rs35583548;rs35131841;rs35131841;rs60878021;rs60878021;rs12728091;rs12728091;rs34716450;rs34716450;rs397979733;rs397979733;rs36042864;rs36042864;rs12758993;rs12758993;rs34403505;rs34403505;rs76133297;rs76133297;rs60314236;rs60314236;rs35891177;rs35891177;rs12760759;rs12760759;rs34924059;rs34924059;rs113059850;rs113059850;rs12746395;rs12746395;rs71636784;rs71636784;rs35650645;rs35650645;rs71636785;rs71636785;rs35017323;rs35017323;rs200397172;rs200397172;rs116491347;rs116491347;rs35809421;rs35809421;rs6686271;rs6686271;rs78614739;rs78614739;rs111707709;rs111707709;rs17162311;rs17162311;rs17162313;rs17162313;rs17162315;rs17162315;rs17162316;rs17162316;rs71636786;rs71636786;rs41307935;rs41307935;rs12747620;rs12747620;rs71636787;rs71636787;rs34016663;rs34016663;rs34556682;rs34556682;rs71636788;rs71636788;rs561259776;rs561259776;rs34852521;rs34852521;rs34360019;rs34360019;rs529753990;rs529753990;rs200392321;rs200392321;rs34889971;rs34889971;rs72307178;rs1883660;rs1883660;rs546525796;rs546525796;rs547605019;rs547605019;rs144582418;rs144582418;rs71636789;rs71636789;rs202230112;rs202230112;rs373104410;rs373104410;rs12742388;rs12742388;rs12742519;rs12742519;rs12747765;rs12747765;rs12747781;rs12747781;rs12753968;rs12753968;rs77402838;rs77402838;rs12735407;rs12735407;rs113002196;rs113002196;rs112365747;rs112365747;rs34696599;rs34696599;rs34204245;rs34204245;rs111841701;rs111841701;rs74465889;rs74465889;rs35378808;rs35378808;rs35866833;rs35866833;rs3929859;rs3929859;rs113312820;rs113312820;rs34353981;rs34353981;rs34801699;rs34801699;rs71636790;rs71636790;rs34460334;rs34460334;rs11555809;rs11555809;rs11810321;rs11810321;rs12741472;rs12741472;rs12749822;rs12749822;rs34339345;rs34339345;rs34946857;rs34946857;rs35863679;rs35863679;rs34026565;rs34026565;rs12739698;rs12739698;rs144369388;rs144369388;rs566134638;rs566134638;rs2095637;rs2095637;rs71636794;rs71636794;rs12724052;rs12724052;rs17162330;rs17162330;rs17162330;rs17162330;rs17162333;rs17162333;rs6659176;rs6659176;rs71636795;rs71636795;rs75305560;rs75305560;rs71636796;rs71636796;rs71636797;rs71636797;rs34385991;rs34385991;rs34409791;rs34409791;rs34244161;rs34244161;rs12756289;rs12756289;rs78581866;rs78581866;rs36109400;rs36109400;rs11538549;rs11538549;rs35108146;rs35108146;rs10493037;rs10493037;rs12752711;rs12752711;rs17162339;rs17162339;rs59479684;rs59479684;rs35969145;rs35969145;rs562895972;rs562895972;rs7545442;rs7545442;rs12727590;rs12727590;rs36117054;rs36117054;rs71636800;rs71636800;rs72356353;rs72356353;rs182050989;rs182050989;rs182050989;rs12728150;rs12728150;rs56139710;rs56139710;rs11807824;rs11807824;rs112736105;rs112736105;rs34473788;rs34473788;rs145685168;rs145685168;rs35576939;rs35576939;rs17340509;rs17340509;rs17360994;rs17360994;rs17356923;rs17356923;rs35962879;rs35962879;rs61457762;rs61457762;rs56942155;rs56942155;rs12742376;rs12742376;rs12742376;rs12742376;rs12742376;rs34514856;rs34514856;rs60340200;rs60340200;rs36055408;rs36055408;rs12751742;rs12751742;rs12751742;rs12751742;rs6656815;rs6656815;rs34667713;rs34667713;rs17162387;rs17162387;rs71636802;rs71636802;rs34976021;rs34976021;	HDL_C;triglyc;HDL_C;triglyc;HDL_C;triglyc;HDL_C;triglyc;HDL_C;triglyc;HDL_C;triglyc;HDL_C;triglyc;HDL_C;LDL;triglyc;HDL_C;triglyc;HDL_C;triglyc;HDL_C;triglyc;HDL_C;triglyc;HDL_C;HDL_C;HDL_C;HDL_C;triglyc;triglyc;triglyc;triglyc;HDL_C;triglyc;HDL_C;triglyc;HDL_C;triglyc;HDL;HDL_C;LDL;TG;triglyc;HDL_C;triglyc;HDL_C;triglyc;HDL_C;triglyc;HDL_C;triglyc;HDL_C;triglyc;HDL_C;triglyc;HDL_C;triglyc;HDL_C;triglyc;HDL_C;triglyc;HDL_C;triglyc;HDL_C;triglyc;HDL_C;triglyc;HDL_C;triglyc;HDL_C;triglyc;HDL_C;triglyc;HDL_C;triglyc;HDL_C;triglyc;HDL_C;triglyc;HDL_C;triglyc;HDL_C;triglyc;HDL_C;triglyc;HDL_C;triglyc;HDL_C;triglyc;HDL_C;triglyc;HDL_C;triglyc;HDL_C;triglyc;HDL;HDL_C;LDL;TG;triglyc;HDL_C;triglyc;HDL_C;triglyc;HDL_C;triglyc;HDL_C;triglyc;HDL_C;triglyc;HDL_C;triglyc;HDL_C;triglyc;HDL_C;triglyc;HDL_C;triglyc;HDL_C;triglyc;HDL_C;triglyc;HDL_C;triglyc;HDL_C;triglyc;HDL_C;triglyc;HDL_C;triglyc;HDL_C;triglyc;HDL_C;triglyc;HDL_C;triglyc;HDL_C;triglyc;HDL_C;triglyc;HDL_C;triglyc;HDL_C;triglyc;HDL_C;triglyc;HDL_C;triglyc;HDL_C;triglyc;HDL_C;triglyc;HDL_C;triglyc;HDL_C;triglyc;HDL_C;triglyc;HDL_C;triglyc;HDL_C;triglyc;HDL_C;triglyc;HDL_C;triglyc;HDL_C;triglyc;HDL_C;triglyc;HDL_C;triglyc;HDL;HDL_C;LDL;TG;triglyc;HDL_C;triglyc;HDL_C;triglyc;HDL_C;triglyc;HDL_C;triglyc;HDL_C;triglyc;HDL_C;triglyc;HDL_C;triglyc;HDL_C;triglyc;HDL_C;triglyc;HDL_C;triglyc;HDL_C;triglyc;HDL_C;triglyc;HDL_C;triglyc;HDL_C;triglyc;HDL_C;triglyc;HDL_C;triglyc;HDL_C;triglyc;HDL_C;triglyc;HDL_C;triglyc;HDL_C;triglyc;HDL_C;triglyc;HDL_C;triglyc;HDL_C;triglyc;HDL_C;triglyc;HDL_C;triglyc;HDL_C;triglyc;HDL_C;triglyc;HDL_C;triglyc;HDL_C;triglyc;HDL_C;triglyc;HDL_C;triglyc;HDL_C;triglyc;HDL_C;triglyc;HDL;HDL_C;LDL;TG;triglyc;HDL_C;triglyc;HDL_C;triglyc;HDL_C;triglyc;HDL_C;triglyc;HDL_C;triglyc;HDL_C;triglyc;HDL_C;triglyc;HDL_C;triglyc;HDL_C;triglyc;HDL_C;triglyc;HDL_C;triglyc;HDL_C;triglyc;HDL_C;triglyc;HDL_C;triglyc;HDL_C;triglyc;HDL_C;triglyc;HDL_C;triglyc;HDL_C;triglyc;HDL_C;triglyc;HDL_C;triglyc;HDL_C;triglyc;HDL_C;triglyc;HDL_C;triglyc;HDL_C;triglyc;HDL_C;triglyc;HDL_C;triglyc;HDL_C;triglyc;HDL_C;triglyc;HDL_C;triglyc;HDL_C;triglyc;HDL_C;triglyc;HDL_C;triglyc;HDL_C;triglyc;HDL_C;triglyc;HDL_C;triglyc;HDL_C;triglyc;HDL_C;triglyc;HDL_C;triglyc;HDL_C;triglyc;HDL_C;triglyc;HDL_C;triglyc;HDL_C;triglyc;HDL_C;triglyc;HDL_C;triglyc;HDL_C;triglyc;HDL_C;HDL_C;triglyc;HDL_C;triglyc;HDL_C;triglyc;HDL_C;triglyc;HDL_C;triglyc;HDL_C;triglyc;HDL_C;triglyc;HDL_C;triglyc;HDL_C;triglyc;HDL_C;triglyc;HDL_C;triglyc;HDL_C;triglyc;HDL_C;triglyc;HDL_C;triglyc;HDL_C;triglyc;HDL_C;triglyc;HDL_C;triglyc;HDL_C;triglyc;HDL_C;triglyc;HDL_C;triglyc;HDL_C;triglyc;HDL_C;triglyc;HDL_C;triglyc;HDL_C;triglyc;HDL_C;triglyc;HDL_C;triglyc;HDL_C;triglyc;HDL_C;triglyc;HDL_C;triglyc;HDL_C;triglyc;HDL_C;triglyc;HDL_C;triglyc;HDL_C;triglyc;HDL_C;triglyc;HDL_C;triglyc;HDL_C;triglyc;HDL_C;triglyc;HDL_C;triglyc;HDL_C;triglyc;HDL_C;triglyc;HDL_C;triglyc;HDL_C;triglyc;HDL;HDL_C;TG;triglyc;HDL_C;triglyc;HDL_C;triglyc;HDL_C;triglyc;HDL_C;triglyc;HDL_C;triglyc;HDL_C;triglyc;HDL_C;triglyc;HDL_C;triglyc;HDL_C;triglyc;HDL_C;triglyc;HDL_C;triglyc;HDL_C;triglyc;HDL_C;triglyc;HDL_C;triglyc;HDL_C;triglyc;HDL_C;triglyc;HDL_C;triglyc;HDL_C;triglyc;HDL_C;triglyc;HDL_C;triglyc;HDL_C;triglyc;HDL_C;triglyc;HDL_C;triglyc;HDL_C;triglyc;HDL_C;triglyc;HDL_C;LDL_C;triglyc;HDL_C;triglyc;HDL_C;triglyc;HDL_C;triglyc;HDL_C;triglyc;HDL_C;triglyc;HDL_C;triglyc;HDL_C;triglyc;HDL_C;triglyc;HDL_C;triglyc;HDL_C;triglyc;HDL_C;triglyc;HDL_C;triglyc;HDL_C;triglyc;HDL;HDL_C;LDL;TG;triglyc;HDL_C;triglyc;HDL_C;triglyc;HDL_C;triglyc;HDL;HDL_C;LDL;triglyc;HDL_C;triglyc;HDL_C;triglyc;HDL_C;triglyc;HDL_C;triglyc;HDL_C;triglyc;	UKBB;UKBB;UKBB;UKBB;UKBB;UKBB;UKBB;UKBB;UKBB;UKBB;UKBB;UKBB;UKBB;UKBB;UKBB;Willer_et_al_2013;UKBB;UKBB;UKBB;UKBB;UKBB;UKBB;UKBB;UKBB;UKBB;UKBB;UKBB;UKBB;UKBB;UKBB;UKBB;UKBB;UKBB;UKBB;UKBB;UKBB;UKBB;UKBB;UKBB;Willer_et_al_2013;UKBB;Willer_et_al_2013;Willer_et_al_2013;UKBB;UKBB;UKBB;UKBB;UKBB;UKBB;UKBB;UKBB;UKBB;UKBB;UKBB;UKBB;UKBB;UKBB;UKBB;UKBB;UKBB;UKBB;UKBB;UKBB;UKBB;UKBB;UKBB;UKBB;UKBB;UKBB;UKBB;UKBB;UKBB;UKBB;UKBB;UKBB;UKBB;UKBB;UKBB;UKBB;UKBB;UKBB;UKBB;UKBB;UKBB;UKBB;UKBB;UKBB;UKBB;UKBB;UKBB;UKBB;UKBB;UKBB;UKBB;UKBB;UKBB;Willer_et_al_2013;UKBB;Willer_et_al_2013;Willer_et_al_2013;UKBB;UKBB;UKBB;UKBB;UKBB;UKBB;UKBB;UKBB;UKBB;UKBB;UKBB;UKBB;UKBB;UKBB;UKBB;UKBB;UKBB;UKBB;UKBB;UKBB;UKBB;UKBB;UKBB;UKBB;UKBB;UKBB;UKBB;UKBB;UKBB;UKBB;UKBB;UKBB;UKBB;UKBB;UKBB;UKBB;UKBB;UKBB;UKBB;UKBB;UKBB;UKBB;UKBB;UKBB;UKBB;UKBB;UKBB;UKBB;UKBB;UKBB;UKBB;UKBB;UKBB;UKBB;UKBB;UKBB;UKBB;UKBB;UKBB;UKBB;UKBB;UKBB;UKBB;UKBB;UKBB;UKBB;UKBB;UKBB;UKBB;UKBB;UKBB;UKBB;UKBB;Willer_et_al_2013;UKBB;Willer_et_al_2013;Willer_et_al_2013;UKBB;UKBB;UKBB;UKBB;UKBB;UKBB;UKBB;UKBB;UKBB;UKBB;UKBB;UKBB;UKBB;UKBB;UKBB;UKBB;UKBB;UKBB;UKBB;UKBB;UKBB;UKBB;UKBB;UKBB;UKBB;UKBB;UKBB;UKBB;UKBB;UKBB;UKBB;UKBB;UKBB;UKBB;UKBB;UKBB;UKBB;UKBB;UKBB;UKBB;UKBB;UKBB;UKBB;UKBB;UKBB;UKBB;UKBB;UKBB;UKBB;UKBB;UKBB;UKBB;UKBB;UKBB;UKBB;UKBB;UKBB;UKBB;UKBB;UKBB;UKBB;UKBB;UKBB;UKBB;UKBB;UKBB;UKBB;Willer_et_al_2013;UKBB;Willer_et_al_2013;Willer_et_al_2013;UKBB;UKBB;UKBB;UKBB;UKBB;UKBB;UKBB;UKBB;UKBB;UKBB;UKBB;UKBB;UKBB;UKBB;UKBB;UKBB;UKBB;UKBB;UKBB;UKBB;UKBB;UKBB;UKBB;UKBB;UKBB;UKBB;UKBB;UKBB;UKBB;UKBB;UKBB;UKBB;UKBB;UKBB;UKBB;UKBB;UKBB;UKBB;UKBB;UKBB;UKBB;UKBB;UKBB;UKBB;UKBB;UKBB;UKBB;UKBB;UKBB;UKBB;UKBB;UKBB;UKBB;UKBB;UKBB;UKBB;UKBB;UKBB;UKBB;UKBB;UKBB;UKBB;UKBB;UKBB;UKBB;UKBB;UKBB;UKBB;UKBB;UKBB;UKBB;UKBB;UKBB;UKBB;UKBB;UKBB;UKBB;UKBB;UKBB;UKBB;UKBB;UKBB;UKBB;UKBB;UKBB;UKBB;UKBB;UKBB;UKBB;UKBB;UKBB;UKBB;UKBB;UKBB;UKBB;UKBB;UKBB;UKBB;UKBB;UKBB;UKBB;UKBB;UKBB;UKBB;UKBB;UKBB;UKBB;UKBB;UKBB;UKBB;UKBB;UKBB;UKBB;UKBB;UKBB;UKBB;UKBB;UKBB;UKBB;UKBB;UKBB;UKBB;UKBB;UKBB;UKBB;UKBB;UKBB;UKBB;UKBB;UKBB;UKBB;UKBB;UKBB;UKBB;UKBB;UKBB;UKBB;UKBB;UKBB;UKBB;UKBB;UKBB;UKBB;UKBB;UKBB;UKBB;UKBB;UKBB;UKBB;UKBB;UKBB;UKBB;UKBB;UKBB;UKBB;UKBB;UKBB;UKBB;UKBB;UKBB;UKBB;UKBB;UKBB;UKBB;UKBB;UKBB;UKBB;UKBB;UKBB;UKBB;UKBB;UKBB;UKBB;UKBB;UKBB;UKBB;Willer_et_al_2013;UKBB;Willer_et_al_2013;UKBB;UKBB;UKBB;UKBB;UKBB;UKBB;UKBB;UKBB;UKBB;UKBB;UKBB;UKBB;UKBB;UKBB;UKBB;UKBB;UKBB;UKBB;UKBB;UKBB;UKBB;UKBB;UKBB;UKBB;UKBB;UKBB;UKBB;UKBB;UKBB;UKBB;UKBB;UKBB;UKBB;UKBB;UKBB;UKBB;UKBB;UKBB;UKBB;UKBB;UKBB;UKBB;UKBB;UKBB;UKBB;UKBB;UKBB;UKBB;UKBB;UKBB;UKBB;UKBB;UKBB;UKBB;UKBB;UKBB;UKBB;UKBB;UKBB;UKBB;UKBB;UKBB;UKBB;UKBB;UKBB;UKBB;UKBB;UKBB;UKBB;UKBB;UKBB;UKBB;UKBB;UKBB;UKBB;UKBB;UKBB;UKBB;UKBB;UKBB;Willer_et_al_2013;UKBB;Willer_et_al_2013;Willer_et_al_2013;UKBB;UKBB;UKBB;UKBB;UKBB;UKBB;UKBB;Willer_et_al_2013;UKBB;Willer_et_al_2013;UKBB;UKBB;UKBB;UKBB;UKBB;UKBB;UKBB;UKBB;UKBB;UKBB;UKBB;	1:27272600;1:27001711	rs145685168;rs34175245	26958422;27272600;27001711;27272600;27272600;27001711;27001711;27272600;27001711;27001711;27001711;27272600;27272600;26847689;	rs79598313;rs145685168;rs34175245;rs145685168;rs145685168;rs34175245;rs34175245;rs145685168;rs34175245;rs34175245;rs34175245;rs145685168;rs145685168;rs78614739;	HDL_cholesterol;HDL_cholesterol;HDL_cholesterol;Apolipoprotein_A;Apolipoprotein_B;Apolipoprotein_A;Apolipoprotein_B;Triglycerides;Creatinine;eGFR;Triglycerides;eGFR;Creatinine;Estimated_glomerular_filtration_rate;	Klarin_et_al.;Sinnott-Armstrong_et_al.;Sinnott-Armstrong_et_al.;Sinnott-Armstrong_et_al.;Sinnott-Armstrong_et_al.;Sinnott-Armstrong_et_al.;Sinnott-Armstrong_et_al.;Sinnott-Armstrong_et_al.;Sinnott-Armstrong_et_al.;Sinnott-Armstrong_et_al.;Sinnott-Armstrong_et_al.;Sinnott-Armstrong_et_al.;Sinnott-Armstrong_et_al.;Wuttke_et_al.;
1_7	1	26487646	27897604	ApoBbyApoA1	27284913	1:27284913:C:T	rs79598313	t	c	0.03	0.13006	0.0127976	2.904e-24	23.54	30	0.01517	Yes	KDF1	NR0B2	Biology	98	ApoB;ApoBbyApoA1;EstC;FAw6;FreeC;HDL2-C;IDL-C;IDL-CE;IDL-FC;IDL-L;IDL-P;IDL-PL;IDL-TG;LA;LDL-C;LDL-TG;L-HDL-C;L-HDL-CE;L-HDL-FC;L-HDL-L;L-HDL-P;L-HDL-PL;L-HDL-TG_percent;L-LDL-C;L-LDL-CE;L-LDL-CE_percent;L-LDL-FC;L-LDL-FC_percent;L-LDL-L;L-LDL-P;L-LDL-PL;L-LDL-PL_percent;L-LDL-TG;M-HDL-C;M-HDL-CE;M-HDL-CE_percent;M-HDL-C_percent;M-HDL-FC;M-HDL-L;M-HDL-P;M-HDL-PL;M-HDL-TG_percent;M-LDL-C;M-LDL-CE;M-LDL-CE_percent;M-LDL-C_percent;M-LDL-FC;M-LDL-FC_percent;M-LDL-L;M-LDL-P;M-LDL-PL;M-LDL-PL_percent;M-LDL-TG;M-VLDL-C;M-VLDL-CE;M-VLDL-FC;M-VLDL-L;M-VLDL-P;M-VLDL-PL;M-VLDL-TG;PUFA;Remnant-C;Serum-C;Serum-TG;SFA;S-HDL-PL_percent;S-HDL-TG;S-HDL-TG_percent;S-LDL-C;S-LDL-CE;S-LDL-CE_percent;S-LDL-C_percent;S-LDL-FC;S-LDL-FC_percent;S-LDL-L;S-LDL-P;S-LDL-PL;S-LDL-PL_percent;S-LDL-TG;S-VLDL-C;S-VLDL-CE;S-VLDL-FC;S-VLDL-L;S-VLDL-P;S-VLDL-PL;S-VLDL-PL_percent;S-VLDL-TG;TotFA;VLDL-C;VLDL-TG;XL-HDL-PL_percent;XL-HDL-TG_percent;XS-VLDL-C;XS-VLDL-FC;XS-VLDL-L;XS-VLDL-P;XS-VLDL-PL;XS-VLDL-TG;	1	region_1_7_locus_1	intron_variant	NA	NA	NA	E4_HYPERCHOL (p=2.37657e-08); E4_LIPOPROT (p=2.67843e-08); O15_ICP_WIDE (p=7.67609e-10); RX_STATIN (p=4.89441e-31);	Plateletcrit (Astle W 2016); LDL cholesterol (Surakka I 2015); Height (Neale B 2017); Treatment with cholesterol lowering medication (Neale B 2017);	NA	NA	NA	1:26933591;1:26933591;1:26987646;1:26987646;1:26987646;1:27021913;1:27021913;1:27021913;1:27180088;1:27180088;1:27180088;1:27262386;1:27262386;1:27262545;1:27262545;1:27262545;1:27284913;1:27284913;1:27284913;1:27335529;1:27335529;1:27335529;1:27368126;1:27368126;1:27368126;	rs147266247;rs147266247;rs193084249;rs193084249;rs193084249;rs114165349;rs114165349;rs114165349;rs75460349;rs75460349;rs75460349;rs72356353;rs72356353;rs182050989;rs182050989;rs182050989;rs79598313;rs79598313;rs79598313;rs141397430;rs141397430;rs141397430;rs12125238;rs12125238;rs12125238;	HDL_C;triglyc;HDL_C;LDL_C;triglyc;HDL_C;LDL_C;triglyc;HDL_C;LDL_C;triglyc;HDL_C;triglyc;HDL_C;LDL_C;triglyc;HDL_C;LDL_C;triglyc;HDL_C;LDL_C;triglyc;HDL_C;LDL_C;triglyc;	UKBB;UKBB;UKBB;UKBB;UKBB;UKBB;UKBB;UKBB;UKBB;UKBB;UKBB;UKBB;UKBB;UKBB;UKBB;UKBB;UKBB;UKBB;UKBB;UKBB;UKBB;UKBB;UKBB;UKBB;UKBB;	NA	NA	26958422;27272600;27001711;27272600;27272600;27001711;27001711;27272600;27001711;27001711;27001711;27272600;27272600;26847689;	rs79598313;rs145685168;rs34175245;rs145685168;rs145685168;rs34175245;rs34175245;rs145685168;rs34175245;rs34175245;rs34175245;rs145685168;rs145685168;rs78614739;	HDL_cholesterol;HDL_cholesterol;HDL_cholesterol;Apolipoprotein_A;Apolipoprotein_B;Apolipoprotein_A;Apolipoprotein_B;Triglycerides;Creatinine;eGFR;Triglycerides;eGFR;Creatinine;Estimated_glomerular_filtration_rate;	Klarin_et_al.;Sinnott-Armstrong_et_al.;Sinnott-Armstrong_et_al.;Sinnott-Armstrong_et_al.;Sinnott-Armstrong_et_al.;Sinnott-Armstrong_et_al.;Sinnott-Armstrong_et_al.;Sinnott-Armstrong_et_al.;Sinnott-Armstrong_et_al.;Sinnott-Armstrong_et_al.;Sinnott-Armstrong_et_al.;Sinnott-Armstrong_et_al.;Sinnott-Armstrong_et_al.;Wuttke_et_al.;
1_7	1	26487646	27897604	ApoB	27284913	1:27284913:C:T	rs79598313	t	c	0.03	0.119698	0.012809	9.199e-21	20.04	30	0.05381	No	KDF1	NR0B2	Biology	98	ApoB;ApoBbyApoA1;EstC;FAw6;FreeC;HDL2-C;IDL-C;IDL-CE;IDL-FC;IDL-L;IDL-P;IDL-PL;IDL-TG;LA;LDL-C;LDL-TG;L-HDL-C;L-HDL-CE;L-HDL-FC;L-HDL-L;L-HDL-P;L-HDL-PL;L-HDL-TG_percent;L-LDL-C;L-LDL-CE;L-LDL-CE_percent;L-LDL-FC;L-LDL-FC_percent;L-LDL-L;L-LDL-P;L-LDL-PL;L-LDL-PL_percent;L-LDL-TG;M-HDL-C;M-HDL-CE;M-HDL-CE_percent;M-HDL-C_percent;M-HDL-FC;M-HDL-L;M-HDL-P;M-HDL-PL;M-HDL-TG_percent;M-LDL-C;M-LDL-CE;M-LDL-CE_percent;M-LDL-C_percent;M-LDL-FC;M-LDL-FC_percent;M-LDL-L;M-LDL-P;M-LDL-PL;M-LDL-PL_percent;M-LDL-TG;M-VLDL-C;M-VLDL-CE;M-VLDL-FC;M-VLDL-L;M-VLDL-P;M-VLDL-PL;M-VLDL-TG;PUFA;Remnant-C;Serum-C;Serum-TG;SFA;S-HDL-PL_percent;S-HDL-TG;S-HDL-TG_percent;S-LDL-C;S-LDL-CE;S-LDL-CE_percent;S-LDL-C_percent;S-LDL-FC;S-LDL-FC_percent;S-LDL-L;S-LDL-P;S-LDL-PL;S-LDL-PL_percent;S-LDL-TG;S-VLDL-C;S-VLDL-CE;S-VLDL-FC;S-VLDL-L;S-VLDL-P;S-VLDL-PL;S-VLDL-PL_percent;S-VLDL-TG;TotFA;VLDL-C;VLDL-TG;XL-HDL-PL_percent;XL-HDL-TG_percent;XS-VLDL-C;XS-VLDL-FC;XS-VLDL-L;XS-VLDL-P;XS-VLDL-PL;XS-VLDL-TG;	1	region_1_7_locus_1	intron_variant	NA	NA	NA	E4_HYPERCHOL (p=2.37657e-08); E4_LIPOPROT (p=2.67843e-08); O15_ICP_WIDE (p=7.67609e-10); RX_STATIN (p=4.89441e-31);	Plateletcrit (Astle W 2016); LDL cholesterol (Surakka I 2015); Height (Neale B 2017); Treatment with cholesterol lowering medication (Neale B 2017);	NA	NA	NA	1:26933591;1:26933591;1:26987646;1:26987646;1:26987646;1:27021913;1:27021913;1:27021913;1:27180088;1:27180088;1:27180088;1:27262386;1:27262386;1:27262545;1:27262545;1:27262545;1:27284913;1:27284913;1:27284913;1:27335529;1:27335529;1:27335529;1:27368126;1:27368126;1:27368126;	rs147266247;rs147266247;rs193084249;rs193084249;rs193084249;rs114165349;rs114165349;rs114165349;rs75460349;rs75460349;rs75460349;rs72356353;rs72356353;rs182050989;rs182050989;rs182050989;rs79598313;rs79598313;rs79598313;rs141397430;rs141397430;rs141397430;rs12125238;rs12125238;rs12125238;	HDL_C;triglyc;HDL_C;LDL_C;triglyc;HDL_C;LDL_C;triglyc;HDL_C;LDL_C;triglyc;HDL_C;triglyc;HDL_C;LDL_C;triglyc;HDL_C;LDL_C;triglyc;HDL_C;LDL_C;triglyc;HDL_C;LDL_C;triglyc;	UKBB;UKBB;UKBB;UKBB;UKBB;UKBB;UKBB;UKBB;UKBB;UKBB;UKBB;UKBB;UKBB;UKBB;UKBB;UKBB;UKBB;UKBB;UKBB;UKBB;UKBB;UKBB;UKBB;UKBB;UKBB;	NA	NA	26958422;27272600;27001711;27272600;27272600;27001711;27001711;27272600;27001711;27001711;27001711;27272600;27272600;26847689;	rs79598313;rs145685168;rs34175245;rs145685168;rs145685168;rs34175245;rs34175245;rs145685168;rs34175245;rs34175245;rs34175245;rs145685168;rs145685168;rs78614739;	HDL_cholesterol;HDL_cholesterol;HDL_cholesterol;Apolipoprotein_A;Apolipoprotein_B;Apolipoprotein_A;Apolipoprotein_B;Triglycerides;Creatinine;eGFR;Triglycerides;eGFR;Creatinine;Estimated_glomerular_filtration_rate;	Klarin_et_al.;Sinnott-Armstrong_et_al.;Sinnott-Armstrong_et_al.;Sinnott-Armstrong_et_al.;Sinnott-Armstrong_et_al.;Sinnott-Armstrong_et_al.;Sinnott-Armstrong_et_al.;Sinnott-Armstrong_et_al.;Sinnott-Armstrong_et_al.;Sinnott-Armstrong_et_al.;Sinnott-Armstrong_et_al.;Sinnott-Armstrong_et_al.;Sinnott-Armstrong_et_al.;Wuttke_et_al.;
1_7	1	26487646	27897604	M-LDL-P	27284913	1:27284913:C:T	rs79598313	t	c	0.03	0.118349	0.0128132	2.548e-20	19.59	30	0.133	No	KDF1	NR0B2	Biology	98	ApoB;ApoBbyApoA1;EstC;FAw6;FreeC;HDL2-C;IDL-C;IDL-CE;IDL-FC;IDL-L;IDL-P;IDL-PL;IDL-TG;LA;LDL-C;LDL-TG;L-HDL-C;L-HDL-CE;L-HDL-FC;L-HDL-L;L-HDL-P;L-HDL-PL;L-HDL-TG_percent;L-LDL-C;L-LDL-CE;L-LDL-CE_percent;L-LDL-FC;L-LDL-FC_percent;L-LDL-L;L-LDL-P;L-LDL-PL;L-LDL-PL_percent;L-LDL-TG;M-HDL-C;M-HDL-CE;M-HDL-CE_percent;M-HDL-C_percent;M-HDL-FC;M-HDL-L;M-HDL-P;M-HDL-PL;M-HDL-TG_percent;M-LDL-C;M-LDL-CE;M-LDL-CE_percent;M-LDL-C_percent;M-LDL-FC;M-LDL-FC_percent;M-LDL-L;M-LDL-P;M-LDL-PL;M-LDL-PL_percent;M-LDL-TG;M-VLDL-C;M-VLDL-CE;M-VLDL-FC;M-VLDL-L;M-VLDL-P;M-VLDL-PL;M-VLDL-TG;PUFA;Remnant-C;Serum-C;Serum-TG;SFA;S-HDL-PL_percent;S-HDL-TG;S-HDL-TG_percent;S-LDL-C;S-LDL-CE;S-LDL-CE_percent;S-LDL-C_percent;S-LDL-FC;S-LDL-FC_percent;S-LDL-L;S-LDL-P;S-LDL-PL;S-LDL-PL_percent;S-LDL-TG;S-VLDL-C;S-VLDL-CE;S-VLDL-FC;S-VLDL-L;S-VLDL-P;S-VLDL-PL;S-VLDL-PL_percent;S-VLDL-TG;TotFA;VLDL-C;VLDL-TG;XL-HDL-PL_percent;XL-HDL-TG_percent;XS-VLDL-C;XS-VLDL-FC;XS-VLDL-L;XS-VLDL-P;XS-VLDL-PL;XS-VLDL-TG;	1	region_1_7_locus_1	intron_variant	NA	NA	NA	E4_HYPERCHOL (p=2.37657e-08); E4_LIPOPROT (p=2.67843e-08); O15_ICP_WIDE (p=7.67609e-10); RX_STATIN (p=4.89441e-31);	Plateletcrit (Astle W 2016); LDL cholesterol (Surakka I 2015); Height (Neale B 2017); Treatment with cholesterol lowering medication (Neale B 2017);	NA	NA	NA	1:26933591;1:26933591;1:26987646;1:26987646;1:26987646;1:27021913;1:27021913;1:27021913;1:27180088;1:27180088;1:27180088;1:27262386;1:27262386;1:27262545;1:27262545;1:27262545;1:27284913;1:27284913;1:27284913;1:27335529;1:27335529;1:27335529;1:27368126;1:27368126;1:27368126;	rs147266247;rs147266247;rs193084249;rs193084249;rs193084249;rs114165349;rs114165349;rs114165349;rs75460349;rs75460349;rs75460349;rs72356353;rs72356353;rs182050989;rs182050989;rs182050989;rs79598313;rs79598313;rs79598313;rs141397430;rs141397430;rs141397430;rs12125238;rs12125238;rs12125238;	HDL_C;triglyc;HDL_C;LDL_C;triglyc;HDL_C;LDL_C;triglyc;HDL_C;LDL_C;triglyc;HDL_C;triglyc;HDL_C;LDL_C;triglyc;HDL_C;LDL_C;triglyc;HDL_C;LDL_C;triglyc;HDL_C;LDL_C;triglyc;	UKBB;UKBB;UKBB;UKBB;UKBB;UKBB;UKBB;UKBB;UKBB;UKBB;UKBB;UKBB;UKBB;UKBB;UKBB;UKBB;UKBB;UKBB;UKBB;UKBB;UKBB;UKBB;UKBB;UKBB;UKBB;	NA	NA	26958422;27272600;27001711;27272600;27272600;27001711;27001711;27272600;27001711;27001711;27001711;27272600;27272600;26847689;	rs79598313;rs145685168;rs34175245;rs145685168;rs145685168;rs34175245;rs34175245;rs145685168;rs34175245;rs34175245;rs34175245;rs145685168;rs145685168;rs78614739;	HDL_cholesterol;HDL_cholesterol;HDL_cholesterol;Apolipoprotein_A;Apolipoprotein_B;Apolipoprotein_A;Apolipoprotein_B;Triglycerides;Creatinine;eGFR;Triglycerides;eGFR;Creatinine;Estimated_glomerular_filtration_rate;	Klarin_et_al.;Sinnott-Armstrong_et_al.;Sinnott-Armstrong_et_al.;Sinnott-Armstrong_et_al.;Sinnott-Armstrong_et_al.;Sinnott-Armstrong_et_al.;Sinnott-Armstrong_et_al.;Sinnott-Armstrong_et_al.;Sinnott-Armstrong_et_al.;Sinnott-Armstrong_et_al.;Sinnott-Armstrong_et_al.;Sinnott-Armstrong_et_al.;Sinnott-Armstrong_et_al.;Wuttke_et_al.;
1_7	1	26487646	27897604	M-LDL-L	27284913	1:27284913:C:T	rs79598313	t	c	0.03	0.116699	0.0128109	8.289e-20	19.08	30	0.1023	No	KDF1	NR0B2	Biology	98	ApoB;ApoBbyApoA1;EstC;FAw6;FreeC;HDL2-C;IDL-C;IDL-CE;IDL-FC;IDL-L;IDL-P;IDL-PL;IDL-TG;LA;LDL-C;LDL-TG;L-HDL-C;L-HDL-CE;L-HDL-FC;L-HDL-L;L-HDL-P;L-HDL-PL;L-HDL-TG_percent;L-LDL-C;L-LDL-CE;L-LDL-CE_percent;L-LDL-FC;L-LDL-FC_percent;L-LDL-L;L-LDL-P;L-LDL-PL;L-LDL-PL_percent;L-LDL-TG;M-HDL-C;M-HDL-CE;M-HDL-CE_percent;M-HDL-C_percent;M-HDL-FC;M-HDL-L;M-HDL-P;M-HDL-PL;M-HDL-TG_percent;M-LDL-C;M-LDL-CE;M-LDL-CE_percent;M-LDL-C_percent;M-LDL-FC;M-LDL-FC_percent;M-LDL-L;M-LDL-P;M-LDL-PL;M-LDL-PL_percent;M-LDL-TG;M-VLDL-C;M-VLDL-CE;M-VLDL-FC;M-VLDL-L;M-VLDL-P;M-VLDL-PL;M-VLDL-TG;PUFA;Remnant-C;Serum-C;Serum-TG;SFA;S-HDL-PL_percent;S-HDL-TG;S-HDL-TG_percent;S-LDL-C;S-LDL-CE;S-LDL-CE_percent;S-LDL-C_percent;S-LDL-FC;S-LDL-FC_percent;S-LDL-L;S-LDL-P;S-LDL-PL;S-LDL-PL_percent;S-LDL-TG;S-VLDL-C;S-VLDL-CE;S-VLDL-FC;S-VLDL-L;S-VLDL-P;S-VLDL-PL;S-VLDL-PL_percent;S-VLDL-TG;TotFA;VLDL-C;VLDL-TG;XL-HDL-PL_percent;XL-HDL-TG_percent;XS-VLDL-C;XS-VLDL-FC;XS-VLDL-L;XS-VLDL-P;XS-VLDL-PL;XS-VLDL-TG;	1	region_1_7_locus_1	intron_variant	NA	NA	NA	E4_HYPERCHOL (p=2.37657e-08); E4_LIPOPROT (p=2.67843e-08); O15_ICP_WIDE (p=7.67609e-10); RX_STATIN (p=4.89441e-31);	Plateletcrit (Astle W 2016); LDL cholesterol (Surakka I 2015); Height (Neale B 2017); Treatment with cholesterol lowering medication (Neale B 2017);	NA	NA	NA	1:26933591;1:26933591;1:26987646;1:26987646;1:26987646;1:27021913;1:27021913;1:27021913;1:27180088;1:27180088;1:27180088;1:27262386;1:27262386;1:27262545;1:27262545;1:27262545;1:27284913;1:27284913;1:27284913;1:27335529;1:27335529;1:27335529;1:27368126;1:27368126;1:27368126;	rs147266247;rs147266247;rs193084249;rs193084249;rs193084249;rs114165349;rs114165349;rs114165349;rs75460349;rs75460349;rs75460349;rs72356353;rs72356353;rs182050989;rs182050989;rs182050989;rs79598313;rs79598313;rs79598313;rs141397430;rs141397430;rs141397430;rs12125238;rs12125238;rs12125238;	HDL_C;triglyc;HDL_C;LDL_C;triglyc;HDL_C;LDL_C;triglyc;HDL_C;LDL_C;triglyc;HDL_C;triglyc;HDL_C;LDL_C;triglyc;HDL_C;LDL_C;triglyc;HDL_C;LDL_C;triglyc;HDL_C;LDL_C;triglyc;	UKBB;UKBB;UKBB;UKBB;UKBB;UKBB;UKBB;UKBB;UKBB;UKBB;UKBB;UKBB;UKBB;UKBB;UKBB;UKBB;UKBB;UKBB;UKBB;UKBB;UKBB;UKBB;UKBB;UKBB;UKBB;	NA	NA	26958422;27272600;27001711;27272600;27272600;27001711;27001711;27272600;27001711;27001711;27001711;27272600;27272600;26847689;	rs79598313;rs145685168;rs34175245;rs145685168;rs145685168;rs34175245;rs34175245;rs145685168;rs34175245;rs34175245;rs34175245;rs145685168;rs145685168;rs78614739;	HDL_cholesterol;HDL_cholesterol;HDL_cholesterol;Apolipoprotein_A;Apolipoprotein_B;Apolipoprotein_A;Apolipoprotein_B;Triglycerides;Creatinine;eGFR;Triglycerides;eGFR;Creatinine;Estimated_glomerular_filtration_rate;	Klarin_et_al.;Sinnott-Armstrong_et_al.;Sinnott-Armstrong_et_al.;Sinnott-Armstrong_et_al.;Sinnott-Armstrong_et_al.;Sinnott-Armstrong_et_al.;Sinnott-Armstrong_et_al.;Sinnott-Armstrong_et_al.;Sinnott-Armstrong_et_al.;Sinnott-Armstrong_et_al.;Sinnott-Armstrong_et_al.;Sinnott-Armstrong_et_al.;Sinnott-Armstrong_et_al.;Wuttke_et_al.;
1_7	1	26487646	27897604	S-LDL-P	27284913	1:27284913:C:T	rs79598313	t	c	0.03	0.116264	0.0128131	1.149e-19	18.94	30	0.09053	No	KDF1	NR0B2	Biology	98	ApoB;ApoBbyApoA1;EstC;FAw6;FreeC;HDL2-C;IDL-C;IDL-CE;IDL-FC;IDL-L;IDL-P;IDL-PL;IDL-TG;LA;LDL-C;LDL-TG;L-HDL-C;L-HDL-CE;L-HDL-FC;L-HDL-L;L-HDL-P;L-HDL-PL;L-HDL-TG_percent;L-LDL-C;L-LDL-CE;L-LDL-CE_percent;L-LDL-FC;L-LDL-FC_percent;L-LDL-L;L-LDL-P;L-LDL-PL;L-LDL-PL_percent;L-LDL-TG;M-HDL-C;M-HDL-CE;M-HDL-CE_percent;M-HDL-C_percent;M-HDL-FC;M-HDL-L;M-HDL-P;M-HDL-PL;M-HDL-TG_percent;M-LDL-C;M-LDL-CE;M-LDL-CE_percent;M-LDL-C_percent;M-LDL-FC;M-LDL-FC_percent;M-LDL-L;M-LDL-P;M-LDL-PL;M-LDL-PL_percent;M-LDL-TG;M-VLDL-C;M-VLDL-CE;M-VLDL-FC;M-VLDL-L;M-VLDL-P;M-VLDL-PL;M-VLDL-TG;PUFA;Remnant-C;Serum-C;Serum-TG;SFA;S-HDL-PL_percent;S-HDL-TG;S-HDL-TG_percent;S-LDL-C;S-LDL-CE;S-LDL-CE_percent;S-LDL-C_percent;S-LDL-FC;S-LDL-FC_percent;S-LDL-L;S-LDL-P;S-LDL-PL;S-LDL-PL_percent;S-LDL-TG;S-VLDL-C;S-VLDL-CE;S-VLDL-FC;S-VLDL-L;S-VLDL-P;S-VLDL-PL;S-VLDL-PL_percent;S-VLDL-TG;TotFA;VLDL-C;VLDL-TG;XL-HDL-PL_percent;XL-HDL-TG_percent;XS-VLDL-C;XS-VLDL-FC;XS-VLDL-L;XS-VLDL-P;XS-VLDL-PL;XS-VLDL-TG;	1	region_1_7_locus_1	intron_variant	NA	NA	NA	E4_HYPERCHOL (p=2.37657e-08); E4_LIPOPROT (p=2.67843e-08); O15_ICP_WIDE (p=7.67609e-10); RX_STATIN (p=4.89441e-31);	Plateletcrit (Astle W 2016); LDL cholesterol (Surakka I 2015); Height (Neale B 2017); Treatment with cholesterol lowering medication (Neale B 2017);	NA	NA	NA	1:26933591;1:26933591;1:26987646;1:26987646;1:26987646;1:27021913;1:27021913;1:27021913;1:27180088;1:27180088;1:27180088;1:27262386;1:27262386;1:27262545;1:27262545;1:27262545;1:27284913;1:27284913;1:27284913;1:27335529;1:27335529;1:27335529;1:27368126;1:27368126;1:27368126;	rs147266247;rs147266247;rs193084249;rs193084249;rs193084249;rs114165349;rs114165349;rs114165349;rs75460349;rs75460349;rs75460349;rs72356353;rs72356353;rs182050989;rs182050989;rs182050989;rs79598313;rs79598313;rs79598313;rs141397430;rs141397430;rs141397430;rs12125238;rs12125238;rs12125238;	HDL_C;triglyc;HDL_C;LDL_C;triglyc;HDL_C;LDL_C;triglyc;HDL_C;LDL_C;triglyc;HDL_C;triglyc;HDL_C;LDL_C;triglyc;HDL_C;LDL_C;triglyc;HDL_C;LDL_C;triglyc;HDL_C;LDL_C;triglyc;	UKBB;UKBB;UKBB;UKBB;UKBB;UKBB;UKBB;UKBB;UKBB;UKBB;UKBB;UKBB;UKBB;UKBB;UKBB;UKBB;UKBB;UKBB;UKBB;UKBB;UKBB;UKBB;UKBB;UKBB;UKBB;	NA	NA	26958422;27272600;27001711;27272600;27272600;27001711;27001711;27272600;27001711;27001711;27001711;27272600;27272600;26847689;	rs79598313;rs145685168;rs34175245;rs145685168;rs145685168;rs34175245;rs34175245;rs145685168;rs34175245;rs34175245;rs34175245;rs145685168;rs145685168;rs78614739;	HDL_cholesterol;HDL_cholesterol;HDL_cholesterol;Apolipoprotein_A;Apolipoprotein_B;Apolipoprotein_A;Apolipoprotein_B;Triglycerides;Creatinine;eGFR;Triglycerides;eGFR;Creatinine;Estimated_glomerular_filtration_rate;	Klarin_et_al.;Sinnott-Armstrong_et_al.;Sinnott-Armstrong_et_al.;Sinnott-Armstrong_et_al.;Sinnott-Armstrong_et_al.;Sinnott-Armstrong_et_al.;Sinnott-Armstrong_et_al.;Sinnott-Armstrong_et_al.;Sinnott-Armstrong_et_al.;Sinnott-Armstrong_et_al.;Sinnott-Armstrong_et_al.;Sinnott-Armstrong_et_al.;Sinnott-Armstrong_et_al.;Wuttke_et_al.;
1_7	1	26487646	27897604	M-LDL-FC	27284913	1:27284913:C:T	rs79598313	t	c	0.03	0.11558	0.012815	1.896e-19	18.72	30	0.09003	No	KDF1	NR0B2	Biology	98	ApoB;ApoBbyApoA1;EstC;FAw6;FreeC;HDL2-C;IDL-C;IDL-CE;IDL-FC;IDL-L;IDL-P;IDL-PL;IDL-TG;LA;LDL-C;LDL-TG;L-HDL-C;L-HDL-CE;L-HDL-FC;L-HDL-L;L-HDL-P;L-HDL-PL;L-HDL-TG_percent;L-LDL-C;L-LDL-CE;L-LDL-CE_percent;L-LDL-FC;L-LDL-FC_percent;L-LDL-L;L-LDL-P;L-LDL-PL;L-LDL-PL_percent;L-LDL-TG;M-HDL-C;M-HDL-CE;M-HDL-CE_percent;M-HDL-C_percent;M-HDL-FC;M-HDL-L;M-HDL-P;M-HDL-PL;M-HDL-TG_percent;M-LDL-C;M-LDL-CE;M-LDL-CE_percent;M-LDL-C_percent;M-LDL-FC;M-LDL-FC_percent;M-LDL-L;M-LDL-P;M-LDL-PL;M-LDL-PL_percent;M-LDL-TG;M-VLDL-C;M-VLDL-CE;M-VLDL-FC;M-VLDL-L;M-VLDL-P;M-VLDL-PL;M-VLDL-TG;PUFA;Remnant-C;Serum-C;Serum-TG;SFA;S-HDL-PL_percent;S-HDL-TG;S-HDL-TG_percent;S-LDL-C;S-LDL-CE;S-LDL-CE_percent;S-LDL-C_percent;S-LDL-FC;S-LDL-FC_percent;S-LDL-L;S-LDL-P;S-LDL-PL;S-LDL-PL_percent;S-LDL-TG;S-VLDL-C;S-VLDL-CE;S-VLDL-FC;S-VLDL-L;S-VLDL-P;S-VLDL-PL;S-VLDL-PL_percent;S-VLDL-TG;TotFA;VLDL-C;VLDL-TG;XL-HDL-PL_percent;XL-HDL-TG_percent;XS-VLDL-C;XS-VLDL-FC;XS-VLDL-L;XS-VLDL-P;XS-VLDL-PL;XS-VLDL-TG;	1	region_1_7_locus_1	intron_variant	NA	NA	NA	E4_HYPERCHOL (p=2.37657e-08); E4_LIPOPROT (p=2.67843e-08); O15_ICP_WIDE (p=7.67609e-10); RX_STATIN (p=4.89441e-31);	Plateletcrit (Astle W 2016); LDL cholesterol (Surakka I 2015); Height (Neale B 2017); Treatment with cholesterol lowering medication (Neale B 2017);	NA	NA	NA	1:26933591;1:26933591;1:26987646;1:26987646;1:26987646;1:27021913;1:27021913;1:27021913;1:27180088;1:27180088;1:27180088;1:27262386;1:27262386;1:27262545;1:27262545;1:27262545;1:27284913;1:27284913;1:27284913;1:27335529;1:27335529;1:27335529;1:27368126;1:27368126;1:27368126;	rs147266247;rs147266247;rs193084249;rs193084249;rs193084249;rs114165349;rs114165349;rs114165349;rs75460349;rs75460349;rs75460349;rs72356353;rs72356353;rs182050989;rs182050989;rs182050989;rs79598313;rs79598313;rs79598313;rs141397430;rs141397430;rs141397430;rs12125238;rs12125238;rs12125238;	HDL_C;triglyc;HDL_C;LDL_C;triglyc;HDL_C;LDL_C;triglyc;HDL_C;LDL_C;triglyc;HDL_C;triglyc;HDL_C;LDL_C;triglyc;HDL_C;LDL_C;triglyc;HDL_C;LDL_C;triglyc;HDL_C;LDL_C;triglyc;	UKBB;UKBB;UKBB;UKBB;UKBB;UKBB;UKBB;UKBB;UKBB;UKBB;UKBB;UKBB;UKBB;UKBB;UKBB;UKBB;UKBB;UKBB;UKBB;UKBB;UKBB;UKBB;UKBB;UKBB;UKBB;	NA	NA	26958422;27272600;27001711;27272600;27272600;27001711;27001711;27272600;27001711;27001711;27001711;27272600;27272600;26847689;	rs79598313;rs145685168;rs34175245;rs145685168;rs145685168;rs34175245;rs34175245;rs145685168;rs34175245;rs34175245;rs34175245;rs145685168;rs145685168;rs78614739;	HDL_cholesterol;HDL_cholesterol;HDL_cholesterol;Apolipoprotein_A;Apolipoprotein_B;Apolipoprotein_A;Apolipoprotein_B;Triglycerides;Creatinine;eGFR;Triglycerides;eGFR;Creatinine;Estimated_glomerular_filtration_rate;	Klarin_et_al.;Sinnott-Armstrong_et_al.;Sinnott-Armstrong_et_al.;Sinnott-Armstrong_et_al.;Sinnott-Armstrong_et_al.;Sinnott-Armstrong_et_al.;Sinnott-Armstrong_et_al.;Sinnott-Armstrong_et_al.;Sinnott-Armstrong_et_al.;Sinnott-Armstrong_et_al.;Sinnott-Armstrong_et_al.;Sinnott-Armstrong_et_al.;Sinnott-Armstrong_et_al.;Wuttke_et_al.;
1_7	1	26487646	27897604	S-LDL-L	27284913	1:27284913:C:T	rs79598313	t	c	0.03	0.114923	0.0128094	2.917e-19	18.54	30	0.07765	No	KDF1	NR0B2	Biology	98	ApoB;ApoBbyApoA1;EstC;FAw6;FreeC;HDL2-C;IDL-C;IDL-CE;IDL-FC;IDL-L;IDL-P;IDL-PL;IDL-TG;LA;LDL-C;LDL-TG;L-HDL-C;L-HDL-CE;L-HDL-FC;L-HDL-L;L-HDL-P;L-HDL-PL;L-HDL-TG_percent;L-LDL-C;L-LDL-CE;L-LDL-CE_percent;L-LDL-FC;L-LDL-FC_percent;L-LDL-L;L-LDL-P;L-LDL-PL;L-LDL-PL_percent;L-LDL-TG;M-HDL-C;M-HDL-CE;M-HDL-CE_percent;M-HDL-C_percent;M-HDL-FC;M-HDL-L;M-HDL-P;M-HDL-PL;M-HDL-TG_percent;M-LDL-C;M-LDL-CE;M-LDL-CE_percent;M-LDL-C_percent;M-LDL-FC;M-LDL-FC_percent;M-LDL-L;M-LDL-P;M-LDL-PL;M-LDL-PL_percent;M-LDL-TG;M-VLDL-C;M-VLDL-CE;M-VLDL-FC;M-VLDL-L;M-VLDL-P;M-VLDL-PL;M-VLDL-TG;PUFA;Remnant-C;Serum-C;Serum-TG;SFA;S-HDL-PL_percent;S-HDL-TG;S-HDL-TG_percent;S-LDL-C;S-LDL-CE;S-LDL-CE_percent;S-LDL-C_percent;S-LDL-FC;S-LDL-FC_percent;S-LDL-L;S-LDL-P;S-LDL-PL;S-LDL-PL_percent;S-LDL-TG;S-VLDL-C;S-VLDL-CE;S-VLDL-FC;S-VLDL-L;S-VLDL-P;S-VLDL-PL;S-VLDL-PL_percent;S-VLDL-TG;TotFA;VLDL-C;VLDL-TG;XL-HDL-PL_percent;XL-HDL-TG_percent;XS-VLDL-C;XS-VLDL-FC;XS-VLDL-L;XS-VLDL-P;XS-VLDL-PL;XS-VLDL-TG;	1	region_1_7_locus_1	intron_variant	NA	NA	NA	E4_HYPERCHOL (p=2.37657e-08); E4_LIPOPROT (p=2.67843e-08); O15_ICP_WIDE (p=7.67609e-10); RX_STATIN (p=4.89441e-31);	Plateletcrit (Astle W 2016); LDL cholesterol (Surakka I 2015); Height (Neale B 2017); Treatment with cholesterol lowering medication (Neale B 2017);	NA	NA	NA	1:26933591;1:26933591;1:26987646;1:26987646;1:26987646;1:27021913;1:27021913;1:27021913;1:27180088;1:27180088;1:27180088;1:27262386;1:27262386;1:27262545;1:27262545;1:27262545;1:27284913;1:27284913;1:27284913;1:27335529;1:27335529;1:27335529;1:27368126;1:27368126;1:27368126;	rs147266247;rs147266247;rs193084249;rs193084249;rs193084249;rs114165349;rs114165349;rs114165349;rs75460349;rs75460349;rs75460349;rs72356353;rs72356353;rs182050989;rs182050989;rs182050989;rs79598313;rs79598313;rs79598313;rs141397430;rs141397430;rs141397430;rs12125238;rs12125238;rs12125238;	HDL_C;triglyc;HDL_C;LDL_C;triglyc;HDL_C;LDL_C;triglyc;HDL_C;LDL_C;triglyc;HDL_C;triglyc;HDL_C;LDL_C;triglyc;HDL_C;LDL_C;triglyc;HDL_C;LDL_C;triglyc;HDL_C;LDL_C;triglyc;	UKBB;UKBB;UKBB;UKBB;UKBB;UKBB;UKBB;UKBB;UKBB;UKBB;UKBB;UKBB;UKBB;UKBB;UKBB;UKBB;UKBB;UKBB;UKBB;UKBB;UKBB;UKBB;UKBB;UKBB;UKBB;	NA	NA	26958422;27272600;27001711;27272600;27272600;27001711;27001711;27272600;27001711;27001711;27001711;27272600;27272600;26847689;	rs79598313;rs145685168;rs34175245;rs145685168;rs145685168;rs34175245;rs34175245;rs145685168;rs34175245;rs34175245;rs34175245;rs145685168;rs145685168;rs78614739;	HDL_cholesterol;HDL_cholesterol;HDL_cholesterol;Apolipoprotein_A;Apolipoprotein_B;Apolipoprotein_A;Apolipoprotein_B;Triglycerides;Creatinine;eGFR;Triglycerides;eGFR;Creatinine;Estimated_glomerular_filtration_rate;	Klarin_et_al.;Sinnott-Armstrong_et_al.;Sinnott-Armstrong_et_al.;Sinnott-Armstrong_et_al.;Sinnott-Armstrong_et_al.;Sinnott-Armstrong_et_al.;Sinnott-Armstrong_et_al.;Sinnott-Armstrong_et_al.;Sinnott-Armstrong_et_al.;Sinnott-Armstrong_et_al.;Sinnott-Armstrong_et_al.;Sinnott-Armstrong_et_al.;Sinnott-Armstrong_et_al.;Wuttke_et_al.;
1_7	1	26487646	27897604	M-LDL-C	27284913	1:27284913:C:T	rs79598313	t	c	0.03	0.114932	0.0128151	3.007e-19	18.52	30	0.0975	No	KDF1	NR0B2	Biology	98	ApoB;ApoBbyApoA1;EstC;FAw6;FreeC;HDL2-C;IDL-C;IDL-CE;IDL-FC;IDL-L;IDL-P;IDL-PL;IDL-TG;LA;LDL-C;LDL-TG;L-HDL-C;L-HDL-CE;L-HDL-FC;L-HDL-L;L-HDL-P;L-HDL-PL;L-HDL-TG_percent;L-LDL-C;L-LDL-CE;L-LDL-CE_percent;L-LDL-FC;L-LDL-FC_percent;L-LDL-L;L-LDL-P;L-LDL-PL;L-LDL-PL_percent;L-LDL-TG;M-HDL-C;M-HDL-CE;M-HDL-CE_percent;M-HDL-C_percent;M-HDL-FC;M-HDL-L;M-HDL-P;M-HDL-PL;M-HDL-TG_percent;M-LDL-C;M-LDL-CE;M-LDL-CE_percent;M-LDL-C_percent;M-LDL-FC;M-LDL-FC_percent;M-LDL-L;M-LDL-P;M-LDL-PL;M-LDL-PL_percent;M-LDL-TG;M-VLDL-C;M-VLDL-CE;M-VLDL-FC;M-VLDL-L;M-VLDL-P;M-VLDL-PL;M-VLDL-TG;PUFA;Remnant-C;Serum-C;Serum-TG;SFA;S-HDL-PL_percent;S-HDL-TG;S-HDL-TG_percent;S-LDL-C;S-LDL-CE;S-LDL-CE_percent;S-LDL-C_percent;S-LDL-FC;S-LDL-FC_percent;S-LDL-L;S-LDL-P;S-LDL-PL;S-LDL-PL_percent;S-LDL-TG;S-VLDL-C;S-VLDL-CE;S-VLDL-FC;S-VLDL-L;S-VLDL-P;S-VLDL-PL;S-VLDL-PL_percent;S-VLDL-TG;TotFA;VLDL-C;VLDL-TG;XL-HDL-PL_percent;XL-HDL-TG_percent;XS-VLDL-C;XS-VLDL-FC;XS-VLDL-L;XS-VLDL-P;XS-VLDL-PL;XS-VLDL-TG;	1	region_1_7_locus_1	intron_variant	NA	NA	NA	E4_HYPERCHOL (p=2.37657e-08); E4_LIPOPROT (p=2.67843e-08); O15_ICP_WIDE (p=7.67609e-10); RX_STATIN (p=4.89441e-31);	Plateletcrit (Astle W 2016); LDL cholesterol (Surakka I 2015); Height (Neale B 2017); Treatment with cholesterol lowering medication (Neale B 2017);	NA	NA	NA	1:26933591;1:26933591;1:26987646;1:26987646;1:26987646;1:27021913;1:27021913;1:27021913;1:27180088;1:27180088;1:27180088;1:27262386;1:27262386;1:27262545;1:27262545;1:27262545;1:27284913;1:27284913;1:27284913;1:27335529;1:27335529;1:27335529;1:27368126;1:27368126;1:27368126;	rs147266247;rs147266247;rs193084249;rs193084249;rs193084249;rs114165349;rs114165349;rs114165349;rs75460349;rs75460349;rs75460349;rs72356353;rs72356353;rs182050989;rs182050989;rs182050989;rs79598313;rs79598313;rs79598313;rs141397430;rs141397430;rs141397430;rs12125238;rs12125238;rs12125238;	HDL_C;triglyc;HDL_C;LDL_C;triglyc;HDL_C;LDL_C;triglyc;HDL_C;LDL_C;triglyc;HDL_C;triglyc;HDL_C;LDL_C;triglyc;HDL_C;LDL_C;triglyc;HDL_C;LDL_C;triglyc;HDL_C;LDL_C;triglyc;	UKBB;UKBB;UKBB;UKBB;UKBB;UKBB;UKBB;UKBB;UKBB;UKBB;UKBB;UKBB;UKBB;UKBB;UKBB;UKBB;UKBB;UKBB;UKBB;UKBB;UKBB;UKBB;UKBB;UKBB;UKBB;	NA	NA	26958422;27272600;27001711;27272600;27272600;27001711;27001711;27272600;27001711;27001711;27001711;27272600;27272600;26847689;	rs79598313;rs145685168;rs34175245;rs145685168;rs145685168;rs34175245;rs34175245;rs145685168;rs34175245;rs34175245;rs34175245;rs145685168;rs145685168;rs78614739;	HDL_cholesterol;HDL_cholesterol;HDL_cholesterol;Apolipoprotein_A;Apolipoprotein_B;Apolipoprotein_A;Apolipoprotein_B;Triglycerides;Creatinine;eGFR;Triglycerides;eGFR;Creatinine;Estimated_glomerular_filtration_rate;	Klarin_et_al.;Sinnott-Armstrong_et_al.;Sinnott-Armstrong_et_al.;Sinnott-Armstrong_et_al.;Sinnott-Armstrong_et_al.;Sinnott-Armstrong_et_al.;Sinnott-Armstrong_et_al.;Sinnott-Armstrong_et_al.;Sinnott-Armstrong_et_al.;Sinnott-Armstrong_et_al.;Sinnott-Armstrong_et_al.;Sinnott-Armstrong_et_al.;Sinnott-Armstrong_et_al.;Wuttke_et_al.;
1_7	1	26487646	27897604	M-LDL-PL	27284913	1:27284913:C:T	rs79598313	t	c	0.03	0.114867	0.0128094	3.036e-19	18.52	30	0.08101	No	KDF1	NR0B2	Biology	98	ApoB;ApoBbyApoA1;EstC;FAw6;FreeC;HDL2-C;IDL-C;IDL-CE;IDL-FC;IDL-L;IDL-P;IDL-PL;IDL-TG;LA;LDL-C;LDL-TG;L-HDL-C;L-HDL-CE;L-HDL-FC;L-HDL-L;L-HDL-P;L-HDL-PL;L-HDL-TG_percent;L-LDL-C;L-LDL-CE;L-LDL-CE_percent;L-LDL-FC;L-LDL-FC_percent;L-LDL-L;L-LDL-P;L-LDL-PL;L-LDL-PL_percent;L-LDL-TG;M-HDL-C;M-HDL-CE;M-HDL-CE_percent;M-HDL-C_percent;M-HDL-FC;M-HDL-L;M-HDL-P;M-HDL-PL;M-HDL-TG_percent;M-LDL-C;M-LDL-CE;M-LDL-CE_percent;M-LDL-C_percent;M-LDL-FC;M-LDL-FC_percent;M-LDL-L;M-LDL-P;M-LDL-PL;M-LDL-PL_percent;M-LDL-TG;M-VLDL-C;M-VLDL-CE;M-VLDL-FC;M-VLDL-L;M-VLDL-P;M-VLDL-PL;M-VLDL-TG;PUFA;Remnant-C;Serum-C;Serum-TG;SFA;S-HDL-PL_percent;S-HDL-TG;S-HDL-TG_percent;S-LDL-C;S-LDL-CE;S-LDL-CE_percent;S-LDL-C_percent;S-LDL-FC;S-LDL-FC_percent;S-LDL-L;S-LDL-P;S-LDL-PL;S-LDL-PL_percent;S-LDL-TG;S-VLDL-C;S-VLDL-CE;S-VLDL-FC;S-VLDL-L;S-VLDL-P;S-VLDL-PL;S-VLDL-PL_percent;S-VLDL-TG;TotFA;VLDL-C;VLDL-TG;XL-HDL-PL_percent;XL-HDL-TG_percent;XS-VLDL-C;XS-VLDL-FC;XS-VLDL-L;XS-VLDL-P;XS-VLDL-PL;XS-VLDL-TG;	1	region_1_7_locus_1	intron_variant	NA	NA	NA	E4_HYPERCHOL (p=2.37657e-08); E4_LIPOPROT (p=2.67843e-08); O15_ICP_WIDE (p=7.67609e-10); RX_STATIN (p=4.89441e-31);	Plateletcrit (Astle W 2016); LDL cholesterol (Surakka I 2015); Height (Neale B 2017); Treatment with cholesterol lowering medication (Neale B 2017);	NA	NA	NA	1:26933591;1:26933591;1:26987646;1:26987646;1:26987646;1:27021913;1:27021913;1:27021913;1:27180088;1:27180088;1:27180088;1:27262386;1:27262386;1:27262545;1:27262545;1:27262545;1:27284913;1:27284913;1:27284913;1:27335529;1:27335529;1:27335529;1:27368126;1:27368126;1:27368126;	rs147266247;rs147266247;rs193084249;rs193084249;rs193084249;rs114165349;rs114165349;rs114165349;rs75460349;rs75460349;rs75460349;rs72356353;rs72356353;rs182050989;rs182050989;rs182050989;rs79598313;rs79598313;rs79598313;rs141397430;rs141397430;rs141397430;rs12125238;rs12125238;rs12125238;	HDL_C;triglyc;HDL_C;LDL_C;triglyc;HDL_C;LDL_C;triglyc;HDL_C;LDL_C;triglyc;HDL_C;triglyc;HDL_C;LDL_C;triglyc;HDL_C;LDL_C;triglyc;HDL_C;LDL_C;triglyc;HDL_C;LDL_C;triglyc;	UKBB;UKBB;UKBB;UKBB;UKBB;UKBB;UKBB;UKBB;UKBB;UKBB;UKBB;UKBB;UKBB;UKBB;UKBB;UKBB;UKBB;UKBB;UKBB;UKBB;UKBB;UKBB;UKBB;UKBB;UKBB;	NA	NA	26958422;27272600;27001711;27272600;27272600;27001711;27001711;27272600;27001711;27001711;27001711;27272600;27272600;26847689;	rs79598313;rs145685168;rs34175245;rs145685168;rs145685168;rs34175245;rs34175245;rs145685168;rs34175245;rs34175245;rs34175245;rs145685168;rs145685168;rs78614739;	HDL_cholesterol;HDL_cholesterol;HDL_cholesterol;Apolipoprotein_A;Apolipoprotein_B;Apolipoprotein_A;Apolipoprotein_B;Triglycerides;Creatinine;eGFR;Triglycerides;eGFR;Creatinine;Estimated_glomerular_filtration_rate;	Klarin_et_al.;Sinnott-Armstrong_et_al.;Sinnott-Armstrong_et_al.;Sinnott-Armstrong_et_al.;Sinnott-Armstrong_et_al.;Sinnott-Armstrong_et_al.;Sinnott-Armstrong_et_al.;Sinnott-Armstrong_et_al.;Sinnott-Armstrong_et_al.;Sinnott-Armstrong_et_al.;Sinnott-Armstrong_et_al.;Sinnott-Armstrong_et_al.;Sinnott-Armstrong_et_al.;Wuttke_et_al.;
1_7	1	26487646	27897604	M-LDL-CE	27284913	1:27284913:C:T	rs79598313	t	c	0.03	0.114423	0.0128161	4.333e-19	18.36	30	0.1047	No	KDF1	NR0B2	Biology	98	ApoB;ApoBbyApoA1;EstC;FAw6;FreeC;HDL2-C;IDL-C;IDL-CE;IDL-FC;IDL-L;IDL-P;IDL-PL;IDL-TG;LA;LDL-C;LDL-TG;L-HDL-C;L-HDL-CE;L-HDL-FC;L-HDL-L;L-HDL-P;L-HDL-PL;L-HDL-TG_percent;L-LDL-C;L-LDL-CE;L-LDL-CE_percent;L-LDL-FC;L-LDL-FC_percent;L-LDL-L;L-LDL-P;L-LDL-PL;L-LDL-PL_percent;L-LDL-TG;M-HDL-C;M-HDL-CE;M-HDL-CE_percent;M-HDL-C_percent;M-HDL-FC;M-HDL-L;M-HDL-P;M-HDL-PL;M-HDL-TG_percent;M-LDL-C;M-LDL-CE;M-LDL-CE_percent;M-LDL-C_percent;M-LDL-FC;M-LDL-FC_percent;M-LDL-L;M-LDL-P;M-LDL-PL;M-LDL-PL_percent;M-LDL-TG;M-VLDL-C;M-VLDL-CE;M-VLDL-FC;M-VLDL-L;M-VLDL-P;M-VLDL-PL;M-VLDL-TG;PUFA;Remnant-C;Serum-C;Serum-TG;SFA;S-HDL-PL_percent;S-HDL-TG;S-HDL-TG_percent;S-LDL-C;S-LDL-CE;S-LDL-CE_percent;S-LDL-C_percent;S-LDL-FC;S-LDL-FC_percent;S-LDL-L;S-LDL-P;S-LDL-PL;S-LDL-PL_percent;S-LDL-TG;S-VLDL-C;S-VLDL-CE;S-VLDL-FC;S-VLDL-L;S-VLDL-P;S-VLDL-PL;S-VLDL-PL_percent;S-VLDL-TG;TotFA;VLDL-C;VLDL-TG;XL-HDL-PL_percent;XL-HDL-TG_percent;XS-VLDL-C;XS-VLDL-FC;XS-VLDL-L;XS-VLDL-P;XS-VLDL-PL;XS-VLDL-TG;	1	region_1_7_locus_1	intron_variant	NA	NA	NA	E4_HYPERCHOL (p=2.37657e-08); E4_LIPOPROT (p=2.67843e-08); O15_ICP_WIDE (p=7.67609e-10); RX_STATIN (p=4.89441e-31);	Plateletcrit (Astle W 2016); LDL cholesterol (Surakka I 2015); Height (Neale B 2017); Treatment with cholesterol lowering medication (Neale B 2017);	NA	NA	NA	1:26933591;1:26933591;1:26987646;1:26987646;1:26987646;1:27021913;1:27021913;1:27021913;1:27180088;1:27180088;1:27180088;1:27262386;1:27262386;1:27262545;1:27262545;1:27262545;1:27284913;1:27284913;1:27284913;1:27335529;1:27335529;1:27335529;1:27368126;1:27368126;1:27368126;	rs147266247;rs147266247;rs193084249;rs193084249;rs193084249;rs114165349;rs114165349;rs114165349;rs75460349;rs75460349;rs75460349;rs72356353;rs72356353;rs182050989;rs182050989;rs182050989;rs79598313;rs79598313;rs79598313;rs141397430;rs141397430;rs141397430;rs12125238;rs12125238;rs12125238;	HDL_C;triglyc;HDL_C;LDL_C;triglyc;HDL_C;LDL_C;triglyc;HDL_C;LDL_C;triglyc;HDL_C;triglyc;HDL_C;LDL_C;triglyc;HDL_C;LDL_C;triglyc;HDL_C;LDL_C;triglyc;HDL_C;LDL_C;triglyc;	UKBB;UKBB;UKBB;UKBB;UKBB;UKBB;UKBB;UKBB;UKBB;UKBB;UKBB;UKBB;UKBB;UKBB;UKBB;UKBB;UKBB;UKBB;UKBB;UKBB;UKBB;UKBB;UKBB;UKBB;UKBB;	NA	NA	26958422;27272600;27001711;27272600;27272600;27001711;27001711;27272600;27001711;27001711;27001711;27272600;27272600;26847689;	rs79598313;rs145685168;rs34175245;rs145685168;rs145685168;rs34175245;rs34175245;rs145685168;rs34175245;rs34175245;rs34175245;rs145685168;rs145685168;rs78614739;	HDL_cholesterol;HDL_cholesterol;HDL_cholesterol;Apolipoprotein_A;Apolipoprotein_B;Apolipoprotein_A;Apolipoprotein_B;Triglycerides;Creatinine;eGFR;Triglycerides;eGFR;Creatinine;Estimated_glomerular_filtration_rate;	Klarin_et_al.;Sinnott-Armstrong_et_al.;Sinnott-Armstrong_et_al.;Sinnott-Armstrong_et_al.;Sinnott-Armstrong_et_al.;Sinnott-Armstrong_et_al.;Sinnott-Armstrong_et_al.;Sinnott-Armstrong_et_al.;Sinnott-Armstrong_et_al.;Sinnott-Armstrong_et_al.;Sinnott-Armstrong_et_al.;Sinnott-Armstrong_et_al.;Sinnott-Armstrong_et_al.;Wuttke_et_al.;
1_7	1	26487646	27897604	S-LDL-C	27284913	1:27284913:C:T	rs79598313	t	c	0.03	0.112955	0.0128144	1.2e-18	17.92	30	0.08996	No	KDF1	NR0B2	Biology	98	ApoB;ApoBbyApoA1;EstC;FAw6;FreeC;HDL2-C;IDL-C;IDL-CE;IDL-FC;IDL-L;IDL-P;IDL-PL;IDL-TG;LA;LDL-C;LDL-TG;L-HDL-C;L-HDL-CE;L-HDL-FC;L-HDL-L;L-HDL-P;L-HDL-PL;L-HDL-TG_percent;L-LDL-C;L-LDL-CE;L-LDL-CE_percent;L-LDL-FC;L-LDL-FC_percent;L-LDL-L;L-LDL-P;L-LDL-PL;L-LDL-PL_percent;L-LDL-TG;M-HDL-C;M-HDL-CE;M-HDL-CE_percent;M-HDL-C_percent;M-HDL-FC;M-HDL-L;M-HDL-P;M-HDL-PL;M-HDL-TG_percent;M-LDL-C;M-LDL-CE;M-LDL-CE_percent;M-LDL-C_percent;M-LDL-FC;M-LDL-FC_percent;M-LDL-L;M-LDL-P;M-LDL-PL;M-LDL-PL_percent;M-LDL-TG;M-VLDL-C;M-VLDL-CE;M-VLDL-FC;M-VLDL-L;M-VLDL-P;M-VLDL-PL;M-VLDL-TG;PUFA;Remnant-C;Serum-C;Serum-TG;SFA;S-HDL-PL_percent;S-HDL-TG;S-HDL-TG_percent;S-LDL-C;S-LDL-CE;S-LDL-CE_percent;S-LDL-C_percent;S-LDL-FC;S-LDL-FC_percent;S-LDL-L;S-LDL-P;S-LDL-PL;S-LDL-PL_percent;S-LDL-TG;S-VLDL-C;S-VLDL-CE;S-VLDL-FC;S-VLDL-L;S-VLDL-P;S-VLDL-PL;S-VLDL-PL_percent;S-VLDL-TG;TotFA;VLDL-C;VLDL-TG;XL-HDL-PL_percent;XL-HDL-TG_percent;XS-VLDL-C;XS-VLDL-FC;XS-VLDL-L;XS-VLDL-P;XS-VLDL-PL;XS-VLDL-TG;	1	region_1_7_locus_1	intron_variant	NA	NA	NA	E4_HYPERCHOL (p=2.37657e-08); E4_LIPOPROT (p=2.67843e-08); O15_ICP_WIDE (p=7.67609e-10); RX_STATIN (p=4.89441e-31);	Plateletcrit (Astle W 2016); LDL cholesterol (Surakka I 2015); Height (Neale B 2017); Treatment with cholesterol lowering medication (Neale B 2017);	NA	NA	NA	1:26933591;1:26933591;1:26987646;1:26987646;1:26987646;1:27021913;1:27021913;1:27021913;1:27180088;1:27180088;1:27180088;1:27262386;1:27262386;1:27262545;1:27262545;1:27262545;1:27284913;1:27284913;1:27284913;1:27335529;1:27335529;1:27335529;1:27368126;1:27368126;1:27368126;	rs147266247;rs147266247;rs193084249;rs193084249;rs193084249;rs114165349;rs114165349;rs114165349;rs75460349;rs75460349;rs75460349;rs72356353;rs72356353;rs182050989;rs182050989;rs182050989;rs79598313;rs79598313;rs79598313;rs141397430;rs141397430;rs141397430;rs12125238;rs12125238;rs12125238;	HDL_C;triglyc;HDL_C;LDL_C;triglyc;HDL_C;LDL_C;triglyc;HDL_C;LDL_C;triglyc;HDL_C;triglyc;HDL_C;LDL_C;triglyc;HDL_C;LDL_C;triglyc;HDL_C;LDL_C;triglyc;HDL_C;LDL_C;triglyc;	UKBB;UKBB;UKBB;UKBB;UKBB;UKBB;UKBB;UKBB;UKBB;UKBB;UKBB;UKBB;UKBB;UKBB;UKBB;UKBB;UKBB;UKBB;UKBB;UKBB;UKBB;UKBB;UKBB;UKBB;UKBB;	NA	NA	26958422;27272600;27001711;27272600;27272600;27001711;27001711;27272600;27001711;27001711;27001711;27272600;27272600;26847689;	rs79598313;rs145685168;rs34175245;rs145685168;rs145685168;rs34175245;rs34175245;rs145685168;rs34175245;rs34175245;rs34175245;rs145685168;rs145685168;rs78614739;	HDL_cholesterol;HDL_cholesterol;HDL_cholesterol;Apolipoprotein_A;Apolipoprotein_B;Apolipoprotein_A;Apolipoprotein_B;Triglycerides;Creatinine;eGFR;Triglycerides;eGFR;Creatinine;Estimated_glomerular_filtration_rate;	Klarin_et_al.;Sinnott-Armstrong_et_al.;Sinnott-Armstrong_et_al.;Sinnott-Armstrong_et_al.;Sinnott-Armstrong_et_al.;Sinnott-Armstrong_et_al.;Sinnott-Armstrong_et_al.;Sinnott-Armstrong_et_al.;Sinnott-Armstrong_et_al.;Sinnott-Armstrong_et_al.;Sinnott-Armstrong_et_al.;Sinnott-Armstrong_et_al.;Sinnott-Armstrong_et_al.;Wuttke_et_al.;
1_7	1	26487646	27897604	S-LDL-FC	27284913	1:27284913:C:T	rs79598313	t	c	0.03	0.112941	0.0128142	1.211e-18	17.92	30	0.09424	No	KDF1	NR0B2	Biology	98	ApoB;ApoBbyApoA1;EstC;FAw6;FreeC;HDL2-C;IDL-C;IDL-CE;IDL-FC;IDL-L;IDL-P;IDL-PL;IDL-TG;LA;LDL-C;LDL-TG;L-HDL-C;L-HDL-CE;L-HDL-FC;L-HDL-L;L-HDL-P;L-HDL-PL;L-HDL-TG_percent;L-LDL-C;L-LDL-CE;L-LDL-CE_percent;L-LDL-FC;L-LDL-FC_percent;L-LDL-L;L-LDL-P;L-LDL-PL;L-LDL-PL_percent;L-LDL-TG;M-HDL-C;M-HDL-CE;M-HDL-CE_percent;M-HDL-C_percent;M-HDL-FC;M-HDL-L;M-HDL-P;M-HDL-PL;M-HDL-TG_percent;M-LDL-C;M-LDL-CE;M-LDL-CE_percent;M-LDL-C_percent;M-LDL-FC;M-LDL-FC_percent;M-LDL-L;M-LDL-P;M-LDL-PL;M-LDL-PL_percent;M-LDL-TG;M-VLDL-C;M-VLDL-CE;M-VLDL-FC;M-VLDL-L;M-VLDL-P;M-VLDL-PL;M-VLDL-TG;PUFA;Remnant-C;Serum-C;Serum-TG;SFA;S-HDL-PL_percent;S-HDL-TG;S-HDL-TG_percent;S-LDL-C;S-LDL-CE;S-LDL-CE_percent;S-LDL-C_percent;S-LDL-FC;S-LDL-FC_percent;S-LDL-L;S-LDL-P;S-LDL-PL;S-LDL-PL_percent;S-LDL-TG;S-VLDL-C;S-VLDL-CE;S-VLDL-FC;S-VLDL-L;S-VLDL-P;S-VLDL-PL;S-VLDL-PL_percent;S-VLDL-TG;TotFA;VLDL-C;VLDL-TG;XL-HDL-PL_percent;XL-HDL-TG_percent;XS-VLDL-C;XS-VLDL-FC;XS-VLDL-L;XS-VLDL-P;XS-VLDL-PL;XS-VLDL-TG;	1	region_1_7_locus_1	intron_variant	NA	NA	NA	E4_HYPERCHOL (p=2.37657e-08); E4_LIPOPROT (p=2.67843e-08); O15_ICP_WIDE (p=7.67609e-10); RX_STATIN (p=4.89441e-31);	Plateletcrit (Astle W 2016); LDL cholesterol (Surakka I 2015); Height (Neale B 2017); Treatment with cholesterol lowering medication (Neale B 2017);	NA	NA	NA	1:26933591;1:26933591;1:26987646;1:26987646;1:26987646;1:27021913;1:27021913;1:27021913;1:27180088;1:27180088;1:27180088;1:27262386;1:27262386;1:27262545;1:27262545;1:27262545;1:27284913;1:27284913;1:27284913;1:27335529;1:27335529;1:27335529;1:27368126;1:27368126;1:27368126;	rs147266247;rs147266247;rs193084249;rs193084249;rs193084249;rs114165349;rs114165349;rs114165349;rs75460349;rs75460349;rs75460349;rs72356353;rs72356353;rs182050989;rs182050989;rs182050989;rs79598313;rs79598313;rs79598313;rs141397430;rs141397430;rs141397430;rs12125238;rs12125238;rs12125238;	HDL_C;triglyc;HDL_C;LDL_C;triglyc;HDL_C;LDL_C;triglyc;HDL_C;LDL_C;triglyc;HDL_C;triglyc;HDL_C;LDL_C;triglyc;HDL_C;LDL_C;triglyc;HDL_C;LDL_C;triglyc;HDL_C;LDL_C;triglyc;	UKBB;UKBB;UKBB;UKBB;UKBB;UKBB;UKBB;UKBB;UKBB;UKBB;UKBB;UKBB;UKBB;UKBB;UKBB;UKBB;UKBB;UKBB;UKBB;UKBB;UKBB;UKBB;UKBB;UKBB;UKBB;	NA	NA	26958422;27272600;27001711;27272600;27272600;27001711;27001711;27272600;27001711;27001711;27001711;27272600;27272600;26847689;	rs79598313;rs145685168;rs34175245;rs145685168;rs145685168;rs34175245;rs34175245;rs145685168;rs34175245;rs34175245;rs34175245;rs145685168;rs145685168;rs78614739;	HDL_cholesterol;HDL_cholesterol;HDL_cholesterol;Apolipoprotein_A;Apolipoprotein_B;Apolipoprotein_A;Apolipoprotein_B;Triglycerides;Creatinine;eGFR;Triglycerides;eGFR;Creatinine;Estimated_glomerular_filtration_rate;	Klarin_et_al.;Sinnott-Armstrong_et_al.;Sinnott-Armstrong_et_al.;Sinnott-Armstrong_et_al.;Sinnott-Armstrong_et_al.;Sinnott-Armstrong_et_al.;Sinnott-Armstrong_et_al.;Sinnott-Armstrong_et_al.;Sinnott-Armstrong_et_al.;Sinnott-Armstrong_et_al.;Sinnott-Armstrong_et_al.;Sinnott-Armstrong_et_al.;Sinnott-Armstrong_et_al.;Wuttke_et_al.;
1_7	1	26487646	27897604	L-LDL-P	27284913	1:27284913:C:T	rs79598313	t	c	0.03	0.112239	0.0128113	1.937e-18	17.71	30	0.1637	No	KDF1	NR0B2	Biology	98	ApoB;ApoBbyApoA1;EstC;FAw6;FreeC;HDL2-C;IDL-C;IDL-CE;IDL-FC;IDL-L;IDL-P;IDL-PL;IDL-TG;LA;LDL-C;LDL-TG;L-HDL-C;L-HDL-CE;L-HDL-FC;L-HDL-L;L-HDL-P;L-HDL-PL;L-HDL-TG_percent;L-LDL-C;L-LDL-CE;L-LDL-CE_percent;L-LDL-FC;L-LDL-FC_percent;L-LDL-L;L-LDL-P;L-LDL-PL;L-LDL-PL_percent;L-LDL-TG;M-HDL-C;M-HDL-CE;M-HDL-CE_percent;M-HDL-C_percent;M-HDL-FC;M-HDL-L;M-HDL-P;M-HDL-PL;M-HDL-TG_percent;M-LDL-C;M-LDL-CE;M-LDL-CE_percent;M-LDL-C_percent;M-LDL-FC;M-LDL-FC_percent;M-LDL-L;M-LDL-P;M-LDL-PL;M-LDL-PL_percent;M-LDL-TG;M-VLDL-C;M-VLDL-CE;M-VLDL-FC;M-VLDL-L;M-VLDL-P;M-VLDL-PL;M-VLDL-TG;PUFA;Remnant-C;Serum-C;Serum-TG;SFA;S-HDL-PL_percent;S-HDL-TG;S-HDL-TG_percent;S-LDL-C;S-LDL-CE;S-LDL-CE_percent;S-LDL-C_percent;S-LDL-FC;S-LDL-FC_percent;S-LDL-L;S-LDL-P;S-LDL-PL;S-LDL-PL_percent;S-LDL-TG;S-VLDL-C;S-VLDL-CE;S-VLDL-FC;S-VLDL-L;S-VLDL-P;S-VLDL-PL;S-VLDL-PL_percent;S-VLDL-TG;TotFA;VLDL-C;VLDL-TG;XL-HDL-PL_percent;XL-HDL-TG_percent;XS-VLDL-C;XS-VLDL-FC;XS-VLDL-L;XS-VLDL-P;XS-VLDL-PL;XS-VLDL-TG;	1	region_1_7_locus_1	intron_variant	NA	NA	NA	E4_HYPERCHOL (p=2.37657e-08); E4_LIPOPROT (p=2.67843e-08); O15_ICP_WIDE (p=7.67609e-10); RX_STATIN (p=4.89441e-31);	Plateletcrit (Astle W 2016); LDL cholesterol (Surakka I 2015); Height (Neale B 2017); Treatment with cholesterol lowering medication (Neale B 2017);	NA	NA	NA	1:26933591;1:26933591;1:26987646;1:26987646;1:26987646;1:27021913;1:27021913;1:27021913;1:27180088;1:27180088;1:27180088;1:27262386;1:27262386;1:27262545;1:27262545;1:27262545;1:27284913;1:27284913;1:27284913;1:27335529;1:27335529;1:27335529;1:27368126;1:27368126;1:27368126;	rs147266247;rs147266247;rs193084249;rs193084249;rs193084249;rs114165349;rs114165349;rs114165349;rs75460349;rs75460349;rs75460349;rs72356353;rs72356353;rs182050989;rs182050989;rs182050989;rs79598313;rs79598313;rs79598313;rs141397430;rs141397430;rs141397430;rs12125238;rs12125238;rs12125238;	HDL_C;triglyc;HDL_C;LDL_C;triglyc;HDL_C;LDL_C;triglyc;HDL_C;LDL_C;triglyc;HDL_C;triglyc;HDL_C;LDL_C;triglyc;HDL_C;LDL_C;triglyc;HDL_C;LDL_C;triglyc;HDL_C;LDL_C;triglyc;	UKBB;UKBB;UKBB;UKBB;UKBB;UKBB;UKBB;UKBB;UKBB;UKBB;UKBB;UKBB;UKBB;UKBB;UKBB;UKBB;UKBB;UKBB;UKBB;UKBB;UKBB;UKBB;UKBB;UKBB;UKBB;	NA	NA	26958422;27272600;27001711;27272600;27272600;27001711;27001711;27272600;27001711;27001711;27001711;27272600;27272600;26847689;	rs79598313;rs145685168;rs34175245;rs145685168;rs145685168;rs34175245;rs34175245;rs145685168;rs34175245;rs34175245;rs34175245;rs145685168;rs145685168;rs78614739;	HDL_cholesterol;HDL_cholesterol;HDL_cholesterol;Apolipoprotein_A;Apolipoprotein_B;Apolipoprotein_A;Apolipoprotein_B;Triglycerides;Creatinine;eGFR;Triglycerides;eGFR;Creatinine;Estimated_glomerular_filtration_rate;	Klarin_et_al.;Sinnott-Armstrong_et_al.;Sinnott-Armstrong_et_al.;Sinnott-Armstrong_et_al.;Sinnott-Armstrong_et_al.;Sinnott-Armstrong_et_al.;Sinnott-Armstrong_et_al.;Sinnott-Armstrong_et_al.;Sinnott-Armstrong_et_al.;Sinnott-Armstrong_et_al.;Sinnott-Armstrong_et_al.;Sinnott-Armstrong_et_al.;Sinnott-Armstrong_et_al.;Wuttke_et_al.;
1_7	1	26487646	27897604	S-LDL-CE	27284913	1:27284913:C:T	rs79598313	t	c	0.03	0.111964	0.0128152	2.398e-18	17.62	30	0.1065	No	KDF1	NR0B2	Biology	98	ApoB;ApoBbyApoA1;EstC;FAw6;FreeC;HDL2-C;IDL-C;IDL-CE;IDL-FC;IDL-L;IDL-P;IDL-PL;IDL-TG;LA;LDL-C;LDL-TG;L-HDL-C;L-HDL-CE;L-HDL-FC;L-HDL-L;L-HDL-P;L-HDL-PL;L-HDL-TG_percent;L-LDL-C;L-LDL-CE;L-LDL-CE_percent;L-LDL-FC;L-LDL-FC_percent;L-LDL-L;L-LDL-P;L-LDL-PL;L-LDL-PL_percent;L-LDL-TG;M-HDL-C;M-HDL-CE;M-HDL-CE_percent;M-HDL-C_percent;M-HDL-FC;M-HDL-L;M-HDL-P;M-HDL-PL;M-HDL-TG_percent;M-LDL-C;M-LDL-CE;M-LDL-CE_percent;M-LDL-C_percent;M-LDL-FC;M-LDL-FC_percent;M-LDL-L;M-LDL-P;M-LDL-PL;M-LDL-PL_percent;M-LDL-TG;M-VLDL-C;M-VLDL-CE;M-VLDL-FC;M-VLDL-L;M-VLDL-P;M-VLDL-PL;M-VLDL-TG;PUFA;Remnant-C;Serum-C;Serum-TG;SFA;S-HDL-PL_percent;S-HDL-TG;S-HDL-TG_percent;S-LDL-C;S-LDL-CE;S-LDL-CE_percent;S-LDL-C_percent;S-LDL-FC;S-LDL-FC_percent;S-LDL-L;S-LDL-P;S-LDL-PL;S-LDL-PL_percent;S-LDL-TG;S-VLDL-C;S-VLDL-CE;S-VLDL-FC;S-VLDL-L;S-VLDL-P;S-VLDL-PL;S-VLDL-PL_percent;S-VLDL-TG;TotFA;VLDL-C;VLDL-TG;XL-HDL-PL_percent;XL-HDL-TG_percent;XS-VLDL-C;XS-VLDL-FC;XS-VLDL-L;XS-VLDL-P;XS-VLDL-PL;XS-VLDL-TG;	1	region_1_7_locus_1	intron_variant	NA	NA	NA	E4_HYPERCHOL (p=2.37657e-08); E4_LIPOPROT (p=2.67843e-08); O15_ICP_WIDE (p=7.67609e-10); RX_STATIN (p=4.89441e-31);	Plateletcrit (Astle W 2016); LDL cholesterol (Surakka I 2015); Height (Neale B 2017); Treatment with cholesterol lowering medication (Neale B 2017);	NA	NA	NA	1:26933591;1:26933591;1:26987646;1:26987646;1:26987646;1:27021913;1:27021913;1:27021913;1:27180088;1:27180088;1:27180088;1:27262386;1:27262386;1:27262545;1:27262545;1:27262545;1:27284913;1:27284913;1:27284913;1:27335529;1:27335529;1:27335529;1:27368126;1:27368126;1:27368126;	rs147266247;rs147266247;rs193084249;rs193084249;rs193084249;rs114165349;rs114165349;rs114165349;rs75460349;rs75460349;rs75460349;rs72356353;rs72356353;rs182050989;rs182050989;rs182050989;rs79598313;rs79598313;rs79598313;rs141397430;rs141397430;rs141397430;rs12125238;rs12125238;rs12125238;	HDL_C;triglyc;HDL_C;LDL_C;triglyc;HDL_C;LDL_C;triglyc;HDL_C;LDL_C;triglyc;HDL_C;triglyc;HDL_C;LDL_C;triglyc;HDL_C;LDL_C;triglyc;HDL_C;LDL_C;triglyc;HDL_C;LDL_C;triglyc;	UKBB;UKBB;UKBB;UKBB;UKBB;UKBB;UKBB;UKBB;UKBB;UKBB;UKBB;UKBB;UKBB;UKBB;UKBB;UKBB;UKBB;UKBB;UKBB;UKBB;UKBB;UKBB;UKBB;UKBB;UKBB;	NA	NA	26958422;27272600;27001711;27272600;27272600;27001711;27001711;27272600;27001711;27001711;27001711;27272600;27272600;26847689;	rs79598313;rs145685168;rs34175245;rs145685168;rs145685168;rs34175245;rs34175245;rs145685168;rs34175245;rs34175245;rs34175245;rs145685168;rs145685168;rs78614739;	HDL_cholesterol;HDL_cholesterol;HDL_cholesterol;Apolipoprotein_A;Apolipoprotein_B;Apolipoprotein_A;Apolipoprotein_B;Triglycerides;Creatinine;eGFR;Triglycerides;eGFR;Creatinine;Estimated_glomerular_filtration_rate;	Klarin_et_al.;Sinnott-Armstrong_et_al.;Sinnott-Armstrong_et_al.;Sinnott-Armstrong_et_al.;Sinnott-Armstrong_et_al.;Sinnott-Armstrong_et_al.;Sinnott-Armstrong_et_al.;Sinnott-Armstrong_et_al.;Sinnott-Armstrong_et_al.;Sinnott-Armstrong_et_al.;Sinnott-Armstrong_et_al.;Sinnott-Armstrong_et_al.;Sinnott-Armstrong_et_al.;Wuttke_et_al.;
1_7	1	26487646	27897604	LDL-C	27284913	1:27284913:C:T	rs79598313	t	c	0.0299	0.111687	0.0128223	3.029e-18	17.52	30	0.09808	No	KDF1	NR0B2	Biology	98	ApoB;ApoBbyApoA1;EstC;FAw6;FreeC;HDL2-C;IDL-C;IDL-CE;IDL-FC;IDL-L;IDL-P;IDL-PL;IDL-TG;LA;LDL-C;LDL-TG;L-HDL-C;L-HDL-CE;L-HDL-FC;L-HDL-L;L-HDL-P;L-HDL-PL;L-HDL-TG_percent;L-LDL-C;L-LDL-CE;L-LDL-CE_percent;L-LDL-FC;L-LDL-FC_percent;L-LDL-L;L-LDL-P;L-LDL-PL;L-LDL-PL_percent;L-LDL-TG;M-HDL-C;M-HDL-CE;M-HDL-CE_percent;M-HDL-C_percent;M-HDL-FC;M-HDL-L;M-HDL-P;M-HDL-PL;M-HDL-TG_percent;M-LDL-C;M-LDL-CE;M-LDL-CE_percent;M-LDL-C_percent;M-LDL-FC;M-LDL-FC_percent;M-LDL-L;M-LDL-P;M-LDL-PL;M-LDL-PL_percent;M-LDL-TG;M-VLDL-C;M-VLDL-CE;M-VLDL-FC;M-VLDL-L;M-VLDL-P;M-VLDL-PL;M-VLDL-TG;PUFA;Remnant-C;Serum-C;Serum-TG;SFA;S-HDL-PL_percent;S-HDL-TG;S-HDL-TG_percent;S-LDL-C;S-LDL-CE;S-LDL-CE_percent;S-LDL-C_percent;S-LDL-FC;S-LDL-FC_percent;S-LDL-L;S-LDL-P;S-LDL-PL;S-LDL-PL_percent;S-LDL-TG;S-VLDL-C;S-VLDL-CE;S-VLDL-FC;S-VLDL-L;S-VLDL-P;S-VLDL-PL;S-VLDL-PL_percent;S-VLDL-TG;TotFA;VLDL-C;VLDL-TG;XL-HDL-PL_percent;XL-HDL-TG_percent;XS-VLDL-C;XS-VLDL-FC;XS-VLDL-L;XS-VLDL-P;XS-VLDL-PL;XS-VLDL-TG;	1	region_1_7_locus_1	intron_variant	NA	NA	NA	E4_HYPERCHOL (p=2.37657e-08); E4_LIPOPROT (p=2.67843e-08); O15_ICP_WIDE (p=7.67609e-10); RX_STATIN (p=4.89441e-31);	Plateletcrit (Astle W 2016); LDL cholesterol (Surakka I 2015); Height (Neale B 2017); Treatment with cholesterol lowering medication (Neale B 2017);	NA	NA	NA	1:26933591;1:26933591;1:26987646;1:26987646;1:26987646;1:27021913;1:27021913;1:27021913;1:27180088;1:27180088;1:27180088;1:27262386;1:27262386;1:27262545;1:27262545;1:27262545;1:27284913;1:27284913;1:27284913;1:27335529;1:27335529;1:27335529;1:27368126;1:27368126;1:27368126;	rs147266247;rs147266247;rs193084249;rs193084249;rs193084249;rs114165349;rs114165349;rs114165349;rs75460349;rs75460349;rs75460349;rs72356353;rs72356353;rs182050989;rs182050989;rs182050989;rs79598313;rs79598313;rs79598313;rs141397430;rs141397430;rs141397430;rs12125238;rs12125238;rs12125238;	HDL_C;triglyc;HDL_C;LDL_C;triglyc;HDL_C;LDL_C;triglyc;HDL_C;LDL_C;triglyc;HDL_C;triglyc;HDL_C;LDL_C;triglyc;HDL_C;LDL_C;triglyc;HDL_C;LDL_C;triglyc;HDL_C;LDL_C;triglyc;	UKBB;UKBB;UKBB;UKBB;UKBB;UKBB;UKBB;UKBB;UKBB;UKBB;UKBB;UKBB;UKBB;UKBB;UKBB;UKBB;UKBB;UKBB;UKBB;UKBB;UKBB;UKBB;UKBB;UKBB;UKBB;	NA	NA	26958422;27272600;27001711;27272600;27272600;27001711;27001711;27272600;27001711;27001711;27001711;27272600;27272600;26847689;	rs79598313;rs145685168;rs34175245;rs145685168;rs145685168;rs34175245;rs34175245;rs145685168;rs34175245;rs34175245;rs34175245;rs145685168;rs145685168;rs78614739;	HDL_cholesterol;HDL_cholesterol;HDL_cholesterol;Apolipoprotein_A;Apolipoprotein_B;Apolipoprotein_A;Apolipoprotein_B;Triglycerides;Creatinine;eGFR;Triglycerides;eGFR;Creatinine;Estimated_glomerular_filtration_rate;	Klarin_et_al.;Sinnott-Armstrong_et_al.;Sinnott-Armstrong_et_al.;Sinnott-Armstrong_et_al.;Sinnott-Armstrong_et_al.;Sinnott-Armstrong_et_al.;Sinnott-Armstrong_et_al.;Sinnott-Armstrong_et_al.;Sinnott-Armstrong_et_al.;Sinnott-Armstrong_et_al.;Sinnott-Armstrong_et_al.;Sinnott-Armstrong_et_al.;Sinnott-Armstrong_et_al.;Wuttke_et_al.;
1_7	1	26487646	27897604	L-LDL-CE	27284913	1:27284913:C:T	rs79598313	t	c	0.03	0.110952	0.0128119	4.714e-18	17.33	30	0.1228	No	KDF1	NR0B2	Biology	98	ApoB;ApoBbyApoA1;EstC;FAw6;FreeC;HDL2-C;IDL-C;IDL-CE;IDL-FC;IDL-L;IDL-P;IDL-PL;IDL-TG;LA;LDL-C;LDL-TG;L-HDL-C;L-HDL-CE;L-HDL-FC;L-HDL-L;L-HDL-P;L-HDL-PL;L-HDL-TG_percent;L-LDL-C;L-LDL-CE;L-LDL-CE_percent;L-LDL-FC;L-LDL-FC_percent;L-LDL-L;L-LDL-P;L-LDL-PL;L-LDL-PL_percent;L-LDL-TG;M-HDL-C;M-HDL-CE;M-HDL-CE_percent;M-HDL-C_percent;M-HDL-FC;M-HDL-L;M-HDL-P;M-HDL-PL;M-HDL-TG_percent;M-LDL-C;M-LDL-CE;M-LDL-CE_percent;M-LDL-C_percent;M-LDL-FC;M-LDL-FC_percent;M-LDL-L;M-LDL-P;M-LDL-PL;M-LDL-PL_percent;M-LDL-TG;M-VLDL-C;M-VLDL-CE;M-VLDL-FC;M-VLDL-L;M-VLDL-P;M-VLDL-PL;M-VLDL-TG;PUFA;Remnant-C;Serum-C;Serum-TG;SFA;S-HDL-PL_percent;S-HDL-TG;S-HDL-TG_percent;S-LDL-C;S-LDL-CE;S-LDL-CE_percent;S-LDL-C_percent;S-LDL-FC;S-LDL-FC_percent;S-LDL-L;S-LDL-P;S-LDL-PL;S-LDL-PL_percent;S-LDL-TG;S-VLDL-C;S-VLDL-CE;S-VLDL-FC;S-VLDL-L;S-VLDL-P;S-VLDL-PL;S-VLDL-PL_percent;S-VLDL-TG;TotFA;VLDL-C;VLDL-TG;XL-HDL-PL_percent;XL-HDL-TG_percent;XS-VLDL-C;XS-VLDL-FC;XS-VLDL-L;XS-VLDL-P;XS-VLDL-PL;XS-VLDL-TG;	1	region_1_7_locus_1	intron_variant	NA	NA	NA	E4_HYPERCHOL (p=2.37657e-08); E4_LIPOPROT (p=2.67843e-08); O15_ICP_WIDE (p=7.67609e-10); RX_STATIN (p=4.89441e-31);	Plateletcrit (Astle W 2016); LDL cholesterol (Surakka I 2015); Height (Neale B 2017); Treatment with cholesterol lowering medication (Neale B 2017);	NA	NA	NA	1:26933591;1:26933591;1:26987646;1:26987646;1:26987646;1:27021913;1:27021913;1:27021913;1:27180088;1:27180088;1:27180088;1:27262386;1:27262386;1:27262545;1:27262545;1:27262545;1:27284913;1:27284913;1:27284913;1:27335529;1:27335529;1:27335529;1:27368126;1:27368126;1:27368126;	rs147266247;rs147266247;rs193084249;rs193084249;rs193084249;rs114165349;rs114165349;rs114165349;rs75460349;rs75460349;rs75460349;rs72356353;rs72356353;rs182050989;rs182050989;rs182050989;rs79598313;rs79598313;rs79598313;rs141397430;rs141397430;rs141397430;rs12125238;rs12125238;rs12125238;	HDL_C;triglyc;HDL_C;LDL_C;triglyc;HDL_C;LDL_C;triglyc;HDL_C;LDL_C;triglyc;HDL_C;triglyc;HDL_C;LDL_C;triglyc;HDL_C;LDL_C;triglyc;HDL_C;LDL_C;triglyc;HDL_C;LDL_C;triglyc;	UKBB;UKBB;UKBB;UKBB;UKBB;UKBB;UKBB;UKBB;UKBB;UKBB;UKBB;UKBB;UKBB;UKBB;UKBB;UKBB;UKBB;UKBB;UKBB;UKBB;UKBB;UKBB;UKBB;UKBB;UKBB;	NA	NA	26958422;27272600;27001711;27272600;27272600;27001711;27001711;27272600;27001711;27001711;27001711;27272600;27272600;26847689;	rs79598313;rs145685168;rs34175245;rs145685168;rs145685168;rs34175245;rs34175245;rs145685168;rs34175245;rs34175245;rs34175245;rs145685168;rs145685168;rs78614739;	HDL_cholesterol;HDL_cholesterol;HDL_cholesterol;Apolipoprotein_A;Apolipoprotein_B;Apolipoprotein_A;Apolipoprotein_B;Triglycerides;Creatinine;eGFR;Triglycerides;eGFR;Creatinine;Estimated_glomerular_filtration_rate;	Klarin_et_al.;Sinnott-Armstrong_et_al.;Sinnott-Armstrong_et_al.;Sinnott-Armstrong_et_al.;Sinnott-Armstrong_et_al.;Sinnott-Armstrong_et_al.;Sinnott-Armstrong_et_al.;Sinnott-Armstrong_et_al.;Sinnott-Armstrong_et_al.;Sinnott-Armstrong_et_al.;Sinnott-Armstrong_et_al.;Sinnott-Armstrong_et_al.;Sinnott-Armstrong_et_al.;Wuttke_et_al.;
1_7	1	26487646	27897604	L-LDL-L	27284913	1:27284913:C:T	rs79598313	t	c	0.03	0.109811	0.0128087	1.007e-17	17	30	0.1211	No	KDF1	NR0B2	Biology	98	ApoB;ApoBbyApoA1;EstC;FAw6;FreeC;HDL2-C;IDL-C;IDL-CE;IDL-FC;IDL-L;IDL-P;IDL-PL;IDL-TG;LA;LDL-C;LDL-TG;L-HDL-C;L-HDL-CE;L-HDL-FC;L-HDL-L;L-HDL-P;L-HDL-PL;L-HDL-TG_percent;L-LDL-C;L-LDL-CE;L-LDL-CE_percent;L-LDL-FC;L-LDL-FC_percent;L-LDL-L;L-LDL-P;L-LDL-PL;L-LDL-PL_percent;L-LDL-TG;M-HDL-C;M-HDL-CE;M-HDL-CE_percent;M-HDL-C_percent;M-HDL-FC;M-HDL-L;M-HDL-P;M-HDL-PL;M-HDL-TG_percent;M-LDL-C;M-LDL-CE;M-LDL-CE_percent;M-LDL-C_percent;M-LDL-FC;M-LDL-FC_percent;M-LDL-L;M-LDL-P;M-LDL-PL;M-LDL-PL_percent;M-LDL-TG;M-VLDL-C;M-VLDL-CE;M-VLDL-FC;M-VLDL-L;M-VLDL-P;M-VLDL-PL;M-VLDL-TG;PUFA;Remnant-C;Serum-C;Serum-TG;SFA;S-HDL-PL_percent;S-HDL-TG;S-HDL-TG_percent;S-LDL-C;S-LDL-CE;S-LDL-CE_percent;S-LDL-C_percent;S-LDL-FC;S-LDL-FC_percent;S-LDL-L;S-LDL-P;S-LDL-PL;S-LDL-PL_percent;S-LDL-TG;S-VLDL-C;S-VLDL-CE;S-VLDL-FC;S-VLDL-L;S-VLDL-P;S-VLDL-PL;S-VLDL-PL_percent;S-VLDL-TG;TotFA;VLDL-C;VLDL-TG;XL-HDL-PL_percent;XL-HDL-TG_percent;XS-VLDL-C;XS-VLDL-FC;XS-VLDL-L;XS-VLDL-P;XS-VLDL-PL;XS-VLDL-TG;	1	region_1_7_locus_1	intron_variant	NA	NA	NA	E4_HYPERCHOL (p=2.37657e-08); E4_LIPOPROT (p=2.67843e-08); O15_ICP_WIDE (p=7.67609e-10); RX_STATIN (p=4.89441e-31);	Plateletcrit (Astle W 2016); LDL cholesterol (Surakka I 2015); Height (Neale B 2017); Treatment with cholesterol lowering medication (Neale B 2017);	NA	NA	NA	1:26933591;1:26933591;1:26987646;1:26987646;1:26987646;1:27021913;1:27021913;1:27021913;1:27180088;1:27180088;1:27180088;1:27262386;1:27262386;1:27262545;1:27262545;1:27262545;1:27284913;1:27284913;1:27284913;1:27335529;1:27335529;1:27335529;1:27368126;1:27368126;1:27368126;	rs147266247;rs147266247;rs193084249;rs193084249;rs193084249;rs114165349;rs114165349;rs114165349;rs75460349;rs75460349;rs75460349;rs72356353;rs72356353;rs182050989;rs182050989;rs182050989;rs79598313;rs79598313;rs79598313;rs141397430;rs141397430;rs141397430;rs12125238;rs12125238;rs12125238;	HDL_C;triglyc;HDL_C;LDL_C;triglyc;HDL_C;LDL_C;triglyc;HDL_C;LDL_C;triglyc;HDL_C;triglyc;HDL_C;LDL_C;triglyc;HDL_C;LDL_C;triglyc;HDL_C;LDL_C;triglyc;HDL_C;LDL_C;triglyc;	UKBB;UKBB;UKBB;UKBB;UKBB;UKBB;UKBB;UKBB;UKBB;UKBB;UKBB;UKBB;UKBB;UKBB;UKBB;UKBB;UKBB;UKBB;UKBB;UKBB;UKBB;UKBB;UKBB;UKBB;UKBB;	NA	NA	26958422;27272600;27001711;27272600;27272600;27001711;27001711;27272600;27001711;27001711;27001711;27272600;27272600;26847689;	rs79598313;rs145685168;rs34175245;rs145685168;rs145685168;rs34175245;rs34175245;rs145685168;rs34175245;rs34175245;rs34175245;rs145685168;rs145685168;rs78614739;	HDL_cholesterol;HDL_cholesterol;HDL_cholesterol;Apolipoprotein_A;Apolipoprotein_B;Apolipoprotein_A;Apolipoprotein_B;Triglycerides;Creatinine;eGFR;Triglycerides;eGFR;Creatinine;Estimated_glomerular_filtration_rate;	Klarin_et_al.;Sinnott-Armstrong_et_al.;Sinnott-Armstrong_et_al.;Sinnott-Armstrong_et_al.;Sinnott-Armstrong_et_al.;Sinnott-Armstrong_et_al.;Sinnott-Armstrong_et_al.;Sinnott-Armstrong_et_al.;Sinnott-Armstrong_et_al.;Sinnott-Armstrong_et_al.;Sinnott-Armstrong_et_al.;Sinnott-Armstrong_et_al.;Sinnott-Armstrong_et_al.;Wuttke_et_al.;
1_7	1	26487646	27897604	L-LDL-C	27284913	1:27284913:C:T	rs79598313	t	c	0.03	0.109054	0.0128115	1.708e-17	16.77	30	0.1304	No	KDF1	NR0B2	Biology	98	ApoB;ApoBbyApoA1;EstC;FAw6;FreeC;HDL2-C;IDL-C;IDL-CE;IDL-FC;IDL-L;IDL-P;IDL-PL;IDL-TG;LA;LDL-C;LDL-TG;L-HDL-C;L-HDL-CE;L-HDL-FC;L-HDL-L;L-HDL-P;L-HDL-PL;L-HDL-TG_percent;L-LDL-C;L-LDL-CE;L-LDL-CE_percent;L-LDL-FC;L-LDL-FC_percent;L-LDL-L;L-LDL-P;L-LDL-PL;L-LDL-PL_percent;L-LDL-TG;M-HDL-C;M-HDL-CE;M-HDL-CE_percent;M-HDL-C_percent;M-HDL-FC;M-HDL-L;M-HDL-P;M-HDL-PL;M-HDL-TG_percent;M-LDL-C;M-LDL-CE;M-LDL-CE_percent;M-LDL-C_percent;M-LDL-FC;M-LDL-FC_percent;M-LDL-L;M-LDL-P;M-LDL-PL;M-LDL-PL_percent;M-LDL-TG;M-VLDL-C;M-VLDL-CE;M-VLDL-FC;M-VLDL-L;M-VLDL-P;M-VLDL-PL;M-VLDL-TG;PUFA;Remnant-C;Serum-C;Serum-TG;SFA;S-HDL-PL_percent;S-HDL-TG;S-HDL-TG_percent;S-LDL-C;S-LDL-CE;S-LDL-CE_percent;S-LDL-C_percent;S-LDL-FC;S-LDL-FC_percent;S-LDL-L;S-LDL-P;S-LDL-PL;S-LDL-PL_percent;S-LDL-TG;S-VLDL-C;S-VLDL-CE;S-VLDL-FC;S-VLDL-L;S-VLDL-P;S-VLDL-PL;S-VLDL-PL_percent;S-VLDL-TG;TotFA;VLDL-C;VLDL-TG;XL-HDL-PL_percent;XL-HDL-TG_percent;XS-VLDL-C;XS-VLDL-FC;XS-VLDL-L;XS-VLDL-P;XS-VLDL-PL;XS-VLDL-TG;	1	region_1_7_locus_1	intron_variant	NA	NA	NA	E4_HYPERCHOL (p=2.37657e-08); E4_LIPOPROT (p=2.67843e-08); O15_ICP_WIDE (p=7.67609e-10); RX_STATIN (p=4.89441e-31);	Plateletcrit (Astle W 2016); LDL cholesterol (Surakka I 2015); Height (Neale B 2017); Treatment with cholesterol lowering medication (Neale B 2017);	NA	NA	NA	1:26933591;1:26933591;1:26987646;1:26987646;1:26987646;1:27021913;1:27021913;1:27021913;1:27180088;1:27180088;1:27180088;1:27262386;1:27262386;1:27262545;1:27262545;1:27262545;1:27284913;1:27284913;1:27284913;1:27335529;1:27335529;1:27335529;1:27368126;1:27368126;1:27368126;	rs147266247;rs147266247;rs193084249;rs193084249;rs193084249;rs114165349;rs114165349;rs114165349;rs75460349;rs75460349;rs75460349;rs72356353;rs72356353;rs182050989;rs182050989;rs182050989;rs79598313;rs79598313;rs79598313;rs141397430;rs141397430;rs141397430;rs12125238;rs12125238;rs12125238;	HDL_C;triglyc;HDL_C;LDL_C;triglyc;HDL_C;LDL_C;triglyc;HDL_C;LDL_C;triglyc;HDL_C;triglyc;HDL_C;LDL_C;triglyc;HDL_C;LDL_C;triglyc;HDL_C;LDL_C;triglyc;HDL_C;LDL_C;triglyc;	UKBB;UKBB;UKBB;UKBB;UKBB;UKBB;UKBB;UKBB;UKBB;UKBB;UKBB;UKBB;UKBB;UKBB;UKBB;UKBB;UKBB;UKBB;UKBB;UKBB;UKBB;UKBB;UKBB;UKBB;UKBB;	NA	NA	26958422;27272600;27001711;27272600;27272600;27001711;27001711;27272600;27001711;27001711;27001711;27272600;27272600;26847689;	rs79598313;rs145685168;rs34175245;rs145685168;rs145685168;rs34175245;rs34175245;rs145685168;rs34175245;rs34175245;rs34175245;rs145685168;rs145685168;rs78614739;	HDL_cholesterol;HDL_cholesterol;HDL_cholesterol;Apolipoprotein_A;Apolipoprotein_B;Apolipoprotein_A;Apolipoprotein_B;Triglycerides;Creatinine;eGFR;Triglycerides;eGFR;Creatinine;Estimated_glomerular_filtration_rate;	Klarin_et_al.;Sinnott-Armstrong_et_al.;Sinnott-Armstrong_et_al.;Sinnott-Armstrong_et_al.;Sinnott-Armstrong_et_al.;Sinnott-Armstrong_et_al.;Sinnott-Armstrong_et_al.;Sinnott-Armstrong_et_al.;Sinnott-Armstrong_et_al.;Sinnott-Armstrong_et_al.;Sinnott-Armstrong_et_al.;Sinnott-Armstrong_et_al.;Sinnott-Armstrong_et_al.;Wuttke_et_al.;
1_7	1	26487646	27897604	IDL-P	27284913	1:27284913:C:T	rs79598313	t	c	0.03	0.107041	0.0128092	6.456e-17	16.19	30	0.2468	No	KDF1	NR0B2	Biology	98	ApoB;ApoBbyApoA1;EstC;FAw6;FreeC;HDL2-C;IDL-C;IDL-CE;IDL-FC;IDL-L;IDL-P;IDL-PL;IDL-TG;LA;LDL-C;LDL-TG;L-HDL-C;L-HDL-CE;L-HDL-FC;L-HDL-L;L-HDL-P;L-HDL-PL;L-HDL-TG_percent;L-LDL-C;L-LDL-CE;L-LDL-CE_percent;L-LDL-FC;L-LDL-FC_percent;L-LDL-L;L-LDL-P;L-LDL-PL;L-LDL-PL_percent;L-LDL-TG;M-HDL-C;M-HDL-CE;M-HDL-CE_percent;M-HDL-C_percent;M-HDL-FC;M-HDL-L;M-HDL-P;M-HDL-PL;M-HDL-TG_percent;M-LDL-C;M-LDL-CE;M-LDL-CE_percent;M-LDL-C_percent;M-LDL-FC;M-LDL-FC_percent;M-LDL-L;M-LDL-P;M-LDL-PL;M-LDL-PL_percent;M-LDL-TG;M-VLDL-C;M-VLDL-CE;M-VLDL-FC;M-VLDL-L;M-VLDL-P;M-VLDL-PL;M-VLDL-TG;PUFA;Remnant-C;Serum-C;Serum-TG;SFA;S-HDL-PL_percent;S-HDL-TG;S-HDL-TG_percent;S-LDL-C;S-LDL-CE;S-LDL-CE_percent;S-LDL-C_percent;S-LDL-FC;S-LDL-FC_percent;S-LDL-L;S-LDL-P;S-LDL-PL;S-LDL-PL_percent;S-LDL-TG;S-VLDL-C;S-VLDL-CE;S-VLDL-FC;S-VLDL-L;S-VLDL-P;S-VLDL-PL;S-VLDL-PL_percent;S-VLDL-TG;TotFA;VLDL-C;VLDL-TG;XL-HDL-PL_percent;XL-HDL-TG_percent;XS-VLDL-C;XS-VLDL-FC;XS-VLDL-L;XS-VLDL-P;XS-VLDL-PL;XS-VLDL-TG;	1	region_1_7_locus_1	intron_variant	NA	NA	NA	E4_HYPERCHOL (p=2.37657e-08); E4_LIPOPROT (p=2.67843e-08); O15_ICP_WIDE (p=7.67609e-10); RX_STATIN (p=4.89441e-31);	Plateletcrit (Astle W 2016); LDL cholesterol (Surakka I 2015); Height (Neale B 2017); Treatment with cholesterol lowering medication (Neale B 2017);	NA	NA	NA	1:26933591;1:26933591;1:26987646;1:26987646;1:26987646;1:27021913;1:27021913;1:27021913;1:27180088;1:27180088;1:27180088;1:27262386;1:27262386;1:27262545;1:27262545;1:27262545;1:27284913;1:27284913;1:27284913;1:27335529;1:27335529;1:27335529;1:27368126;1:27368126;1:27368126;	rs147266247;rs147266247;rs193084249;rs193084249;rs193084249;rs114165349;rs114165349;rs114165349;rs75460349;rs75460349;rs75460349;rs72356353;rs72356353;rs182050989;rs182050989;rs182050989;rs79598313;rs79598313;rs79598313;rs141397430;rs141397430;rs141397430;rs12125238;rs12125238;rs12125238;	HDL_C;triglyc;HDL_C;LDL_C;triglyc;HDL_C;LDL_C;triglyc;HDL_C;LDL_C;triglyc;HDL_C;triglyc;HDL_C;LDL_C;triglyc;HDL_C;LDL_C;triglyc;HDL_C;LDL_C;triglyc;HDL_C;LDL_C;triglyc;	UKBB;UKBB;UKBB;UKBB;UKBB;UKBB;UKBB;UKBB;UKBB;UKBB;UKBB;UKBB;UKBB;UKBB;UKBB;UKBB;UKBB;UKBB;UKBB;UKBB;UKBB;UKBB;UKBB;UKBB;UKBB;	NA	NA	26958422;27272600;27001711;27272600;27272600;27001711;27001711;27272600;27001711;27001711;27001711;27272600;27272600;26847689;	rs79598313;rs145685168;rs34175245;rs145685168;rs145685168;rs34175245;rs34175245;rs145685168;rs34175245;rs34175245;rs34175245;rs145685168;rs145685168;rs78614739;	HDL_cholesterol;HDL_cholesterol;HDL_cholesterol;Apolipoprotein_A;Apolipoprotein_B;Apolipoprotein_A;Apolipoprotein_B;Triglycerides;Creatinine;eGFR;Triglycerides;eGFR;Creatinine;Estimated_glomerular_filtration_rate;	Klarin_et_al.;Sinnott-Armstrong_et_al.;Sinnott-Armstrong_et_al.;Sinnott-Armstrong_et_al.;Sinnott-Armstrong_et_al.;Sinnott-Armstrong_et_al.;Sinnott-Armstrong_et_al.;Sinnott-Armstrong_et_al.;Sinnott-Armstrong_et_al.;Sinnott-Armstrong_et_al.;Sinnott-Armstrong_et_al.;Sinnott-Armstrong_et_al.;Sinnott-Armstrong_et_al.;Wuttke_et_al.;
1_7	1	26487646	27897604	XS-VLDL-P	27284913	1:27284913:C:T	rs79598313	t	c	0.03	0.106211	0.0128079	1.107e-16	15.96	30	0.2692	No	KDF1	NR0B2	Biology	98	ApoB;ApoBbyApoA1;EstC;FAw6;FreeC;HDL2-C;IDL-C;IDL-CE;IDL-FC;IDL-L;IDL-P;IDL-PL;IDL-TG;LA;LDL-C;LDL-TG;L-HDL-C;L-HDL-CE;L-HDL-FC;L-HDL-L;L-HDL-P;L-HDL-PL;L-HDL-TG_percent;L-LDL-C;L-LDL-CE;L-LDL-CE_percent;L-LDL-FC;L-LDL-FC_percent;L-LDL-L;L-LDL-P;L-LDL-PL;L-LDL-PL_percent;L-LDL-TG;M-HDL-C;M-HDL-CE;M-HDL-CE_percent;M-HDL-C_percent;M-HDL-FC;M-HDL-L;M-HDL-P;M-HDL-PL;M-HDL-TG_percent;M-LDL-C;M-LDL-CE;M-LDL-CE_percent;M-LDL-C_percent;M-LDL-FC;M-LDL-FC_percent;M-LDL-L;M-LDL-P;M-LDL-PL;M-LDL-PL_percent;M-LDL-TG;M-VLDL-C;M-VLDL-CE;M-VLDL-FC;M-VLDL-L;M-VLDL-P;M-VLDL-PL;M-VLDL-TG;PUFA;Remnant-C;Serum-C;Serum-TG;SFA;S-HDL-PL_percent;S-HDL-TG;S-HDL-TG_percent;S-LDL-C;S-LDL-CE;S-LDL-CE_percent;S-LDL-C_percent;S-LDL-FC;S-LDL-FC_percent;S-LDL-L;S-LDL-P;S-LDL-PL;S-LDL-PL_percent;S-LDL-TG;S-VLDL-C;S-VLDL-CE;S-VLDL-FC;S-VLDL-L;S-VLDL-P;S-VLDL-PL;S-VLDL-PL_percent;S-VLDL-TG;TotFA;VLDL-C;VLDL-TG;XL-HDL-PL_percent;XL-HDL-TG_percent;XS-VLDL-C;XS-VLDL-FC;XS-VLDL-L;XS-VLDL-P;XS-VLDL-PL;XS-VLDL-TG;	1	region_1_7_locus_1	intron_variant	NA	NA	NA	E4_HYPERCHOL (p=2.37657e-08); E4_LIPOPROT (p=2.67843e-08); O15_ICP_WIDE (p=7.67609e-10); RX_STATIN (p=4.89441e-31);	Plateletcrit (Astle W 2016); LDL cholesterol (Surakka I 2015); Height (Neale B 2017); Treatment with cholesterol lowering medication (Neale B 2017);	NA	NA	NA	1:26933591;1:26933591;1:26987646;1:26987646;1:26987646;1:27021913;1:27021913;1:27021913;1:27180088;1:27180088;1:27180088;1:27262386;1:27262386;1:27262545;1:27262545;1:27262545;1:27284913;1:27284913;1:27284913;1:27335529;1:27335529;1:27335529;1:27368126;1:27368126;1:27368126;	rs147266247;rs147266247;rs193084249;rs193084249;rs193084249;rs114165349;rs114165349;rs114165349;rs75460349;rs75460349;rs75460349;rs72356353;rs72356353;rs182050989;rs182050989;rs182050989;rs79598313;rs79598313;rs79598313;rs141397430;rs141397430;rs141397430;rs12125238;rs12125238;rs12125238;	HDL_C;triglyc;HDL_C;LDL_C;triglyc;HDL_C;LDL_C;triglyc;HDL_C;LDL_C;triglyc;HDL_C;triglyc;HDL_C;LDL_C;triglyc;HDL_C;LDL_C;triglyc;HDL_C;LDL_C;triglyc;HDL_C;LDL_C;triglyc;	UKBB;UKBB;UKBB;UKBB;UKBB;UKBB;UKBB;UKBB;UKBB;UKBB;UKBB;UKBB;UKBB;UKBB;UKBB;UKBB;UKBB;UKBB;UKBB;UKBB;UKBB;UKBB;UKBB;UKBB;UKBB;	NA	NA	26958422;27272600;27001711;27272600;27272600;27001711;27001711;27272600;27001711;27001711;27001711;27272600;27272600;26847689;	rs79598313;rs145685168;rs34175245;rs145685168;rs145685168;rs34175245;rs34175245;rs145685168;rs34175245;rs34175245;rs34175245;rs145685168;rs145685168;rs78614739;	HDL_cholesterol;HDL_cholesterol;HDL_cholesterol;Apolipoprotein_A;Apolipoprotein_B;Apolipoprotein_A;Apolipoprotein_B;Triglycerides;Creatinine;eGFR;Triglycerides;eGFR;Creatinine;Estimated_glomerular_filtration_rate;	Klarin_et_al.;Sinnott-Armstrong_et_al.;Sinnott-Armstrong_et_al.;Sinnott-Armstrong_et_al.;Sinnott-Armstrong_et_al.;Sinnott-Armstrong_et_al.;Sinnott-Armstrong_et_al.;Sinnott-Armstrong_et_al.;Sinnott-Armstrong_et_al.;Sinnott-Armstrong_et_al.;Sinnott-Armstrong_et_al.;Sinnott-Armstrong_et_al.;Sinnott-Armstrong_et_al.;Wuttke_et_al.;
1_7	1	26487646	27897604	Remnant-C	27284913	1:27284913:C:T	rs79598313	t	c	0.03	0.106151	0.012807	1.146e-16	15.94	30	0.1026	No	KDF1	NR0B2	Biology	98	ApoB;ApoBbyApoA1;EstC;FAw6;FreeC;HDL2-C;IDL-C;IDL-CE;IDL-FC;IDL-L;IDL-P;IDL-PL;IDL-TG;LA;LDL-C;LDL-TG;L-HDL-C;L-HDL-CE;L-HDL-FC;L-HDL-L;L-HDL-P;L-HDL-PL;L-HDL-TG_percent;L-LDL-C;L-LDL-CE;L-LDL-CE_percent;L-LDL-FC;L-LDL-FC_percent;L-LDL-L;L-LDL-P;L-LDL-PL;L-LDL-PL_percent;L-LDL-TG;M-HDL-C;M-HDL-CE;M-HDL-CE_percent;M-HDL-C_percent;M-HDL-FC;M-HDL-L;M-HDL-P;M-HDL-PL;M-HDL-TG_percent;M-LDL-C;M-LDL-CE;M-LDL-CE_percent;M-LDL-C_percent;M-LDL-FC;M-LDL-FC_percent;M-LDL-L;M-LDL-P;M-LDL-PL;M-LDL-PL_percent;M-LDL-TG;M-VLDL-C;M-VLDL-CE;M-VLDL-FC;M-VLDL-L;M-VLDL-P;M-VLDL-PL;M-VLDL-TG;PUFA;Remnant-C;Serum-C;Serum-TG;SFA;S-HDL-PL_percent;S-HDL-TG;S-HDL-TG_percent;S-LDL-C;S-LDL-CE;S-LDL-CE_percent;S-LDL-C_percent;S-LDL-FC;S-LDL-FC_percent;S-LDL-L;S-LDL-P;S-LDL-PL;S-LDL-PL_percent;S-LDL-TG;S-VLDL-C;S-VLDL-CE;S-VLDL-FC;S-VLDL-L;S-VLDL-P;S-VLDL-PL;S-VLDL-PL_percent;S-VLDL-TG;TotFA;VLDL-C;VLDL-TG;XL-HDL-PL_percent;XL-HDL-TG_percent;XS-VLDL-C;XS-VLDL-FC;XS-VLDL-L;XS-VLDL-P;XS-VLDL-PL;XS-VLDL-TG;	1	region_1_7_locus_1	intron_variant	NA	NA	NA	E4_HYPERCHOL (p=2.37657e-08); E4_LIPOPROT (p=2.67843e-08); O15_ICP_WIDE (p=7.67609e-10); RX_STATIN (p=4.89441e-31);	Plateletcrit (Astle W 2016); LDL cholesterol (Surakka I 2015); Height (Neale B 2017); Treatment with cholesterol lowering medication (Neale B 2017);	NA	NA	NA	1:26933591;1:26933591;1:26987646;1:26987646;1:26987646;1:27021913;1:27021913;1:27021913;1:27180088;1:27180088;1:27180088;1:27262386;1:27262386;1:27262545;1:27262545;1:27262545;1:27284913;1:27284913;1:27284913;1:27335529;1:27335529;1:27335529;1:27368126;1:27368126;1:27368126;	rs147266247;rs147266247;rs193084249;rs193084249;rs193084249;rs114165349;rs114165349;rs114165349;rs75460349;rs75460349;rs75460349;rs72356353;rs72356353;rs182050989;rs182050989;rs182050989;rs79598313;rs79598313;rs79598313;rs141397430;rs141397430;rs141397430;rs12125238;rs12125238;rs12125238;	HDL_C;triglyc;HDL_C;LDL_C;triglyc;HDL_C;LDL_C;triglyc;HDL_C;LDL_C;triglyc;HDL_C;triglyc;HDL_C;LDL_C;triglyc;HDL_C;LDL_C;triglyc;HDL_C;LDL_C;triglyc;HDL_C;LDL_C;triglyc;	UKBB;UKBB;UKBB;UKBB;UKBB;UKBB;UKBB;UKBB;UKBB;UKBB;UKBB;UKBB;UKBB;UKBB;UKBB;UKBB;UKBB;UKBB;UKBB;UKBB;UKBB;UKBB;UKBB;UKBB;UKBB;	NA	NA	26958422;27272600;27001711;27272600;27272600;27001711;27001711;27272600;27001711;27001711;27001711;27272600;27272600;26847689;	rs79598313;rs145685168;rs34175245;rs145685168;rs145685168;rs34175245;rs34175245;rs145685168;rs34175245;rs34175245;rs34175245;rs145685168;rs145685168;rs78614739;	HDL_cholesterol;HDL_cholesterol;HDL_cholesterol;Apolipoprotein_A;Apolipoprotein_B;Apolipoprotein_A;Apolipoprotein_B;Triglycerides;Creatinine;eGFR;Triglycerides;eGFR;Creatinine;Estimated_glomerular_filtration_rate;	Klarin_et_al.;Sinnott-Armstrong_et_al.;Sinnott-Armstrong_et_al.;Sinnott-Armstrong_et_al.;Sinnott-Armstrong_et_al.;Sinnott-Armstrong_et_al.;Sinnott-Armstrong_et_al.;Sinnott-Armstrong_et_al.;Sinnott-Armstrong_et_al.;Sinnott-Armstrong_et_al.;Sinnott-Armstrong_et_al.;Sinnott-Armstrong_et_al.;Sinnott-Armstrong_et_al.;Wuttke_et_al.;
1_7	1	26487646	27897604	L-LDL-PL	27284913	1:27284913:C:T	rs79598313	t	c	0.03	0.105732	0.012811	1.543e-16	15.81	30	0.1367	No	KDF1	NR0B2	Biology	98	ApoB;ApoBbyApoA1;EstC;FAw6;FreeC;HDL2-C;IDL-C;IDL-CE;IDL-FC;IDL-L;IDL-P;IDL-PL;IDL-TG;LA;LDL-C;LDL-TG;L-HDL-C;L-HDL-CE;L-HDL-FC;L-HDL-L;L-HDL-P;L-HDL-PL;L-HDL-TG_percent;L-LDL-C;L-LDL-CE;L-LDL-CE_percent;L-LDL-FC;L-LDL-FC_percent;L-LDL-L;L-LDL-P;L-LDL-PL;L-LDL-PL_percent;L-LDL-TG;M-HDL-C;M-HDL-CE;M-HDL-CE_percent;M-HDL-C_percent;M-HDL-FC;M-HDL-L;M-HDL-P;M-HDL-PL;M-HDL-TG_percent;M-LDL-C;M-LDL-CE;M-LDL-CE_percent;M-LDL-C_percent;M-LDL-FC;M-LDL-FC_percent;M-LDL-L;M-LDL-P;M-LDL-PL;M-LDL-PL_percent;M-LDL-TG;M-VLDL-C;M-VLDL-CE;M-VLDL-FC;M-VLDL-L;M-VLDL-P;M-VLDL-PL;M-VLDL-TG;PUFA;Remnant-C;Serum-C;Serum-TG;SFA;S-HDL-PL_percent;S-HDL-TG;S-HDL-TG_percent;S-LDL-C;S-LDL-CE;S-LDL-CE_percent;S-LDL-C_percent;S-LDL-FC;S-LDL-FC_percent;S-LDL-L;S-LDL-P;S-LDL-PL;S-LDL-PL_percent;S-LDL-TG;S-VLDL-C;S-VLDL-CE;S-VLDL-FC;S-VLDL-L;S-VLDL-P;S-VLDL-PL;S-VLDL-PL_percent;S-VLDL-TG;TotFA;VLDL-C;VLDL-TG;XL-HDL-PL_percent;XL-HDL-TG_percent;XS-VLDL-C;XS-VLDL-FC;XS-VLDL-L;XS-VLDL-P;XS-VLDL-PL;XS-VLDL-TG;	1	region_1_7_locus_1	intron_variant	NA	NA	NA	E4_HYPERCHOL (p=2.37657e-08); E4_LIPOPROT (p=2.67843e-08); O15_ICP_WIDE (p=7.67609e-10); RX_STATIN (p=4.89441e-31);	Plateletcrit (Astle W 2016); LDL cholesterol (Surakka I 2015); Height (Neale B 2017); Treatment with cholesterol lowering medication (Neale B 2017);	NA	NA	NA	1:26933591;1:26933591;1:26987646;1:26987646;1:26987646;1:27021913;1:27021913;1:27021913;1:27180088;1:27180088;1:27180088;1:27262386;1:27262386;1:27262545;1:27262545;1:27262545;1:27284913;1:27284913;1:27284913;1:27335529;1:27335529;1:27335529;1:27368126;1:27368126;1:27368126;	rs147266247;rs147266247;rs193084249;rs193084249;rs193084249;rs114165349;rs114165349;rs114165349;rs75460349;rs75460349;rs75460349;rs72356353;rs72356353;rs182050989;rs182050989;rs182050989;rs79598313;rs79598313;rs79598313;rs141397430;rs141397430;rs141397430;rs12125238;rs12125238;rs12125238;	HDL_C;triglyc;HDL_C;LDL_C;triglyc;HDL_C;LDL_C;triglyc;HDL_C;LDL_C;triglyc;HDL_C;triglyc;HDL_C;LDL_C;triglyc;HDL_C;LDL_C;triglyc;HDL_C;LDL_C;triglyc;HDL_C;LDL_C;triglyc;	UKBB;UKBB;UKBB;UKBB;UKBB;UKBB;UKBB;UKBB;UKBB;UKBB;UKBB;UKBB;UKBB;UKBB;UKBB;UKBB;UKBB;UKBB;UKBB;UKBB;UKBB;UKBB;UKBB;UKBB;UKBB;	NA	NA	26958422;27272600;27001711;27272600;27272600;27001711;27001711;27272600;27001711;27001711;27001711;27272600;27272600;26847689;	rs79598313;rs145685168;rs34175245;rs145685168;rs145685168;rs34175245;rs34175245;rs145685168;rs34175245;rs34175245;rs34175245;rs145685168;rs145685168;rs78614739;	HDL_cholesterol;HDL_cholesterol;HDL_cholesterol;Apolipoprotein_A;Apolipoprotein_B;Apolipoprotein_A;Apolipoprotein_B;Triglycerides;Creatinine;eGFR;Triglycerides;eGFR;Creatinine;Estimated_glomerular_filtration_rate;	Klarin_et_al.;Sinnott-Armstrong_et_al.;Sinnott-Armstrong_et_al.;Sinnott-Armstrong_et_al.;Sinnott-Armstrong_et_al.;Sinnott-Armstrong_et_al.;Sinnott-Armstrong_et_al.;Sinnott-Armstrong_et_al.;Sinnott-Armstrong_et_al.;Sinnott-Armstrong_et_al.;Sinnott-Armstrong_et_al.;Sinnott-Armstrong_et_al.;Sinnott-Armstrong_et_al.;Wuttke_et_al.;
1_7	1	26487646	27897604	XS-VLDL-PL	27284913	1:27284913:C:T	rs79598313	t	c	0.03	0.10567	0.0128137	1.63e-16	15.79	30	0.4251	No	KDF1	NR0B2	Biology	98	ApoB;ApoBbyApoA1;EstC;FAw6;FreeC;HDL2-C;IDL-C;IDL-CE;IDL-FC;IDL-L;IDL-P;IDL-PL;IDL-TG;LA;LDL-C;LDL-TG;L-HDL-C;L-HDL-CE;L-HDL-FC;L-HDL-L;L-HDL-P;L-HDL-PL;L-HDL-TG_percent;L-LDL-C;L-LDL-CE;L-LDL-CE_percent;L-LDL-FC;L-LDL-FC_percent;L-LDL-L;L-LDL-P;L-LDL-PL;L-LDL-PL_percent;L-LDL-TG;M-HDL-C;M-HDL-CE;M-HDL-CE_percent;M-HDL-C_percent;M-HDL-FC;M-HDL-L;M-HDL-P;M-HDL-PL;M-HDL-TG_percent;M-LDL-C;M-LDL-CE;M-LDL-CE_percent;M-LDL-C_percent;M-LDL-FC;M-LDL-FC_percent;M-LDL-L;M-LDL-P;M-LDL-PL;M-LDL-PL_percent;M-LDL-TG;M-VLDL-C;M-VLDL-CE;M-VLDL-FC;M-VLDL-L;M-VLDL-P;M-VLDL-PL;M-VLDL-TG;PUFA;Remnant-C;Serum-C;Serum-TG;SFA;S-HDL-PL_percent;S-HDL-TG;S-HDL-TG_percent;S-LDL-C;S-LDL-CE;S-LDL-CE_percent;S-LDL-C_percent;S-LDL-FC;S-LDL-FC_percent;S-LDL-L;S-LDL-P;S-LDL-PL;S-LDL-PL_percent;S-LDL-TG;S-VLDL-C;S-VLDL-CE;S-VLDL-FC;S-VLDL-L;S-VLDL-P;S-VLDL-PL;S-VLDL-PL_percent;S-VLDL-TG;TotFA;VLDL-C;VLDL-TG;XL-HDL-PL_percent;XL-HDL-TG_percent;XS-VLDL-C;XS-VLDL-FC;XS-VLDL-L;XS-VLDL-P;XS-VLDL-PL;XS-VLDL-TG;	1	region_1_7_locus_1	intron_variant	NA	NA	NA	E4_HYPERCHOL (p=2.37657e-08); E4_LIPOPROT (p=2.67843e-08); O15_ICP_WIDE (p=7.67609e-10); RX_STATIN (p=4.89441e-31);	Plateletcrit (Astle W 2016); LDL cholesterol (Surakka I 2015); Height (Neale B 2017); Treatment with cholesterol lowering medication (Neale B 2017);	NA	NA	NA	1:26933591;1:26933591;1:26987646;1:26987646;1:26987646;1:27021913;1:27021913;1:27021913;1:27180088;1:27180088;1:27180088;1:27262386;1:27262386;1:27262545;1:27262545;1:27262545;1:27284913;1:27284913;1:27284913;1:27335529;1:27335529;1:27335529;1:27368126;1:27368126;1:27368126;	rs147266247;rs147266247;rs193084249;rs193084249;rs193084249;rs114165349;rs114165349;rs114165349;rs75460349;rs75460349;rs75460349;rs72356353;rs72356353;rs182050989;rs182050989;rs182050989;rs79598313;rs79598313;rs79598313;rs141397430;rs141397430;rs141397430;rs12125238;rs12125238;rs12125238;	HDL_C;triglyc;HDL_C;LDL_C;triglyc;HDL_C;LDL_C;triglyc;HDL_C;LDL_C;triglyc;HDL_C;triglyc;HDL_C;LDL_C;triglyc;HDL_C;LDL_C;triglyc;HDL_C;LDL_C;triglyc;HDL_C;LDL_C;triglyc;	UKBB;UKBB;UKBB;UKBB;UKBB;UKBB;UKBB;UKBB;UKBB;UKBB;UKBB;UKBB;UKBB;UKBB;UKBB;UKBB;UKBB;UKBB;UKBB;UKBB;UKBB;UKBB;UKBB;UKBB;UKBB;	NA	NA	26958422;27272600;27001711;27272600;27272600;27001711;27001711;27272600;27001711;27001711;27001711;27272600;27272600;26847689;	rs79598313;rs145685168;rs34175245;rs145685168;rs145685168;rs34175245;rs34175245;rs145685168;rs34175245;rs34175245;rs34175245;rs145685168;rs145685168;rs78614739;	HDL_cholesterol;HDL_cholesterol;HDL_cholesterol;Apolipoprotein_A;Apolipoprotein_B;Apolipoprotein_A;Apolipoprotein_B;Triglycerides;Creatinine;eGFR;Triglycerides;eGFR;Creatinine;Estimated_glomerular_filtration_rate;	Klarin_et_al.;Sinnott-Armstrong_et_al.;Sinnott-Armstrong_et_al.;Sinnott-Armstrong_et_al.;Sinnott-Armstrong_et_al.;Sinnott-Armstrong_et_al.;Sinnott-Armstrong_et_al.;Sinnott-Armstrong_et_al.;Sinnott-Armstrong_et_al.;Sinnott-Armstrong_et_al.;Sinnott-Armstrong_et_al.;Sinnott-Armstrong_et_al.;Sinnott-Armstrong_et_al.;Wuttke_et_al.;
1_7	1	26487646	27897604	S-LDL-PL	27284913	1:27284913:C:T	rs79598313	t	c	0.03	0.105472	0.0128103	1.82e-16	15.74	30	0.06804	No	KDF1	NR0B2	Biology	98	ApoB;ApoBbyApoA1;EstC;FAw6;FreeC;HDL2-C;IDL-C;IDL-CE;IDL-FC;IDL-L;IDL-P;IDL-PL;IDL-TG;LA;LDL-C;LDL-TG;L-HDL-C;L-HDL-CE;L-HDL-FC;L-HDL-L;L-HDL-P;L-HDL-PL;L-HDL-TG_percent;L-LDL-C;L-LDL-CE;L-LDL-CE_percent;L-LDL-FC;L-LDL-FC_percent;L-LDL-L;L-LDL-P;L-LDL-PL;L-LDL-PL_percent;L-LDL-TG;M-HDL-C;M-HDL-CE;M-HDL-CE_percent;M-HDL-C_percent;M-HDL-FC;M-HDL-L;M-HDL-P;M-HDL-PL;M-HDL-TG_percent;M-LDL-C;M-LDL-CE;M-LDL-CE_percent;M-LDL-C_percent;M-LDL-FC;M-LDL-FC_percent;M-LDL-L;M-LDL-P;M-LDL-PL;M-LDL-PL_percent;M-LDL-TG;M-VLDL-C;M-VLDL-CE;M-VLDL-FC;M-VLDL-L;M-VLDL-P;M-VLDL-PL;M-VLDL-TG;PUFA;Remnant-C;Serum-C;Serum-TG;SFA;S-HDL-PL_percent;S-HDL-TG;S-HDL-TG_percent;S-LDL-C;S-LDL-CE;S-LDL-CE_percent;S-LDL-C_percent;S-LDL-FC;S-LDL-FC_percent;S-LDL-L;S-LDL-P;S-LDL-PL;S-LDL-PL_percent;S-LDL-TG;S-VLDL-C;S-VLDL-CE;S-VLDL-FC;S-VLDL-L;S-VLDL-P;S-VLDL-PL;S-VLDL-PL_percent;S-VLDL-TG;TotFA;VLDL-C;VLDL-TG;XL-HDL-PL_percent;XL-HDL-TG_percent;XS-VLDL-C;XS-VLDL-FC;XS-VLDL-L;XS-VLDL-P;XS-VLDL-PL;XS-VLDL-TG;	1	region_1_7_locus_1	intron_variant	NA	NA	NA	E4_HYPERCHOL (p=2.37657e-08); E4_LIPOPROT (p=2.67843e-08); O15_ICP_WIDE (p=7.67609e-10); RX_STATIN (p=4.89441e-31);	Plateletcrit (Astle W 2016); LDL cholesterol (Surakka I 2015); Height (Neale B 2017); Treatment with cholesterol lowering medication (Neale B 2017);	NA	NA	NA	1:26933591;1:26933591;1:26987646;1:26987646;1:26987646;1:27021913;1:27021913;1:27021913;1:27180088;1:27180088;1:27180088;1:27262386;1:27262386;1:27262545;1:27262545;1:27262545;1:27284913;1:27284913;1:27284913;1:27335529;1:27335529;1:27335529;1:27368126;1:27368126;1:27368126;	rs147266247;rs147266247;rs193084249;rs193084249;rs193084249;rs114165349;rs114165349;rs114165349;rs75460349;rs75460349;rs75460349;rs72356353;rs72356353;rs182050989;rs182050989;rs182050989;rs79598313;rs79598313;rs79598313;rs141397430;rs141397430;rs141397430;rs12125238;rs12125238;rs12125238;	HDL_C;triglyc;HDL_C;LDL_C;triglyc;HDL_C;LDL_C;triglyc;HDL_C;LDL_C;triglyc;HDL_C;triglyc;HDL_C;LDL_C;triglyc;HDL_C;LDL_C;triglyc;HDL_C;LDL_C;triglyc;HDL_C;LDL_C;triglyc;	UKBB;UKBB;UKBB;UKBB;UKBB;UKBB;UKBB;UKBB;UKBB;UKBB;UKBB;UKBB;UKBB;UKBB;UKBB;UKBB;UKBB;UKBB;UKBB;UKBB;UKBB;UKBB;UKBB;UKBB;UKBB;	NA	NA	26958422;27272600;27001711;27272600;27272600;27001711;27001711;27272600;27001711;27001711;27001711;27272600;27272600;26847689;	rs79598313;rs145685168;rs34175245;rs145685168;rs145685168;rs34175245;rs34175245;rs145685168;rs34175245;rs34175245;rs34175245;rs145685168;rs145685168;rs78614739;	HDL_cholesterol;HDL_cholesterol;HDL_cholesterol;Apolipoprotein_A;Apolipoprotein_B;Apolipoprotein_A;Apolipoprotein_B;Triglycerides;Creatinine;eGFR;Triglycerides;eGFR;Creatinine;Estimated_glomerular_filtration_rate;	Klarin_et_al.;Sinnott-Armstrong_et_al.;Sinnott-Armstrong_et_al.;Sinnott-Armstrong_et_al.;Sinnott-Armstrong_et_al.;Sinnott-Armstrong_et_al.;Sinnott-Armstrong_et_al.;Sinnott-Armstrong_et_al.;Sinnott-Armstrong_et_al.;Sinnott-Armstrong_et_al.;Sinnott-Armstrong_et_al.;Sinnott-Armstrong_et_al.;Sinnott-Armstrong_et_al.;Wuttke_et_al.;
1_7	1	26487646	27897604	XS-VLDL-TG	27284913	1:27284913:C:T	rs79598313	t	c	0.0301	0.105866	0.0129295	2.658e-16	15.58	29	0.1175	No	KDF1	NR0B2	Biology	98	ApoB;ApoBbyApoA1;EstC;FAw6;FreeC;HDL2-C;IDL-C;IDL-CE;IDL-FC;IDL-L;IDL-P;IDL-PL;IDL-TG;LA;LDL-C;LDL-TG;L-HDL-C;L-HDL-CE;L-HDL-FC;L-HDL-L;L-HDL-P;L-HDL-PL;L-HDL-TG_percent;L-LDL-C;L-LDL-CE;L-LDL-CE_percent;L-LDL-FC;L-LDL-FC_percent;L-LDL-L;L-LDL-P;L-LDL-PL;L-LDL-PL_percent;L-LDL-TG;M-HDL-C;M-HDL-CE;M-HDL-CE_percent;M-HDL-C_percent;M-HDL-FC;M-HDL-L;M-HDL-P;M-HDL-PL;M-HDL-TG_percent;M-LDL-C;M-LDL-CE;M-LDL-CE_percent;M-LDL-C_percent;M-LDL-FC;M-LDL-FC_percent;M-LDL-L;M-LDL-P;M-LDL-PL;M-LDL-PL_percent;M-LDL-TG;M-VLDL-C;M-VLDL-CE;M-VLDL-FC;M-VLDL-L;M-VLDL-P;M-VLDL-PL;M-VLDL-TG;PUFA;Remnant-C;Serum-C;Serum-TG;SFA;S-HDL-PL_percent;S-HDL-TG;S-HDL-TG_percent;S-LDL-C;S-LDL-CE;S-LDL-CE_percent;S-LDL-C_percent;S-LDL-FC;S-LDL-FC_percent;S-LDL-L;S-LDL-P;S-LDL-PL;S-LDL-PL_percent;S-LDL-TG;S-VLDL-C;S-VLDL-CE;S-VLDL-FC;S-VLDL-L;S-VLDL-P;S-VLDL-PL;S-VLDL-PL_percent;S-VLDL-TG;TotFA;VLDL-C;VLDL-TG;XL-HDL-PL_percent;XL-HDL-TG_percent;XS-VLDL-C;XS-VLDL-FC;XS-VLDL-L;XS-VLDL-P;XS-VLDL-PL;XS-VLDL-TG;	1	region_1_7_locus_1	intron_variant	NA	NA	NA	E4_HYPERCHOL (p=2.37657e-08); E4_LIPOPROT (p=2.67843e-08); O15_ICP_WIDE (p=7.67609e-10); RX_STATIN (p=4.89441e-31);	Plateletcrit (Astle W 2016); LDL cholesterol (Surakka I 2015); Height (Neale B 2017); Treatment with cholesterol lowering medication (Neale B 2017);	NA	NA	NA	1:26933591;1:26933591;1:26987646;1:26987646;1:26987646;1:27021913;1:27021913;1:27021913;1:27180088;1:27180088;1:27180088;1:27262386;1:27262386;1:27262545;1:27262545;1:27262545;1:27284913;1:27284913;1:27284913;1:27335529;1:27335529;1:27335529;1:27368126;1:27368126;1:27368126;	rs147266247;rs147266247;rs193084249;rs193084249;rs193084249;rs114165349;rs114165349;rs114165349;rs75460349;rs75460349;rs75460349;rs72356353;rs72356353;rs182050989;rs182050989;rs182050989;rs79598313;rs79598313;rs79598313;rs141397430;rs141397430;rs141397430;rs12125238;rs12125238;rs12125238;	HDL_C;triglyc;HDL_C;LDL_C;triglyc;HDL_C;LDL_C;triglyc;HDL_C;LDL_C;triglyc;HDL_C;triglyc;HDL_C;LDL_C;triglyc;HDL_C;LDL_C;triglyc;HDL_C;LDL_C;triglyc;HDL_C;LDL_C;triglyc;	UKBB;UKBB;UKBB;UKBB;UKBB;UKBB;UKBB;UKBB;UKBB;UKBB;UKBB;UKBB;UKBB;UKBB;UKBB;UKBB;UKBB;UKBB;UKBB;UKBB;UKBB;UKBB;UKBB;UKBB;UKBB;	NA	NA	26958422;27272600;27001711;27272600;27272600;27001711;27001711;27272600;27001711;27001711;27001711;27272600;27272600;26847689;	rs79598313;rs145685168;rs34175245;rs145685168;rs145685168;rs34175245;rs34175245;rs145685168;rs34175245;rs34175245;rs34175245;rs145685168;rs145685168;rs78614739;	HDL_cholesterol;HDL_cholesterol;HDL_cholesterol;Apolipoprotein_A;Apolipoprotein_B;Apolipoprotein_A;Apolipoprotein_B;Triglycerides;Creatinine;eGFR;Triglycerides;eGFR;Creatinine;Estimated_glomerular_filtration_rate;	Klarin_et_al.;Sinnott-Armstrong_et_al.;Sinnott-Armstrong_et_al.;Sinnott-Armstrong_et_al.;Sinnott-Armstrong_et_al.;Sinnott-Armstrong_et_al.;Sinnott-Armstrong_et_al.;Sinnott-Armstrong_et_al.;Sinnott-Armstrong_et_al.;Sinnott-Armstrong_et_al.;Sinnott-Armstrong_et_al.;Sinnott-Armstrong_et_al.;Sinnott-Armstrong_et_al.;Wuttke_et_al.;
1_7	1	26487646	27897604	IDL-L	27284913	1:27284913:C:T	rs79598313	t	c	0.03	0.103698	0.0128069	5.631e-16	15.25	30	0.1768	No	KDF1	NR0B2	Biology	98	ApoB;ApoBbyApoA1;EstC;FAw6;FreeC;HDL2-C;IDL-C;IDL-CE;IDL-FC;IDL-L;IDL-P;IDL-PL;IDL-TG;LA;LDL-C;LDL-TG;L-HDL-C;L-HDL-CE;L-HDL-FC;L-HDL-L;L-HDL-P;L-HDL-PL;L-HDL-TG_percent;L-LDL-C;L-LDL-CE;L-LDL-CE_percent;L-LDL-FC;L-LDL-FC_percent;L-LDL-L;L-LDL-P;L-LDL-PL;L-LDL-PL_percent;L-LDL-TG;M-HDL-C;M-HDL-CE;M-HDL-CE_percent;M-HDL-C_percent;M-HDL-FC;M-HDL-L;M-HDL-P;M-HDL-PL;M-HDL-TG_percent;M-LDL-C;M-LDL-CE;M-LDL-CE_percent;M-LDL-C_percent;M-LDL-FC;M-LDL-FC_percent;M-LDL-L;M-LDL-P;M-LDL-PL;M-LDL-PL_percent;M-LDL-TG;M-VLDL-C;M-VLDL-CE;M-VLDL-FC;M-VLDL-L;M-VLDL-P;M-VLDL-PL;M-VLDL-TG;PUFA;Remnant-C;Serum-C;Serum-TG;SFA;S-HDL-PL_percent;S-HDL-TG;S-HDL-TG_percent;S-LDL-C;S-LDL-CE;S-LDL-CE_percent;S-LDL-C_percent;S-LDL-FC;S-LDL-FC_percent;S-LDL-L;S-LDL-P;S-LDL-PL;S-LDL-PL_percent;S-LDL-TG;S-VLDL-C;S-VLDL-CE;S-VLDL-FC;S-VLDL-L;S-VLDL-P;S-VLDL-PL;S-VLDL-PL_percent;S-VLDL-TG;TotFA;VLDL-C;VLDL-TG;XL-HDL-PL_percent;XL-HDL-TG_percent;XS-VLDL-C;XS-VLDL-FC;XS-VLDL-L;XS-VLDL-P;XS-VLDL-PL;XS-VLDL-TG;	1	region_1_7_locus_1	intron_variant	NA	NA	NA	E4_HYPERCHOL (p=2.37657e-08); E4_LIPOPROT (p=2.67843e-08); O15_ICP_WIDE (p=7.67609e-10); RX_STATIN (p=4.89441e-31);	Plateletcrit (Astle W 2016); LDL cholesterol (Surakka I 2015); Height (Neale B 2017); Treatment with cholesterol lowering medication (Neale B 2017);	NA	NA	NA	1:26933591;1:26933591;1:26987646;1:26987646;1:26987646;1:27021913;1:27021913;1:27021913;1:27180088;1:27180088;1:27180088;1:27262386;1:27262386;1:27262545;1:27262545;1:27262545;1:27284913;1:27284913;1:27284913;1:27335529;1:27335529;1:27335529;1:27368126;1:27368126;1:27368126;	rs147266247;rs147266247;rs193084249;rs193084249;rs193084249;rs114165349;rs114165349;rs114165349;rs75460349;rs75460349;rs75460349;rs72356353;rs72356353;rs182050989;rs182050989;rs182050989;rs79598313;rs79598313;rs79598313;rs141397430;rs141397430;rs141397430;rs12125238;rs12125238;rs12125238;	HDL_C;triglyc;HDL_C;LDL_C;triglyc;HDL_C;LDL_C;triglyc;HDL_C;LDL_C;triglyc;HDL_C;triglyc;HDL_C;LDL_C;triglyc;HDL_C;LDL_C;triglyc;HDL_C;LDL_C;triglyc;HDL_C;LDL_C;triglyc;	UKBB;UKBB;UKBB;UKBB;UKBB;UKBB;UKBB;UKBB;UKBB;UKBB;UKBB;UKBB;UKBB;UKBB;UKBB;UKBB;UKBB;UKBB;UKBB;UKBB;UKBB;UKBB;UKBB;UKBB;UKBB;	NA	NA	26958422;27272600;27001711;27272600;27272600;27001711;27001711;27272600;27001711;27001711;27001711;27272600;27272600;26847689;	rs79598313;rs145685168;rs34175245;rs145685168;rs145685168;rs34175245;rs34175245;rs145685168;rs34175245;rs34175245;rs34175245;rs145685168;rs145685168;rs78614739;	HDL_cholesterol;HDL_cholesterol;HDL_cholesterol;Apolipoprotein_A;Apolipoprotein_B;Apolipoprotein_A;Apolipoprotein_B;Triglycerides;Creatinine;eGFR;Triglycerides;eGFR;Creatinine;Estimated_glomerular_filtration_rate;	Klarin_et_al.;Sinnott-Armstrong_et_al.;Sinnott-Armstrong_et_al.;Sinnott-Armstrong_et_al.;Sinnott-Armstrong_et_al.;Sinnott-Armstrong_et_al.;Sinnott-Armstrong_et_al.;Sinnott-Armstrong_et_al.;Sinnott-Armstrong_et_al.;Sinnott-Armstrong_et_al.;Sinnott-Armstrong_et_al.;Sinnott-Armstrong_et_al.;Sinnott-Armstrong_et_al.;Wuttke_et_al.;
1_7	1	26487646	27897604	XS-VLDL-L	27284913	1:27284913:C:T	rs79598313	t	c	0.03	0.103464	0.0128068	6.541e-16	15.18	30	0.3037	No	KDF1	NR0B2	Biology	98	ApoB;ApoBbyApoA1;EstC;FAw6;FreeC;HDL2-C;IDL-C;IDL-CE;IDL-FC;IDL-L;IDL-P;IDL-PL;IDL-TG;LA;LDL-C;LDL-TG;L-HDL-C;L-HDL-CE;L-HDL-FC;L-HDL-L;L-HDL-P;L-HDL-PL;L-HDL-TG_percent;L-LDL-C;L-LDL-CE;L-LDL-CE_percent;L-LDL-FC;L-LDL-FC_percent;L-LDL-L;L-LDL-P;L-LDL-PL;L-LDL-PL_percent;L-LDL-TG;M-HDL-C;M-HDL-CE;M-HDL-CE_percent;M-HDL-C_percent;M-HDL-FC;M-HDL-L;M-HDL-P;M-HDL-PL;M-HDL-TG_percent;M-LDL-C;M-LDL-CE;M-LDL-CE_percent;M-LDL-C_percent;M-LDL-FC;M-LDL-FC_percent;M-LDL-L;M-LDL-P;M-LDL-PL;M-LDL-PL_percent;M-LDL-TG;M-VLDL-C;M-VLDL-CE;M-VLDL-FC;M-VLDL-L;M-VLDL-P;M-VLDL-PL;M-VLDL-TG;PUFA;Remnant-C;Serum-C;Serum-TG;SFA;S-HDL-PL_percent;S-HDL-TG;S-HDL-TG_percent;S-LDL-C;S-LDL-CE;S-LDL-CE_percent;S-LDL-C_percent;S-LDL-FC;S-LDL-FC_percent;S-LDL-L;S-LDL-P;S-LDL-PL;S-LDL-PL_percent;S-LDL-TG;S-VLDL-C;S-VLDL-CE;S-VLDL-FC;S-VLDL-L;S-VLDL-P;S-VLDL-PL;S-VLDL-PL_percent;S-VLDL-TG;TotFA;VLDL-C;VLDL-TG;XL-HDL-PL_percent;XL-HDL-TG_percent;XS-VLDL-C;XS-VLDL-FC;XS-VLDL-L;XS-VLDL-P;XS-VLDL-PL;XS-VLDL-TG;	1	region_1_7_locus_1	intron_variant	NA	NA	NA	E4_HYPERCHOL (p=2.37657e-08); E4_LIPOPROT (p=2.67843e-08); O15_ICP_WIDE (p=7.67609e-10); RX_STATIN (p=4.89441e-31);	Plateletcrit (Astle W 2016); LDL cholesterol (Surakka I 2015); Height (Neale B 2017); Treatment with cholesterol lowering medication (Neale B 2017);	NA	NA	NA	1:26933591;1:26933591;1:26987646;1:26987646;1:26987646;1:27021913;1:27021913;1:27021913;1:27180088;1:27180088;1:27180088;1:27262386;1:27262386;1:27262545;1:27262545;1:27262545;1:27284913;1:27284913;1:27284913;1:27335529;1:27335529;1:27335529;1:27368126;1:27368126;1:27368126;	rs147266247;rs147266247;rs193084249;rs193084249;rs193084249;rs114165349;rs114165349;rs114165349;rs75460349;rs75460349;rs75460349;rs72356353;rs72356353;rs182050989;rs182050989;rs182050989;rs79598313;rs79598313;rs79598313;rs141397430;rs141397430;rs141397430;rs12125238;rs12125238;rs12125238;	HDL_C;triglyc;HDL_C;LDL_C;triglyc;HDL_C;LDL_C;triglyc;HDL_C;LDL_C;triglyc;HDL_C;triglyc;HDL_C;LDL_C;triglyc;HDL_C;LDL_C;triglyc;HDL_C;LDL_C;triglyc;HDL_C;LDL_C;triglyc;	UKBB;UKBB;UKBB;UKBB;UKBB;UKBB;UKBB;UKBB;UKBB;UKBB;UKBB;UKBB;UKBB;UKBB;UKBB;UKBB;UKBB;UKBB;UKBB;UKBB;UKBB;UKBB;UKBB;UKBB;UKBB;	NA	NA	26958422;27272600;27001711;27272600;27272600;27001711;27001711;27272600;27001711;27001711;27001711;27272600;27272600;26847689;	rs79598313;rs145685168;rs34175245;rs145685168;rs145685168;rs34175245;rs34175245;rs145685168;rs34175245;rs34175245;rs34175245;rs145685168;rs145685168;rs78614739;	HDL_cholesterol;HDL_cholesterol;HDL_cholesterol;Apolipoprotein_A;Apolipoprotein_B;Apolipoprotein_A;Apolipoprotein_B;Triglycerides;Creatinine;eGFR;Triglycerides;eGFR;Creatinine;Estimated_glomerular_filtration_rate;	Klarin_et_al.;Sinnott-Armstrong_et_al.;Sinnott-Armstrong_et_al.;Sinnott-Armstrong_et_al.;Sinnott-Armstrong_et_al.;Sinnott-Armstrong_et_al.;Sinnott-Armstrong_et_al.;Sinnott-Armstrong_et_al.;Sinnott-Armstrong_et_al.;Sinnott-Armstrong_et_al.;Sinnott-Armstrong_et_al.;Sinnott-Armstrong_et_al.;Sinnott-Armstrong_et_al.;Wuttke_et_al.;
1_7	1	26487646	27897604	IDL-TG	27284913	1:27284913:C:T	rs79598313	t	c	0.0301	0.10377	0.0129329	1.026e-15	14.99	29	0.1875	No	KDF1	NR0B2	Biology	98	ApoB;ApoBbyApoA1;EstC;FAw6;FreeC;HDL2-C;IDL-C;IDL-CE;IDL-FC;IDL-L;IDL-P;IDL-PL;IDL-TG;LA;LDL-C;LDL-TG;L-HDL-C;L-HDL-CE;L-HDL-FC;L-HDL-L;L-HDL-P;L-HDL-PL;L-HDL-TG_percent;L-LDL-C;L-LDL-CE;L-LDL-CE_percent;L-LDL-FC;L-LDL-FC_percent;L-LDL-L;L-LDL-P;L-LDL-PL;L-LDL-PL_percent;L-LDL-TG;M-HDL-C;M-HDL-CE;M-HDL-CE_percent;M-HDL-C_percent;M-HDL-FC;M-HDL-L;M-HDL-P;M-HDL-PL;M-HDL-TG_percent;M-LDL-C;M-LDL-CE;M-LDL-CE_percent;M-LDL-C_percent;M-LDL-FC;M-LDL-FC_percent;M-LDL-L;M-LDL-P;M-LDL-PL;M-LDL-PL_percent;M-LDL-TG;M-VLDL-C;M-VLDL-CE;M-VLDL-FC;M-VLDL-L;M-VLDL-P;M-VLDL-PL;M-VLDL-TG;PUFA;Remnant-C;Serum-C;Serum-TG;SFA;S-HDL-PL_percent;S-HDL-TG;S-HDL-TG_percent;S-LDL-C;S-LDL-CE;S-LDL-CE_percent;S-LDL-C_percent;S-LDL-FC;S-LDL-FC_percent;S-LDL-L;S-LDL-P;S-LDL-PL;S-LDL-PL_percent;S-LDL-TG;S-VLDL-C;S-VLDL-CE;S-VLDL-FC;S-VLDL-L;S-VLDL-P;S-VLDL-PL;S-VLDL-PL_percent;S-VLDL-TG;TotFA;VLDL-C;VLDL-TG;XL-HDL-PL_percent;XL-HDL-TG_percent;XS-VLDL-C;XS-VLDL-FC;XS-VLDL-L;XS-VLDL-P;XS-VLDL-PL;XS-VLDL-TG;	1	region_1_7_locus_1	intron_variant	NA	NA	NA	E4_HYPERCHOL (p=2.37657e-08); E4_LIPOPROT (p=2.67843e-08); O15_ICP_WIDE (p=7.67609e-10); RX_STATIN (p=4.89441e-31);	Plateletcrit (Astle W 2016); LDL cholesterol (Surakka I 2015); Height (Neale B 2017); Treatment with cholesterol lowering medication (Neale B 2017);	NA	NA	NA	1:26933591;1:26933591;1:26987646;1:26987646;1:26987646;1:27021913;1:27021913;1:27021913;1:27180088;1:27180088;1:27180088;1:27262386;1:27262386;1:27262545;1:27262545;1:27262545;1:27284913;1:27284913;1:27284913;1:27335529;1:27335529;1:27335529;1:27368126;1:27368126;1:27368126;	rs147266247;rs147266247;rs193084249;rs193084249;rs193084249;rs114165349;rs114165349;rs114165349;rs75460349;rs75460349;rs75460349;rs72356353;rs72356353;rs182050989;rs182050989;rs182050989;rs79598313;rs79598313;rs79598313;rs141397430;rs141397430;rs141397430;rs12125238;rs12125238;rs12125238;	HDL_C;triglyc;HDL_C;LDL_C;triglyc;HDL_C;LDL_C;triglyc;HDL_C;LDL_C;triglyc;HDL_C;triglyc;HDL_C;LDL_C;triglyc;HDL_C;LDL_C;triglyc;HDL_C;LDL_C;triglyc;HDL_C;LDL_C;triglyc;	UKBB;UKBB;UKBB;UKBB;UKBB;UKBB;UKBB;UKBB;UKBB;UKBB;UKBB;UKBB;UKBB;UKBB;UKBB;UKBB;UKBB;UKBB;UKBB;UKBB;UKBB;UKBB;UKBB;UKBB;UKBB;	NA	NA	26958422;27272600;27001711;27272600;27272600;27001711;27001711;27272600;27001711;27001711;27001711;27272600;27272600;26847689;	rs79598313;rs145685168;rs34175245;rs145685168;rs145685168;rs34175245;rs34175245;rs145685168;rs34175245;rs34175245;rs34175245;rs145685168;rs145685168;rs78614739;	HDL_cholesterol;HDL_cholesterol;HDL_cholesterol;Apolipoprotein_A;Apolipoprotein_B;Apolipoprotein_A;Apolipoprotein_B;Triglycerides;Creatinine;eGFR;Triglycerides;eGFR;Creatinine;Estimated_glomerular_filtration_rate;	Klarin_et_al.;Sinnott-Armstrong_et_al.;Sinnott-Armstrong_et_al.;Sinnott-Armstrong_et_al.;Sinnott-Armstrong_et_al.;Sinnott-Armstrong_et_al.;Sinnott-Armstrong_et_al.;Sinnott-Armstrong_et_al.;Sinnott-Armstrong_et_al.;Sinnott-Armstrong_et_al.;Sinnott-Armstrong_et_al.;Sinnott-Armstrong_et_al.;Sinnott-Armstrong_et_al.;Wuttke_et_al.;
1_7	1	26487646	27897604	S-VLDL-FC	27284913	1:27284913:C:T	rs79598313	t	c	0.03	0.102543	0.0128067	1.175e-15	14.93	30	0.1295	No	KDF1	NR0B2	Biology	98	ApoB;ApoBbyApoA1;EstC;FAw6;FreeC;HDL2-C;IDL-C;IDL-CE;IDL-FC;IDL-L;IDL-P;IDL-PL;IDL-TG;LA;LDL-C;LDL-TG;L-HDL-C;L-HDL-CE;L-HDL-FC;L-HDL-L;L-HDL-P;L-HDL-PL;L-HDL-TG_percent;L-LDL-C;L-LDL-CE;L-LDL-CE_percent;L-LDL-FC;L-LDL-FC_percent;L-LDL-L;L-LDL-P;L-LDL-PL;L-LDL-PL_percent;L-LDL-TG;M-HDL-C;M-HDL-CE;M-HDL-CE_percent;M-HDL-C_percent;M-HDL-FC;M-HDL-L;M-HDL-P;M-HDL-PL;M-HDL-TG_percent;M-LDL-C;M-LDL-CE;M-LDL-CE_percent;M-LDL-C_percent;M-LDL-FC;M-LDL-FC_percent;M-LDL-L;M-LDL-P;M-LDL-PL;M-LDL-PL_percent;M-LDL-TG;M-VLDL-C;M-VLDL-CE;M-VLDL-FC;M-VLDL-L;M-VLDL-P;M-VLDL-PL;M-VLDL-TG;PUFA;Remnant-C;Serum-C;Serum-TG;SFA;S-HDL-PL_percent;S-HDL-TG;S-HDL-TG_percent;S-LDL-C;S-LDL-CE;S-LDL-CE_percent;S-LDL-C_percent;S-LDL-FC;S-LDL-FC_percent;S-LDL-L;S-LDL-P;S-LDL-PL;S-LDL-PL_percent;S-LDL-TG;S-VLDL-C;S-VLDL-CE;S-VLDL-FC;S-VLDL-L;S-VLDL-P;S-VLDL-PL;S-VLDL-PL_percent;S-VLDL-TG;TotFA;VLDL-C;VLDL-TG;XL-HDL-PL_percent;XL-HDL-TG_percent;XS-VLDL-C;XS-VLDL-FC;XS-VLDL-L;XS-VLDL-P;XS-VLDL-PL;XS-VLDL-TG;	1	region_1_7_locus_1	intron_variant	NA	NA	NA	E4_HYPERCHOL (p=2.37657e-08); E4_LIPOPROT (p=2.67843e-08); O15_ICP_WIDE (p=7.67609e-10); RX_STATIN (p=4.89441e-31);	Plateletcrit (Astle W 2016); LDL cholesterol (Surakka I 2015); Height (Neale B 2017); Treatment with cholesterol lowering medication (Neale B 2017);	NA	NA	NA	1:26933591;1:26933591;1:26987646;1:26987646;1:26987646;1:27021913;1:27021913;1:27021913;1:27180088;1:27180088;1:27180088;1:27262386;1:27262386;1:27262545;1:27262545;1:27262545;1:27284913;1:27284913;1:27284913;1:27335529;1:27335529;1:27335529;1:27368126;1:27368126;1:27368126;	rs147266247;rs147266247;rs193084249;rs193084249;rs193084249;rs114165349;rs114165349;rs114165349;rs75460349;rs75460349;rs75460349;rs72356353;rs72356353;rs182050989;rs182050989;rs182050989;rs79598313;rs79598313;rs79598313;rs141397430;rs141397430;rs141397430;rs12125238;rs12125238;rs12125238;	HDL_C;triglyc;HDL_C;LDL_C;triglyc;HDL_C;LDL_C;triglyc;HDL_C;LDL_C;triglyc;HDL_C;triglyc;HDL_C;LDL_C;triglyc;HDL_C;LDL_C;triglyc;HDL_C;LDL_C;triglyc;HDL_C;LDL_C;triglyc;	UKBB;UKBB;UKBB;UKBB;UKBB;UKBB;UKBB;UKBB;UKBB;UKBB;UKBB;UKBB;UKBB;UKBB;UKBB;UKBB;UKBB;UKBB;UKBB;UKBB;UKBB;UKBB;UKBB;UKBB;UKBB;	NA	NA	26958422;27272600;27001711;27272600;27272600;27001711;27001711;27272600;27001711;27001711;27001711;27272600;27272600;26847689;	rs79598313;rs145685168;rs34175245;rs145685168;rs145685168;rs34175245;rs34175245;rs145685168;rs34175245;rs34175245;rs34175245;rs145685168;rs145685168;rs78614739;	HDL_cholesterol;HDL_cholesterol;HDL_cholesterol;Apolipoprotein_A;Apolipoprotein_B;Apolipoprotein_A;Apolipoprotein_B;Triglycerides;Creatinine;eGFR;Triglycerides;eGFR;Creatinine;Estimated_glomerular_filtration_rate;	Klarin_et_al.;Sinnott-Armstrong_et_al.;Sinnott-Armstrong_et_al.;Sinnott-Armstrong_et_al.;Sinnott-Armstrong_et_al.;Sinnott-Armstrong_et_al.;Sinnott-Armstrong_et_al.;Sinnott-Armstrong_et_al.;Sinnott-Armstrong_et_al.;Sinnott-Armstrong_et_al.;Sinnott-Armstrong_et_al.;Sinnott-Armstrong_et_al.;Sinnott-Armstrong_et_al.;Wuttke_et_al.;
1_7	1	26487646	27897604	M-LDL-FC_percent	27284913	1:27284913:C:T	rs79598313	t	c	0.0302	-0.103685	0.0130225	1.693e-15	14.77	28	0.308	No	KDF1	NR0B2	Biology	98	ApoB;ApoBbyApoA1;EstC;FAw6;FreeC;HDL2-C;IDL-C;IDL-CE;IDL-FC;IDL-L;IDL-P;IDL-PL;IDL-TG;LA;LDL-C;LDL-TG;L-HDL-C;L-HDL-CE;L-HDL-FC;L-HDL-L;L-HDL-P;L-HDL-PL;L-HDL-TG_percent;L-LDL-C;L-LDL-CE;L-LDL-CE_percent;L-LDL-FC;L-LDL-FC_percent;L-LDL-L;L-LDL-P;L-LDL-PL;L-LDL-PL_percent;L-LDL-TG;M-HDL-C;M-HDL-CE;M-HDL-CE_percent;M-HDL-C_percent;M-HDL-FC;M-HDL-L;M-HDL-P;M-HDL-PL;M-HDL-TG_percent;M-LDL-C;M-LDL-CE;M-LDL-CE_percent;M-LDL-C_percent;M-LDL-FC;M-LDL-FC_percent;M-LDL-L;M-LDL-P;M-LDL-PL;M-LDL-PL_percent;M-LDL-TG;M-VLDL-C;M-VLDL-CE;M-VLDL-FC;M-VLDL-L;M-VLDL-P;M-VLDL-PL;M-VLDL-TG;PUFA;Remnant-C;Serum-C;Serum-TG;SFA;S-HDL-PL_percent;S-HDL-TG;S-HDL-TG_percent;S-LDL-C;S-LDL-CE;S-LDL-CE_percent;S-LDL-C_percent;S-LDL-FC;S-LDL-FC_percent;S-LDL-L;S-LDL-P;S-LDL-PL;S-LDL-PL_percent;S-LDL-TG;S-VLDL-C;S-VLDL-CE;S-VLDL-FC;S-VLDL-L;S-VLDL-P;S-VLDL-PL;S-VLDL-PL_percent;S-VLDL-TG;TotFA;VLDL-C;VLDL-TG;XL-HDL-PL_percent;XL-HDL-TG_percent;XS-VLDL-C;XS-VLDL-FC;XS-VLDL-L;XS-VLDL-P;XS-VLDL-PL;XS-VLDL-TG;	1	region_1_7_locus_1	intron_variant	NA	NA	NA	E4_HYPERCHOL (p=2.37657e-08); E4_LIPOPROT (p=2.67843e-08); O15_ICP_WIDE (p=7.67609e-10); RX_STATIN (p=4.89441e-31);	Plateletcrit (Astle W 2016); LDL cholesterol (Surakka I 2015); Height (Neale B 2017); Treatment with cholesterol lowering medication (Neale B 2017);	NA	NA	NA	1:26933591;1:26933591;1:26987646;1:26987646;1:26987646;1:27021913;1:27021913;1:27021913;1:27180088;1:27180088;1:27180088;1:27262386;1:27262386;1:27262545;1:27262545;1:27262545;1:27284913;1:27284913;1:27284913;1:27335529;1:27335529;1:27335529;1:27368126;1:27368126;1:27368126;	rs147266247;rs147266247;rs193084249;rs193084249;rs193084249;rs114165349;rs114165349;rs114165349;rs75460349;rs75460349;rs75460349;rs72356353;rs72356353;rs182050989;rs182050989;rs182050989;rs79598313;rs79598313;rs79598313;rs141397430;rs141397430;rs141397430;rs12125238;rs12125238;rs12125238;	HDL_C;triglyc;HDL_C;LDL_C;triglyc;HDL_C;LDL_C;triglyc;HDL_C;LDL_C;triglyc;HDL_C;triglyc;HDL_C;LDL_C;triglyc;HDL_C;LDL_C;triglyc;HDL_C;LDL_C;triglyc;HDL_C;LDL_C;triglyc;	UKBB;UKBB;UKBB;UKBB;UKBB;UKBB;UKBB;UKBB;UKBB;UKBB;UKBB;UKBB;UKBB;UKBB;UKBB;UKBB;UKBB;UKBB;UKBB;UKBB;UKBB;UKBB;UKBB;UKBB;UKBB;	NA	NA	26958422;27272600;27001711;27272600;27272600;27001711;27001711;27272600;27001711;27001711;27001711;27272600;27272600;26847689;	rs79598313;rs145685168;rs34175245;rs145685168;rs145685168;rs34175245;rs34175245;rs145685168;rs34175245;rs34175245;rs34175245;rs145685168;rs145685168;rs78614739;	HDL_cholesterol;HDL_cholesterol;HDL_cholesterol;Apolipoprotein_A;Apolipoprotein_B;Apolipoprotein_A;Apolipoprotein_B;Triglycerides;Creatinine;eGFR;Triglycerides;eGFR;Creatinine;Estimated_glomerular_filtration_rate;	Klarin_et_al.;Sinnott-Armstrong_et_al.;Sinnott-Armstrong_et_al.;Sinnott-Armstrong_et_al.;Sinnott-Armstrong_et_al.;Sinnott-Armstrong_et_al.;Sinnott-Armstrong_et_al.;Sinnott-Armstrong_et_al.;Sinnott-Armstrong_et_al.;Sinnott-Armstrong_et_al.;Sinnott-Armstrong_et_al.;Sinnott-Armstrong_et_al.;Sinnott-Armstrong_et_al.;Wuttke_et_al.;
1_7	1	26487646	27897604	S-VLDL-C	27284913	1:27284913:C:T	rs79598313	t	c	0.03	0.101799	0.012804	1.857e-15	14.73	30	0.1256	No	KDF1	NR0B2	Biology	98	ApoB;ApoBbyApoA1;EstC;FAw6;FreeC;HDL2-C;IDL-C;IDL-CE;IDL-FC;IDL-L;IDL-P;IDL-PL;IDL-TG;LA;LDL-C;LDL-TG;L-HDL-C;L-HDL-CE;L-HDL-FC;L-HDL-L;L-HDL-P;L-HDL-PL;L-HDL-TG_percent;L-LDL-C;L-LDL-CE;L-LDL-CE_percent;L-LDL-FC;L-LDL-FC_percent;L-LDL-L;L-LDL-P;L-LDL-PL;L-LDL-PL_percent;L-LDL-TG;M-HDL-C;M-HDL-CE;M-HDL-CE_percent;M-HDL-C_percent;M-HDL-FC;M-HDL-L;M-HDL-P;M-HDL-PL;M-HDL-TG_percent;M-LDL-C;M-LDL-CE;M-LDL-CE_percent;M-LDL-C_percent;M-LDL-FC;M-LDL-FC_percent;M-LDL-L;M-LDL-P;M-LDL-PL;M-LDL-PL_percent;M-LDL-TG;M-VLDL-C;M-VLDL-CE;M-VLDL-FC;M-VLDL-L;M-VLDL-P;M-VLDL-PL;M-VLDL-TG;PUFA;Remnant-C;Serum-C;Serum-TG;SFA;S-HDL-PL_percent;S-HDL-TG;S-HDL-TG_percent;S-LDL-C;S-LDL-CE;S-LDL-CE_percent;S-LDL-C_percent;S-LDL-FC;S-LDL-FC_percent;S-LDL-L;S-LDL-P;S-LDL-PL;S-LDL-PL_percent;S-LDL-TG;S-VLDL-C;S-VLDL-CE;S-VLDL-FC;S-VLDL-L;S-VLDL-P;S-VLDL-PL;S-VLDL-PL_percent;S-VLDL-TG;TotFA;VLDL-C;VLDL-TG;XL-HDL-PL_percent;XL-HDL-TG_percent;XS-VLDL-C;XS-VLDL-FC;XS-VLDL-L;XS-VLDL-P;XS-VLDL-PL;XS-VLDL-TG;	1	region_1_7_locus_1	intron_variant	NA	NA	NA	E4_HYPERCHOL (p=2.37657e-08); E4_LIPOPROT (p=2.67843e-08); O15_ICP_WIDE (p=7.67609e-10); RX_STATIN (p=4.89441e-31);	Plateletcrit (Astle W 2016); LDL cholesterol (Surakka I 2015); Height (Neale B 2017); Treatment with cholesterol lowering medication (Neale B 2017);	NA	NA	NA	1:26933591;1:26933591;1:26987646;1:26987646;1:26987646;1:27021913;1:27021913;1:27021913;1:27180088;1:27180088;1:27180088;1:27262386;1:27262386;1:27262545;1:27262545;1:27262545;1:27284913;1:27284913;1:27284913;1:27335529;1:27335529;1:27335529;1:27368126;1:27368126;1:27368126;	rs147266247;rs147266247;rs193084249;rs193084249;rs193084249;rs114165349;rs114165349;rs114165349;rs75460349;rs75460349;rs75460349;rs72356353;rs72356353;rs182050989;rs182050989;rs182050989;rs79598313;rs79598313;rs79598313;rs141397430;rs141397430;rs141397430;rs12125238;rs12125238;rs12125238;	HDL_C;triglyc;HDL_C;LDL_C;triglyc;HDL_C;LDL_C;triglyc;HDL_C;LDL_C;triglyc;HDL_C;triglyc;HDL_C;LDL_C;triglyc;HDL_C;LDL_C;triglyc;HDL_C;LDL_C;triglyc;HDL_C;LDL_C;triglyc;	UKBB;UKBB;UKBB;UKBB;UKBB;UKBB;UKBB;UKBB;UKBB;UKBB;UKBB;UKBB;UKBB;UKBB;UKBB;UKBB;UKBB;UKBB;UKBB;UKBB;UKBB;UKBB;UKBB;UKBB;UKBB;	NA	NA	26958422;27272600;27001711;27272600;27272600;27001711;27001711;27272600;27001711;27001711;27001711;27272600;27272600;26847689;	rs79598313;rs145685168;rs34175245;rs145685168;rs145685168;rs34175245;rs34175245;rs145685168;rs34175245;rs34175245;rs34175245;rs145685168;rs145685168;rs78614739;	HDL_cholesterol;HDL_cholesterol;HDL_cholesterol;Apolipoprotein_A;Apolipoprotein_B;Apolipoprotein_A;Apolipoprotein_B;Triglycerides;Creatinine;eGFR;Triglycerides;eGFR;Creatinine;Estimated_glomerular_filtration_rate;	Klarin_et_al.;Sinnott-Armstrong_et_al.;Sinnott-Armstrong_et_al.;Sinnott-Armstrong_et_al.;Sinnott-Armstrong_et_al.;Sinnott-Armstrong_et_al.;Sinnott-Armstrong_et_al.;Sinnott-Armstrong_et_al.;Sinnott-Armstrong_et_al.;Sinnott-Armstrong_et_al.;Sinnott-Armstrong_et_al.;Sinnott-Armstrong_et_al.;Sinnott-Armstrong_et_al.;Wuttke_et_al.;
1_7	1	26487646	27897604	IDL-PL	27284913	1:27284913:C:T	rs79598313	t	c	0.03	0.101821	0.0128114	1.9e-15	14.72	30	0.2142	No	KDF1	NR0B2	Biology	98	ApoB;ApoBbyApoA1;EstC;FAw6;FreeC;HDL2-C;IDL-C;IDL-CE;IDL-FC;IDL-L;IDL-P;IDL-PL;IDL-TG;LA;LDL-C;LDL-TG;L-HDL-C;L-HDL-CE;L-HDL-FC;L-HDL-L;L-HDL-P;L-HDL-PL;L-HDL-TG_percent;L-LDL-C;L-LDL-CE;L-LDL-CE_percent;L-LDL-FC;L-LDL-FC_percent;L-LDL-L;L-LDL-P;L-LDL-PL;L-LDL-PL_percent;L-LDL-TG;M-HDL-C;M-HDL-CE;M-HDL-CE_percent;M-HDL-C_percent;M-HDL-FC;M-HDL-L;M-HDL-P;M-HDL-PL;M-HDL-TG_percent;M-LDL-C;M-LDL-CE;M-LDL-CE_percent;M-LDL-C_percent;M-LDL-FC;M-LDL-FC_percent;M-LDL-L;M-LDL-P;M-LDL-PL;M-LDL-PL_percent;M-LDL-TG;M-VLDL-C;M-VLDL-CE;M-VLDL-FC;M-VLDL-L;M-VLDL-P;M-VLDL-PL;M-VLDL-TG;PUFA;Remnant-C;Serum-C;Serum-TG;SFA;S-HDL-PL_percent;S-HDL-TG;S-HDL-TG_percent;S-LDL-C;S-LDL-CE;S-LDL-CE_percent;S-LDL-C_percent;S-LDL-FC;S-LDL-FC_percent;S-LDL-L;S-LDL-P;S-LDL-PL;S-LDL-PL_percent;S-LDL-TG;S-VLDL-C;S-VLDL-CE;S-VLDL-FC;S-VLDL-L;S-VLDL-P;S-VLDL-PL;S-VLDL-PL_percent;S-VLDL-TG;TotFA;VLDL-C;VLDL-TG;XL-HDL-PL_percent;XL-HDL-TG_percent;XS-VLDL-C;XS-VLDL-FC;XS-VLDL-L;XS-VLDL-P;XS-VLDL-PL;XS-VLDL-TG;	1	region_1_7_locus_1	intron_variant	NA	NA	NA	E4_HYPERCHOL (p=2.37657e-08); E4_LIPOPROT (p=2.67843e-08); O15_ICP_WIDE (p=7.67609e-10); RX_STATIN (p=4.89441e-31);	Plateletcrit (Astle W 2016); LDL cholesterol (Surakka I 2015); Height (Neale B 2017); Treatment with cholesterol lowering medication (Neale B 2017);	NA	NA	NA	1:26933591;1:26933591;1:26987646;1:26987646;1:26987646;1:27021913;1:27021913;1:27021913;1:27180088;1:27180088;1:27180088;1:27262386;1:27262386;1:27262545;1:27262545;1:27262545;1:27284913;1:27284913;1:27284913;1:27335529;1:27335529;1:27335529;1:27368126;1:27368126;1:27368126;	rs147266247;rs147266247;rs193084249;rs193084249;rs193084249;rs114165349;rs114165349;rs114165349;rs75460349;rs75460349;rs75460349;rs72356353;rs72356353;rs182050989;rs182050989;rs182050989;rs79598313;rs79598313;rs79598313;rs141397430;rs141397430;rs141397430;rs12125238;rs12125238;rs12125238;	HDL_C;triglyc;HDL_C;LDL_C;triglyc;HDL_C;LDL_C;triglyc;HDL_C;LDL_C;triglyc;HDL_C;triglyc;HDL_C;LDL_C;triglyc;HDL_C;LDL_C;triglyc;HDL_C;LDL_C;triglyc;HDL_C;LDL_C;triglyc;	UKBB;UKBB;UKBB;UKBB;UKBB;UKBB;UKBB;UKBB;UKBB;UKBB;UKBB;UKBB;UKBB;UKBB;UKBB;UKBB;UKBB;UKBB;UKBB;UKBB;UKBB;UKBB;UKBB;UKBB;UKBB;	NA	NA	26958422;27272600;27001711;27272600;27272600;27001711;27001711;27272600;27001711;27001711;27001711;27272600;27272600;26847689;	rs79598313;rs145685168;rs34175245;rs145685168;rs145685168;rs34175245;rs34175245;rs145685168;rs34175245;rs34175245;rs34175245;rs145685168;rs145685168;rs78614739;	HDL_cholesterol;HDL_cholesterol;HDL_cholesterol;Apolipoprotein_A;Apolipoprotein_B;Apolipoprotein_A;Apolipoprotein_B;Triglycerides;Creatinine;eGFR;Triglycerides;eGFR;Creatinine;Estimated_glomerular_filtration_rate;	Klarin_et_al.;Sinnott-Armstrong_et_al.;Sinnott-Armstrong_et_al.;Sinnott-Armstrong_et_al.;Sinnott-Armstrong_et_al.;Sinnott-Armstrong_et_al.;Sinnott-Armstrong_et_al.;Sinnott-Armstrong_et_al.;Sinnott-Armstrong_et_al.;Sinnott-Armstrong_et_al.;Sinnott-Armstrong_et_al.;Sinnott-Armstrong_et_al.;Sinnott-Armstrong_et_al.;Wuttke_et_al.;
1_7	1	26487646	27897604	L-LDL-FC	27284913	1:27284913:C:T	rs79598313	t	c	0.03	0.101752	0.012814	2.011e-15	14.7	30	0.1637	No	KDF1	NR0B2	Biology	98	ApoB;ApoBbyApoA1;EstC;FAw6;FreeC;HDL2-C;IDL-C;IDL-CE;IDL-FC;IDL-L;IDL-P;IDL-PL;IDL-TG;LA;LDL-C;LDL-TG;L-HDL-C;L-HDL-CE;L-HDL-FC;L-HDL-L;L-HDL-P;L-HDL-PL;L-HDL-TG_percent;L-LDL-C;L-LDL-CE;L-LDL-CE_percent;L-LDL-FC;L-LDL-FC_percent;L-LDL-L;L-LDL-P;L-LDL-PL;L-LDL-PL_percent;L-LDL-TG;M-HDL-C;M-HDL-CE;M-HDL-CE_percent;M-HDL-C_percent;M-HDL-FC;M-HDL-L;M-HDL-P;M-HDL-PL;M-HDL-TG_percent;M-LDL-C;M-LDL-CE;M-LDL-CE_percent;M-LDL-C_percent;M-LDL-FC;M-LDL-FC_percent;M-LDL-L;M-LDL-P;M-LDL-PL;M-LDL-PL_percent;M-LDL-TG;M-VLDL-C;M-VLDL-CE;M-VLDL-FC;M-VLDL-L;M-VLDL-P;M-VLDL-PL;M-VLDL-TG;PUFA;Remnant-C;Serum-C;Serum-TG;SFA;S-HDL-PL_percent;S-HDL-TG;S-HDL-TG_percent;S-LDL-C;S-LDL-CE;S-LDL-CE_percent;S-LDL-C_percent;S-LDL-FC;S-LDL-FC_percent;S-LDL-L;S-LDL-P;S-LDL-PL;S-LDL-PL_percent;S-LDL-TG;S-VLDL-C;S-VLDL-CE;S-VLDL-FC;S-VLDL-L;S-VLDL-P;S-VLDL-PL;S-VLDL-PL_percent;S-VLDL-TG;TotFA;VLDL-C;VLDL-TG;XL-HDL-PL_percent;XL-HDL-TG_percent;XS-VLDL-C;XS-VLDL-FC;XS-VLDL-L;XS-VLDL-P;XS-VLDL-PL;XS-VLDL-TG;	1	region_1_7_locus_1	intron_variant	NA	NA	NA	E4_HYPERCHOL (p=2.37657e-08); E4_LIPOPROT (p=2.67843e-08); O15_ICP_WIDE (p=7.67609e-10); RX_STATIN (p=4.89441e-31);	Plateletcrit (Astle W 2016); LDL cholesterol (Surakka I 2015); Height (Neale B 2017); Treatment with cholesterol lowering medication (Neale B 2017);	NA	NA	NA	1:26933591;1:26933591;1:26987646;1:26987646;1:26987646;1:27021913;1:27021913;1:27021913;1:27180088;1:27180088;1:27180088;1:27262386;1:27262386;1:27262545;1:27262545;1:27262545;1:27284913;1:27284913;1:27284913;1:27335529;1:27335529;1:27335529;1:27368126;1:27368126;1:27368126;	rs147266247;rs147266247;rs193084249;rs193084249;rs193084249;rs114165349;rs114165349;rs114165349;rs75460349;rs75460349;rs75460349;rs72356353;rs72356353;rs182050989;rs182050989;rs182050989;rs79598313;rs79598313;rs79598313;rs141397430;rs141397430;rs141397430;rs12125238;rs12125238;rs12125238;	HDL_C;triglyc;HDL_C;LDL_C;triglyc;HDL_C;LDL_C;triglyc;HDL_C;LDL_C;triglyc;HDL_C;triglyc;HDL_C;LDL_C;triglyc;HDL_C;LDL_C;triglyc;HDL_C;LDL_C;triglyc;HDL_C;LDL_C;triglyc;	UKBB;UKBB;UKBB;UKBB;UKBB;UKBB;UKBB;UKBB;UKBB;UKBB;UKBB;UKBB;UKBB;UKBB;UKBB;UKBB;UKBB;UKBB;UKBB;UKBB;UKBB;UKBB;UKBB;UKBB;UKBB;	NA	NA	26958422;27272600;27001711;27272600;27272600;27001711;27001711;27272600;27001711;27001711;27001711;27272600;27272600;26847689;	rs79598313;rs145685168;rs34175245;rs145685168;rs145685168;rs34175245;rs34175245;rs145685168;rs34175245;rs34175245;rs34175245;rs145685168;rs145685168;rs78614739;	HDL_cholesterol;HDL_cholesterol;HDL_cholesterol;Apolipoprotein_A;Apolipoprotein_B;Apolipoprotein_A;Apolipoprotein_B;Triglycerides;Creatinine;eGFR;Triglycerides;eGFR;Creatinine;Estimated_glomerular_filtration_rate;	Klarin_et_al.;Sinnott-Armstrong_et_al.;Sinnott-Armstrong_et_al.;Sinnott-Armstrong_et_al.;Sinnott-Armstrong_et_al.;Sinnott-Armstrong_et_al.;Sinnott-Armstrong_et_al.;Sinnott-Armstrong_et_al.;Sinnott-Armstrong_et_al.;Sinnott-Armstrong_et_al.;Sinnott-Armstrong_et_al.;Sinnott-Armstrong_et_al.;Sinnott-Armstrong_et_al.;Wuttke_et_al.;
1_7	1	26487646	27897604	S-VLDL-L	27284913	1:27284913:C:T	rs79598313	t	c	0.0301	0.102089	0.0129202	2.756e-15	14.56	29	0.08983	No	KDF1	NR0B2	Biology	98	ApoB;ApoBbyApoA1;EstC;FAw6;FreeC;HDL2-C;IDL-C;IDL-CE;IDL-FC;IDL-L;IDL-P;IDL-PL;IDL-TG;LA;LDL-C;LDL-TG;L-HDL-C;L-HDL-CE;L-HDL-FC;L-HDL-L;L-HDL-P;L-HDL-PL;L-HDL-TG_percent;L-LDL-C;L-LDL-CE;L-LDL-CE_percent;L-LDL-FC;L-LDL-FC_percent;L-LDL-L;L-LDL-P;L-LDL-PL;L-LDL-PL_percent;L-LDL-TG;M-HDL-C;M-HDL-CE;M-HDL-CE_percent;M-HDL-C_percent;M-HDL-FC;M-HDL-L;M-HDL-P;M-HDL-PL;M-HDL-TG_percent;M-LDL-C;M-LDL-CE;M-LDL-CE_percent;M-LDL-C_percent;M-LDL-FC;M-LDL-FC_percent;M-LDL-L;M-LDL-P;M-LDL-PL;M-LDL-PL_percent;M-LDL-TG;M-VLDL-C;M-VLDL-CE;M-VLDL-FC;M-VLDL-L;M-VLDL-P;M-VLDL-PL;M-VLDL-TG;PUFA;Remnant-C;Serum-C;Serum-TG;SFA;S-HDL-PL_percent;S-HDL-TG;S-HDL-TG_percent;S-LDL-C;S-LDL-CE;S-LDL-CE_percent;S-LDL-C_percent;S-LDL-FC;S-LDL-FC_percent;S-LDL-L;S-LDL-P;S-LDL-PL;S-LDL-PL_percent;S-LDL-TG;S-VLDL-C;S-VLDL-CE;S-VLDL-FC;S-VLDL-L;S-VLDL-P;S-VLDL-PL;S-VLDL-PL_percent;S-VLDL-TG;TotFA;VLDL-C;VLDL-TG;XL-HDL-PL_percent;XL-HDL-TG_percent;XS-VLDL-C;XS-VLDL-FC;XS-VLDL-L;XS-VLDL-P;XS-VLDL-PL;XS-VLDL-TG;	1	region_1_7_locus_1	intron_variant	NA	NA	NA	E4_HYPERCHOL (p=2.37657e-08); E4_LIPOPROT (p=2.67843e-08); O15_ICP_WIDE (p=7.67609e-10); RX_STATIN (p=4.89441e-31);	Plateletcrit (Astle W 2016); LDL cholesterol (Surakka I 2015); Height (Neale B 2017); Treatment with cholesterol lowering medication (Neale B 2017);	NA	NA	NA	1:26933591;1:26933591;1:26987646;1:26987646;1:26987646;1:27021913;1:27021913;1:27021913;1:27180088;1:27180088;1:27180088;1:27262386;1:27262386;1:27262545;1:27262545;1:27262545;1:27284913;1:27284913;1:27284913;1:27335529;1:27335529;1:27335529;1:27368126;1:27368126;1:27368126;	rs147266247;rs147266247;rs193084249;rs193084249;rs193084249;rs114165349;rs114165349;rs114165349;rs75460349;rs75460349;rs75460349;rs72356353;rs72356353;rs182050989;rs182050989;rs182050989;rs79598313;rs79598313;rs79598313;rs141397430;rs141397430;rs141397430;rs12125238;rs12125238;rs12125238;	HDL_C;triglyc;HDL_C;LDL_C;triglyc;HDL_C;LDL_C;triglyc;HDL_C;LDL_C;triglyc;HDL_C;triglyc;HDL_C;LDL_C;triglyc;HDL_C;LDL_C;triglyc;HDL_C;LDL_C;triglyc;HDL_C;LDL_C;triglyc;	UKBB;UKBB;UKBB;UKBB;UKBB;UKBB;UKBB;UKBB;UKBB;UKBB;UKBB;UKBB;UKBB;UKBB;UKBB;UKBB;UKBB;UKBB;UKBB;UKBB;UKBB;UKBB;UKBB;UKBB;UKBB;	NA	NA	26958422;27272600;27001711;27272600;27272600;27001711;27001711;27272600;27001711;27001711;27001711;27272600;27272600;26847689;	rs79598313;rs145685168;rs34175245;rs145685168;rs145685168;rs34175245;rs34175245;rs145685168;rs34175245;rs34175245;rs34175245;rs145685168;rs145685168;rs78614739;	HDL_cholesterol;HDL_cholesterol;HDL_cholesterol;Apolipoprotein_A;Apolipoprotein_B;Apolipoprotein_A;Apolipoprotein_B;Triglycerides;Creatinine;eGFR;Triglycerides;eGFR;Creatinine;Estimated_glomerular_filtration_rate;	Klarin_et_al.;Sinnott-Armstrong_et_al.;Sinnott-Armstrong_et_al.;Sinnott-Armstrong_et_al.;Sinnott-Armstrong_et_al.;Sinnott-Armstrong_et_al.;Sinnott-Armstrong_et_al.;Sinnott-Armstrong_et_al.;Sinnott-Armstrong_et_al.;Sinnott-Armstrong_et_al.;Sinnott-Armstrong_et_al.;Sinnott-Armstrong_et_al.;Sinnott-Armstrong_et_al.;Wuttke_et_al.;
1_7	1	26487646	27897604	IDL-C	27284913	1:27284913:C:T	rs79598313	t	c	0.0299	0.0994692	0.0128131	8.287e-15	14.08	30	0.2099	No	KDF1	NR0B2	Biology	98	ApoB;ApoBbyApoA1;EstC;FAw6;FreeC;HDL2-C;IDL-C;IDL-CE;IDL-FC;IDL-L;IDL-P;IDL-PL;IDL-TG;LA;LDL-C;LDL-TG;L-HDL-C;L-HDL-CE;L-HDL-FC;L-HDL-L;L-HDL-P;L-HDL-PL;L-HDL-TG_percent;L-LDL-C;L-LDL-CE;L-LDL-CE_percent;L-LDL-FC;L-LDL-FC_percent;L-LDL-L;L-LDL-P;L-LDL-PL;L-LDL-PL_percent;L-LDL-TG;M-HDL-C;M-HDL-CE;M-HDL-CE_percent;M-HDL-C_percent;M-HDL-FC;M-HDL-L;M-HDL-P;M-HDL-PL;M-HDL-TG_percent;M-LDL-C;M-LDL-CE;M-LDL-CE_percent;M-LDL-C_percent;M-LDL-FC;M-LDL-FC_percent;M-LDL-L;M-LDL-P;M-LDL-PL;M-LDL-PL_percent;M-LDL-TG;M-VLDL-C;M-VLDL-CE;M-VLDL-FC;M-VLDL-L;M-VLDL-P;M-VLDL-PL;M-VLDL-TG;PUFA;Remnant-C;Serum-C;Serum-TG;SFA;S-HDL-PL_percent;S-HDL-TG;S-HDL-TG_percent;S-LDL-C;S-LDL-CE;S-LDL-CE_percent;S-LDL-C_percent;S-LDL-FC;S-LDL-FC_percent;S-LDL-L;S-LDL-P;S-LDL-PL;S-LDL-PL_percent;S-LDL-TG;S-VLDL-C;S-VLDL-CE;S-VLDL-FC;S-VLDL-L;S-VLDL-P;S-VLDL-PL;S-VLDL-PL_percent;S-VLDL-TG;TotFA;VLDL-C;VLDL-TG;XL-HDL-PL_percent;XL-HDL-TG_percent;XS-VLDL-C;XS-VLDL-FC;XS-VLDL-L;XS-VLDL-P;XS-VLDL-PL;XS-VLDL-TG;	1	region_1_7_locus_1	intron_variant	NA	NA	NA	E4_HYPERCHOL (p=2.37657e-08); E4_LIPOPROT (p=2.67843e-08); O15_ICP_WIDE (p=7.67609e-10); RX_STATIN (p=4.89441e-31);	Plateletcrit (Astle W 2016); LDL cholesterol (Surakka I 2015); Height (Neale B 2017); Treatment with cholesterol lowering medication (Neale B 2017);	NA	NA	NA	1:26933591;1:26933591;1:26987646;1:26987646;1:26987646;1:27021913;1:27021913;1:27021913;1:27180088;1:27180088;1:27180088;1:27262386;1:27262386;1:27262545;1:27262545;1:27262545;1:27284913;1:27284913;1:27284913;1:27335529;1:27335529;1:27335529;1:27368126;1:27368126;1:27368126;	rs147266247;rs147266247;rs193084249;rs193084249;rs193084249;rs114165349;rs114165349;rs114165349;rs75460349;rs75460349;rs75460349;rs72356353;rs72356353;rs182050989;rs182050989;rs182050989;rs79598313;rs79598313;rs79598313;rs141397430;rs141397430;rs141397430;rs12125238;rs12125238;rs12125238;	HDL_C;triglyc;HDL_C;LDL_C;triglyc;HDL_C;LDL_C;triglyc;HDL_C;LDL_C;triglyc;HDL_C;triglyc;HDL_C;LDL_C;triglyc;HDL_C;LDL_C;triglyc;HDL_C;LDL_C;triglyc;HDL_C;LDL_C;triglyc;	UKBB;UKBB;UKBB;UKBB;UKBB;UKBB;UKBB;UKBB;UKBB;UKBB;UKBB;UKBB;UKBB;UKBB;UKBB;UKBB;UKBB;UKBB;UKBB;UKBB;UKBB;UKBB;UKBB;UKBB;UKBB;	NA	NA	26958422;27272600;27001711;27272600;27272600;27001711;27001711;27272600;27001711;27001711;27001711;27272600;27272600;26847689;	rs79598313;rs145685168;rs34175245;rs145685168;rs145685168;rs34175245;rs34175245;rs145685168;rs34175245;rs34175245;rs34175245;rs145685168;rs145685168;rs78614739;	HDL_cholesterol;HDL_cholesterol;HDL_cholesterol;Apolipoprotein_A;Apolipoprotein_B;Apolipoprotein_A;Apolipoprotein_B;Triglycerides;Creatinine;eGFR;Triglycerides;eGFR;Creatinine;Estimated_glomerular_filtration_rate;	Klarin_et_al.;Sinnott-Armstrong_et_al.;Sinnott-Armstrong_et_al.;Sinnott-Armstrong_et_al.;Sinnott-Armstrong_et_al.;Sinnott-Armstrong_et_al.;Sinnott-Armstrong_et_al.;Sinnott-Armstrong_et_al.;Sinnott-Armstrong_et_al.;Sinnott-Armstrong_et_al.;Sinnott-Armstrong_et_al.;Sinnott-Armstrong_et_al.;Sinnott-Armstrong_et_al.;Wuttke_et_al.;
1_7	1	26487646	27897604	IDL-CE	27284913	1:27284913:C:T	rs79598313	t	c	0.03	0.0992186	0.012807	9.391e-15	14.03	30	0.1442	No	KDF1	NR0B2	Biology	98	ApoB;ApoBbyApoA1;EstC;FAw6;FreeC;HDL2-C;IDL-C;IDL-CE;IDL-FC;IDL-L;IDL-P;IDL-PL;IDL-TG;LA;LDL-C;LDL-TG;L-HDL-C;L-HDL-CE;L-HDL-FC;L-HDL-L;L-HDL-P;L-HDL-PL;L-HDL-TG_percent;L-LDL-C;L-LDL-CE;L-LDL-CE_percent;L-LDL-FC;L-LDL-FC_percent;L-LDL-L;L-LDL-P;L-LDL-PL;L-LDL-PL_percent;L-LDL-TG;M-HDL-C;M-HDL-CE;M-HDL-CE_percent;M-HDL-C_percent;M-HDL-FC;M-HDL-L;M-HDL-P;M-HDL-PL;M-HDL-TG_percent;M-LDL-C;M-LDL-CE;M-LDL-CE_percent;M-LDL-C_percent;M-LDL-FC;M-LDL-FC_percent;M-LDL-L;M-LDL-P;M-LDL-PL;M-LDL-PL_percent;M-LDL-TG;M-VLDL-C;M-VLDL-CE;M-VLDL-FC;M-VLDL-L;M-VLDL-P;M-VLDL-PL;M-VLDL-TG;PUFA;Remnant-C;Serum-C;Serum-TG;SFA;S-HDL-PL_percent;S-HDL-TG;S-HDL-TG_percent;S-LDL-C;S-LDL-CE;S-LDL-CE_percent;S-LDL-C_percent;S-LDL-FC;S-LDL-FC_percent;S-LDL-L;S-LDL-P;S-LDL-PL;S-LDL-PL_percent;S-LDL-TG;S-VLDL-C;S-VLDL-CE;S-VLDL-FC;S-VLDL-L;S-VLDL-P;S-VLDL-PL;S-VLDL-PL_percent;S-VLDL-TG;TotFA;VLDL-C;VLDL-TG;XL-HDL-PL_percent;XL-HDL-TG_percent;XS-VLDL-C;XS-VLDL-FC;XS-VLDL-L;XS-VLDL-P;XS-VLDL-PL;XS-VLDL-TG;	1	region_1_7_locus_1	intron_variant	NA	NA	NA	E4_HYPERCHOL (p=2.37657e-08); E4_LIPOPROT (p=2.67843e-08); O15_ICP_WIDE (p=7.67609e-10); RX_STATIN (p=4.89441e-31);	Plateletcrit (Astle W 2016); LDL cholesterol (Surakka I 2015); Height (Neale B 2017); Treatment with cholesterol lowering medication (Neale B 2017);	NA	NA	NA	1:26933591;1:26933591;1:26987646;1:26987646;1:26987646;1:27021913;1:27021913;1:27021913;1:27180088;1:27180088;1:27180088;1:27262386;1:27262386;1:27262545;1:27262545;1:27262545;1:27284913;1:27284913;1:27284913;1:27335529;1:27335529;1:27335529;1:27368126;1:27368126;1:27368126;	rs147266247;rs147266247;rs193084249;rs193084249;rs193084249;rs114165349;rs114165349;rs114165349;rs75460349;rs75460349;rs75460349;rs72356353;rs72356353;rs182050989;rs182050989;rs182050989;rs79598313;rs79598313;rs79598313;rs141397430;rs141397430;rs141397430;rs12125238;rs12125238;rs12125238;	HDL_C;triglyc;HDL_C;LDL_C;triglyc;HDL_C;LDL_C;triglyc;HDL_C;LDL_C;triglyc;HDL_C;triglyc;HDL_C;LDL_C;triglyc;HDL_C;LDL_C;triglyc;HDL_C;LDL_C;triglyc;HDL_C;LDL_C;triglyc;	UKBB;UKBB;UKBB;UKBB;UKBB;UKBB;UKBB;UKBB;UKBB;UKBB;UKBB;UKBB;UKBB;UKBB;UKBB;UKBB;UKBB;UKBB;UKBB;UKBB;UKBB;UKBB;UKBB;UKBB;UKBB;	NA	NA	26958422;27272600;27001711;27272600;27272600;27001711;27001711;27272600;27001711;27001711;27001711;27272600;27272600;26847689;	rs79598313;rs145685168;rs34175245;rs145685168;rs145685168;rs34175245;rs34175245;rs145685168;rs34175245;rs34175245;rs34175245;rs145685168;rs145685168;rs78614739;	HDL_cholesterol;HDL_cholesterol;HDL_cholesterol;Apolipoprotein_A;Apolipoprotein_B;Apolipoprotein_A;Apolipoprotein_B;Triglycerides;Creatinine;eGFR;Triglycerides;eGFR;Creatinine;Estimated_glomerular_filtration_rate;	Klarin_et_al.;Sinnott-Armstrong_et_al.;Sinnott-Armstrong_et_al.;Sinnott-Armstrong_et_al.;Sinnott-Armstrong_et_al.;Sinnott-Armstrong_et_al.;Sinnott-Armstrong_et_al.;Sinnott-Armstrong_et_al.;Sinnott-Armstrong_et_al.;Sinnott-Armstrong_et_al.;Sinnott-Armstrong_et_al.;Sinnott-Armstrong_et_al.;Sinnott-Armstrong_et_al.;Wuttke_et_al.;
1_7	1	26487646	27897604	XS-VLDL-FC	27284913	1:27284913:C:T	rs79598313	t	c	0.03	0.097735	0.0128093	2.348e-14	13.63	30	0.4211	No	KDF1	NR0B2	Biology	98	ApoB;ApoBbyApoA1;EstC;FAw6;FreeC;HDL2-C;IDL-C;IDL-CE;IDL-FC;IDL-L;IDL-P;IDL-PL;IDL-TG;LA;LDL-C;LDL-TG;L-HDL-C;L-HDL-CE;L-HDL-FC;L-HDL-L;L-HDL-P;L-HDL-PL;L-HDL-TG_percent;L-LDL-C;L-LDL-CE;L-LDL-CE_percent;L-LDL-FC;L-LDL-FC_percent;L-LDL-L;L-LDL-P;L-LDL-PL;L-LDL-PL_percent;L-LDL-TG;M-HDL-C;M-HDL-CE;M-HDL-CE_percent;M-HDL-C_percent;M-HDL-FC;M-HDL-L;M-HDL-P;M-HDL-PL;M-HDL-TG_percent;M-LDL-C;M-LDL-CE;M-LDL-CE_percent;M-LDL-C_percent;M-LDL-FC;M-LDL-FC_percent;M-LDL-L;M-LDL-P;M-LDL-PL;M-LDL-PL_percent;M-LDL-TG;M-VLDL-C;M-VLDL-CE;M-VLDL-FC;M-VLDL-L;M-VLDL-P;M-VLDL-PL;M-VLDL-TG;PUFA;Remnant-C;Serum-C;Serum-TG;SFA;S-HDL-PL_percent;S-HDL-TG;S-HDL-TG_percent;S-LDL-C;S-LDL-CE;S-LDL-CE_percent;S-LDL-C_percent;S-LDL-FC;S-LDL-FC_percent;S-LDL-L;S-LDL-P;S-LDL-PL;S-LDL-PL_percent;S-LDL-TG;S-VLDL-C;S-VLDL-CE;S-VLDL-FC;S-VLDL-L;S-VLDL-P;S-VLDL-PL;S-VLDL-PL_percent;S-VLDL-TG;TotFA;VLDL-C;VLDL-TG;XL-HDL-PL_percent;XL-HDL-TG_percent;XS-VLDL-C;XS-VLDL-FC;XS-VLDL-L;XS-VLDL-P;XS-VLDL-PL;XS-VLDL-TG;	1	region_1_7_locus_1	intron_variant	NA	NA	NA	E4_HYPERCHOL (p=2.37657e-08); E4_LIPOPROT (p=2.67843e-08); O15_ICP_WIDE (p=7.67609e-10); RX_STATIN (p=4.89441e-31);	Plateletcrit (Astle W 2016); LDL cholesterol (Surakka I 2015); Height (Neale B 2017); Treatment with cholesterol lowering medication (Neale B 2017);	NA	NA	NA	1:26933591;1:26933591;1:26987646;1:26987646;1:26987646;1:27021913;1:27021913;1:27021913;1:27180088;1:27180088;1:27180088;1:27262386;1:27262386;1:27262545;1:27262545;1:27262545;1:27284913;1:27284913;1:27284913;1:27335529;1:27335529;1:27335529;1:27368126;1:27368126;1:27368126;	rs147266247;rs147266247;rs193084249;rs193084249;rs193084249;rs114165349;rs114165349;rs114165349;rs75460349;rs75460349;rs75460349;rs72356353;rs72356353;rs182050989;rs182050989;rs182050989;rs79598313;rs79598313;rs79598313;rs141397430;rs141397430;rs141397430;rs12125238;rs12125238;rs12125238;	HDL_C;triglyc;HDL_C;LDL_C;triglyc;HDL_C;LDL_C;triglyc;HDL_C;LDL_C;triglyc;HDL_C;triglyc;HDL_C;LDL_C;triglyc;HDL_C;LDL_C;triglyc;HDL_C;LDL_C;triglyc;HDL_C;LDL_C;triglyc;	UKBB;UKBB;UKBB;UKBB;UKBB;UKBB;UKBB;UKBB;UKBB;UKBB;UKBB;UKBB;UKBB;UKBB;UKBB;UKBB;UKBB;UKBB;UKBB;UKBB;UKBB;UKBB;UKBB;UKBB;UKBB;	NA	NA	26958422;27272600;27001711;27272600;27272600;27001711;27001711;27272600;27001711;27001711;27001711;27272600;27272600;26847689;	rs79598313;rs145685168;rs34175245;rs145685168;rs145685168;rs34175245;rs34175245;rs145685168;rs34175245;rs34175245;rs34175245;rs145685168;rs145685168;rs78614739;	HDL_cholesterol;HDL_cholesterol;HDL_cholesterol;Apolipoprotein_A;Apolipoprotein_B;Apolipoprotein_A;Apolipoprotein_B;Triglycerides;Creatinine;eGFR;Triglycerides;eGFR;Creatinine;Estimated_glomerular_filtration_rate;	Klarin_et_al.;Sinnott-Armstrong_et_al.;Sinnott-Armstrong_et_al.;Sinnott-Armstrong_et_al.;Sinnott-Armstrong_et_al.;Sinnott-Armstrong_et_al.;Sinnott-Armstrong_et_al.;Sinnott-Armstrong_et_al.;Sinnott-Armstrong_et_al.;Sinnott-Armstrong_et_al.;Sinnott-Armstrong_et_al.;Sinnott-Armstrong_et_al.;Sinnott-Armstrong_et_al.;Wuttke_et_al.;
1_7	1	26487646	27897604	S-VLDL-CE	27284913	1:27284913:C:T	rs79598313	t	c	0.03	0.0973347	0.0128032	2.907e-14	13.54	30	0.1433	No	KDF1	NR0B2	Biology	98	ApoB;ApoBbyApoA1;EstC;FAw6;FreeC;HDL2-C;IDL-C;IDL-CE;IDL-FC;IDL-L;IDL-P;IDL-PL;IDL-TG;LA;LDL-C;LDL-TG;L-HDL-C;L-HDL-CE;L-HDL-FC;L-HDL-L;L-HDL-P;L-HDL-PL;L-HDL-TG_percent;L-LDL-C;L-LDL-CE;L-LDL-CE_percent;L-LDL-FC;L-LDL-FC_percent;L-LDL-L;L-LDL-P;L-LDL-PL;L-LDL-PL_percent;L-LDL-TG;M-HDL-C;M-HDL-CE;M-HDL-CE_percent;M-HDL-C_percent;M-HDL-FC;M-HDL-L;M-HDL-P;M-HDL-PL;M-HDL-TG_percent;M-LDL-C;M-LDL-CE;M-LDL-CE_percent;M-LDL-C_percent;M-LDL-FC;M-LDL-FC_percent;M-LDL-L;M-LDL-P;M-LDL-PL;M-LDL-PL_percent;M-LDL-TG;M-VLDL-C;M-VLDL-CE;M-VLDL-FC;M-VLDL-L;M-VLDL-P;M-VLDL-PL;M-VLDL-TG;PUFA;Remnant-C;Serum-C;Serum-TG;SFA;S-HDL-PL_percent;S-HDL-TG;S-HDL-TG_percent;S-LDL-C;S-LDL-CE;S-LDL-CE_percent;S-LDL-C_percent;S-LDL-FC;S-LDL-FC_percent;S-LDL-L;S-LDL-P;S-LDL-PL;S-LDL-PL_percent;S-LDL-TG;S-VLDL-C;S-VLDL-CE;S-VLDL-FC;S-VLDL-L;S-VLDL-P;S-VLDL-PL;S-VLDL-PL_percent;S-VLDL-TG;TotFA;VLDL-C;VLDL-TG;XL-HDL-PL_percent;XL-HDL-TG_percent;XS-VLDL-C;XS-VLDL-FC;XS-VLDL-L;XS-VLDL-P;XS-VLDL-PL;XS-VLDL-TG;	1	region_1_7_locus_1	intron_variant	NA	NA	NA	E4_HYPERCHOL (p=2.37657e-08); E4_LIPOPROT (p=2.67843e-08); O15_ICP_WIDE (p=7.67609e-10); RX_STATIN (p=4.89441e-31);	Plateletcrit (Astle W 2016); LDL cholesterol (Surakka I 2015); Height (Neale B 2017); Treatment with cholesterol lowering medication (Neale B 2017);	NA	NA	NA	1:26933591;1:26933591;1:26987646;1:26987646;1:26987646;1:27021913;1:27021913;1:27021913;1:27180088;1:27180088;1:27180088;1:27262386;1:27262386;1:27262545;1:27262545;1:27262545;1:27284913;1:27284913;1:27284913;1:27335529;1:27335529;1:27335529;1:27368126;1:27368126;1:27368126;	rs147266247;rs147266247;rs193084249;rs193084249;rs193084249;rs114165349;rs114165349;rs114165349;rs75460349;rs75460349;rs75460349;rs72356353;rs72356353;rs182050989;rs182050989;rs182050989;rs79598313;rs79598313;rs79598313;rs141397430;rs141397430;rs141397430;rs12125238;rs12125238;rs12125238;	HDL_C;triglyc;HDL_C;LDL_C;triglyc;HDL_C;LDL_C;triglyc;HDL_C;LDL_C;triglyc;HDL_C;triglyc;HDL_C;LDL_C;triglyc;HDL_C;LDL_C;triglyc;HDL_C;LDL_C;triglyc;HDL_C;LDL_C;triglyc;	UKBB;UKBB;UKBB;UKBB;UKBB;UKBB;UKBB;UKBB;UKBB;UKBB;UKBB;UKBB;UKBB;UKBB;UKBB;UKBB;UKBB;UKBB;UKBB;UKBB;UKBB;UKBB;UKBB;UKBB;UKBB;	NA	NA	26958422;27272600;27001711;27272600;27272600;27001711;27001711;27272600;27001711;27001711;27001711;27272600;27272600;26847689;	rs79598313;rs145685168;rs34175245;rs145685168;rs145685168;rs34175245;rs34175245;rs145685168;rs34175245;rs34175245;rs34175245;rs145685168;rs145685168;rs78614739;	HDL_cholesterol;HDL_cholesterol;HDL_cholesterol;Apolipoprotein_A;Apolipoprotein_B;Apolipoprotein_A;Apolipoprotein_B;Triglycerides;Creatinine;eGFR;Triglycerides;eGFR;Creatinine;Estimated_glomerular_filtration_rate;	Klarin_et_al.;Sinnott-Armstrong_et_al.;Sinnott-Armstrong_et_al.;Sinnott-Armstrong_et_al.;Sinnott-Armstrong_et_al.;Sinnott-Armstrong_et_al.;Sinnott-Armstrong_et_al.;Sinnott-Armstrong_et_al.;Sinnott-Armstrong_et_al.;Sinnott-Armstrong_et_al.;Sinnott-Armstrong_et_al.;Sinnott-Armstrong_et_al.;Sinnott-Armstrong_et_al.;Wuttke_et_al.;
1_7	1	26487646	27897604	M-LDL-CE_percent	27284913	1:27284913:C:T	rs79598313	t	c	0.0298	0.0953895	0.0127513	7.388e-14	13.13	30	0.1598	No	KDF1	NR0B2	Biology	98	ApoB;ApoBbyApoA1;EstC;FAw6;FreeC;HDL2-C;IDL-C;IDL-CE;IDL-FC;IDL-L;IDL-P;IDL-PL;IDL-TG;LA;LDL-C;LDL-TG;L-HDL-C;L-HDL-CE;L-HDL-FC;L-HDL-L;L-HDL-P;L-HDL-PL;L-HDL-TG_percent;L-LDL-C;L-LDL-CE;L-LDL-CE_percent;L-LDL-FC;L-LDL-FC_percent;L-LDL-L;L-LDL-P;L-LDL-PL;L-LDL-PL_percent;L-LDL-TG;M-HDL-C;M-HDL-CE;M-HDL-CE_percent;M-HDL-C_percent;M-HDL-FC;M-HDL-L;M-HDL-P;M-HDL-PL;M-HDL-TG_percent;M-LDL-C;M-LDL-CE;M-LDL-CE_percent;M-LDL-C_percent;M-LDL-FC;M-LDL-FC_percent;M-LDL-L;M-LDL-P;M-LDL-PL;M-LDL-PL_percent;M-LDL-TG;M-VLDL-C;M-VLDL-CE;M-VLDL-FC;M-VLDL-L;M-VLDL-P;M-VLDL-PL;M-VLDL-TG;PUFA;Remnant-C;Serum-C;Serum-TG;SFA;S-HDL-PL_percent;S-HDL-TG;S-HDL-TG_percent;S-LDL-C;S-LDL-CE;S-LDL-CE_percent;S-LDL-C_percent;S-LDL-FC;S-LDL-FC_percent;S-LDL-L;S-LDL-P;S-LDL-PL;S-LDL-PL_percent;S-LDL-TG;S-VLDL-C;S-VLDL-CE;S-VLDL-FC;S-VLDL-L;S-VLDL-P;S-VLDL-PL;S-VLDL-PL_percent;S-VLDL-TG;TotFA;VLDL-C;VLDL-TG;XL-HDL-PL_percent;XL-HDL-TG_percent;XS-VLDL-C;XS-VLDL-FC;XS-VLDL-L;XS-VLDL-P;XS-VLDL-PL;XS-VLDL-TG;	1	region_1_7_locus_1	intron_variant	NA	NA	NA	E4_HYPERCHOL (p=2.37657e-08); E4_LIPOPROT (p=2.67843e-08); O15_ICP_WIDE (p=7.67609e-10); RX_STATIN (p=4.89441e-31);	Plateletcrit (Astle W 2016); LDL cholesterol (Surakka I 2015); Height (Neale B 2017); Treatment with cholesterol lowering medication (Neale B 2017);	NA	NA	NA	1:26933591;1:26933591;1:26987646;1:26987646;1:26987646;1:27021913;1:27021913;1:27021913;1:27180088;1:27180088;1:27180088;1:27262386;1:27262386;1:27262545;1:27262545;1:27262545;1:27284913;1:27284913;1:27284913;1:27335529;1:27335529;1:27335529;1:27368126;1:27368126;1:27368126;	rs147266247;rs147266247;rs193084249;rs193084249;rs193084249;rs114165349;rs114165349;rs114165349;rs75460349;rs75460349;rs75460349;rs72356353;rs72356353;rs182050989;rs182050989;rs182050989;rs79598313;rs79598313;rs79598313;rs141397430;rs141397430;rs141397430;rs12125238;rs12125238;rs12125238;	HDL_C;triglyc;HDL_C;LDL_C;triglyc;HDL_C;LDL_C;triglyc;HDL_C;LDL_C;triglyc;HDL_C;triglyc;HDL_C;LDL_C;triglyc;HDL_C;LDL_C;triglyc;HDL_C;LDL_C;triglyc;HDL_C;LDL_C;triglyc;	UKBB;UKBB;UKBB;UKBB;UKBB;UKBB;UKBB;UKBB;UKBB;UKBB;UKBB;UKBB;UKBB;UKBB;UKBB;UKBB;UKBB;UKBB;UKBB;UKBB;UKBB;UKBB;UKBB;UKBB;UKBB;	NA	NA	26958422;27272600;27001711;27272600;27272600;27001711;27001711;27272600;27001711;27001711;27001711;27272600;27272600;26847689;	rs79598313;rs145685168;rs34175245;rs145685168;rs145685168;rs34175245;rs34175245;rs145685168;rs34175245;rs34175245;rs34175245;rs145685168;rs145685168;rs78614739;	HDL_cholesterol;HDL_cholesterol;HDL_cholesterol;Apolipoprotein_A;Apolipoprotein_B;Apolipoprotein_A;Apolipoprotein_B;Triglycerides;Creatinine;eGFR;Triglycerides;eGFR;Creatinine;Estimated_glomerular_filtration_rate;	Klarin_et_al.;Sinnott-Armstrong_et_al.;Sinnott-Armstrong_et_al.;Sinnott-Armstrong_et_al.;Sinnott-Armstrong_et_al.;Sinnott-Armstrong_et_al.;Sinnott-Armstrong_et_al.;Sinnott-Armstrong_et_al.;Sinnott-Armstrong_et_al.;Sinnott-Armstrong_et_al.;Sinnott-Armstrong_et_al.;Sinnott-Armstrong_et_al.;Sinnott-Armstrong_et_al.;Wuttke_et_al.;
1_7	1	26487646	27897604	L-LDL-TG	27284913	1:27284913:C:T	rs79598313	t	c	0.03	0.0958656	0.0128235	7.673e-14	13.12	30	0.1447	No	KDF1	NR0B2	Biology	98	ApoB;ApoBbyApoA1;EstC;FAw6;FreeC;HDL2-C;IDL-C;IDL-CE;IDL-FC;IDL-L;IDL-P;IDL-PL;IDL-TG;LA;LDL-C;LDL-TG;L-HDL-C;L-HDL-CE;L-HDL-FC;L-HDL-L;L-HDL-P;L-HDL-PL;L-HDL-TG_percent;L-LDL-C;L-LDL-CE;L-LDL-CE_percent;L-LDL-FC;L-LDL-FC_percent;L-LDL-L;L-LDL-P;L-LDL-PL;L-LDL-PL_percent;L-LDL-TG;M-HDL-C;M-HDL-CE;M-HDL-CE_percent;M-HDL-C_percent;M-HDL-FC;M-HDL-L;M-HDL-P;M-HDL-PL;M-HDL-TG_percent;M-LDL-C;M-LDL-CE;M-LDL-CE_percent;M-LDL-C_percent;M-LDL-FC;M-LDL-FC_percent;M-LDL-L;M-LDL-P;M-LDL-PL;M-LDL-PL_percent;M-LDL-TG;M-VLDL-C;M-VLDL-CE;M-VLDL-FC;M-VLDL-L;M-VLDL-P;M-VLDL-PL;M-VLDL-TG;PUFA;Remnant-C;Serum-C;Serum-TG;SFA;S-HDL-PL_percent;S-HDL-TG;S-HDL-TG_percent;S-LDL-C;S-LDL-CE;S-LDL-CE_percent;S-LDL-C_percent;S-LDL-FC;S-LDL-FC_percent;S-LDL-L;S-LDL-P;S-LDL-PL;S-LDL-PL_percent;S-LDL-TG;S-VLDL-C;S-VLDL-CE;S-VLDL-FC;S-VLDL-L;S-VLDL-P;S-VLDL-PL;S-VLDL-PL_percent;S-VLDL-TG;TotFA;VLDL-C;VLDL-TG;XL-HDL-PL_percent;XL-HDL-TG_percent;XS-VLDL-C;XS-VLDL-FC;XS-VLDL-L;XS-VLDL-P;XS-VLDL-PL;XS-VLDL-TG;	1	region_1_7_locus_1	intron_variant	NA	NA	NA	E4_HYPERCHOL (p=2.37657e-08); E4_LIPOPROT (p=2.67843e-08); O15_ICP_WIDE (p=7.67609e-10); RX_STATIN (p=4.89441e-31);	Plateletcrit (Astle W 2016); LDL cholesterol (Surakka I 2015); Height (Neale B 2017); Treatment with cholesterol lowering medication (Neale B 2017);	NA	NA	NA	1:26933591;1:26933591;1:26987646;1:26987646;1:26987646;1:27021913;1:27021913;1:27021913;1:27180088;1:27180088;1:27180088;1:27262386;1:27262386;1:27262545;1:27262545;1:27262545;1:27284913;1:27284913;1:27284913;1:27335529;1:27335529;1:27335529;1:27368126;1:27368126;1:27368126;	rs147266247;rs147266247;rs193084249;rs193084249;rs193084249;rs114165349;rs114165349;rs114165349;rs75460349;rs75460349;rs75460349;rs72356353;rs72356353;rs182050989;rs182050989;rs182050989;rs79598313;rs79598313;rs79598313;rs141397430;rs141397430;rs141397430;rs12125238;rs12125238;rs12125238;	HDL_C;triglyc;HDL_C;LDL_C;triglyc;HDL_C;LDL_C;triglyc;HDL_C;LDL_C;triglyc;HDL_C;triglyc;HDL_C;LDL_C;triglyc;HDL_C;LDL_C;triglyc;HDL_C;LDL_C;triglyc;HDL_C;LDL_C;triglyc;	UKBB;UKBB;UKBB;UKBB;UKBB;UKBB;UKBB;UKBB;UKBB;UKBB;UKBB;UKBB;UKBB;UKBB;UKBB;UKBB;UKBB;UKBB;UKBB;UKBB;UKBB;UKBB;UKBB;UKBB;UKBB;	NA	NA	26958422;27272600;27001711;27272600;27272600;27001711;27001711;27272600;27001711;27001711;27001711;27272600;27272600;26847689;	rs79598313;rs145685168;rs34175245;rs145685168;rs145685168;rs34175245;rs34175245;rs145685168;rs34175245;rs34175245;rs34175245;rs145685168;rs145685168;rs78614739;	HDL_cholesterol;HDL_cholesterol;HDL_cholesterol;Apolipoprotein_A;Apolipoprotein_B;Apolipoprotein_A;Apolipoprotein_B;Triglycerides;Creatinine;eGFR;Triglycerides;eGFR;Creatinine;Estimated_glomerular_filtration_rate;	Klarin_et_al.;Sinnott-Armstrong_et_al.;Sinnott-Armstrong_et_al.;Sinnott-Armstrong_et_al.;Sinnott-Armstrong_et_al.;Sinnott-Armstrong_et_al.;Sinnott-Armstrong_et_al.;Sinnott-Armstrong_et_al.;Sinnott-Armstrong_et_al.;Sinnott-Armstrong_et_al.;Sinnott-Armstrong_et_al.;Sinnott-Armstrong_et_al.;Sinnott-Armstrong_et_al.;Wuttke_et_al.;
1_7	1	26487646	27897604	VLDL-C	27284913	1:27284913:C:T	rs79598313	t	c	0.03	0.095301	0.0128137	1.026e-13	12.99	30	0.09629	No	KDF1	NR0B2	Biology	98	ApoB;ApoBbyApoA1;EstC;FAw6;FreeC;HDL2-C;IDL-C;IDL-CE;IDL-FC;IDL-L;IDL-P;IDL-PL;IDL-TG;LA;LDL-C;LDL-TG;L-HDL-C;L-HDL-CE;L-HDL-FC;L-HDL-L;L-HDL-P;L-HDL-PL;L-HDL-TG_percent;L-LDL-C;L-LDL-CE;L-LDL-CE_percent;L-LDL-FC;L-LDL-FC_percent;L-LDL-L;L-LDL-P;L-LDL-PL;L-LDL-PL_percent;L-LDL-TG;M-HDL-C;M-HDL-CE;M-HDL-CE_percent;M-HDL-C_percent;M-HDL-FC;M-HDL-L;M-HDL-P;M-HDL-PL;M-HDL-TG_percent;M-LDL-C;M-LDL-CE;M-LDL-CE_percent;M-LDL-C_percent;M-LDL-FC;M-LDL-FC_percent;M-LDL-L;M-LDL-P;M-LDL-PL;M-LDL-PL_percent;M-LDL-TG;M-VLDL-C;M-VLDL-CE;M-VLDL-FC;M-VLDL-L;M-VLDL-P;M-VLDL-PL;M-VLDL-TG;PUFA;Remnant-C;Serum-C;Serum-TG;SFA;S-HDL-PL_percent;S-HDL-TG;S-HDL-TG_percent;S-LDL-C;S-LDL-CE;S-LDL-CE_percent;S-LDL-C_percent;S-LDL-FC;S-LDL-FC_percent;S-LDL-L;S-LDL-P;S-LDL-PL;S-LDL-PL_percent;S-LDL-TG;S-VLDL-C;S-VLDL-CE;S-VLDL-FC;S-VLDL-L;S-VLDL-P;S-VLDL-PL;S-VLDL-PL_percent;S-VLDL-TG;TotFA;VLDL-C;VLDL-TG;XL-HDL-PL_percent;XL-HDL-TG_percent;XS-VLDL-C;XS-VLDL-FC;XS-VLDL-L;XS-VLDL-P;XS-VLDL-PL;XS-VLDL-TG;	1	region_1_7_locus_1	intron_variant	NA	NA	NA	E4_HYPERCHOL (p=2.37657e-08); E4_LIPOPROT (p=2.67843e-08); O15_ICP_WIDE (p=7.67609e-10); RX_STATIN (p=4.89441e-31);	Plateletcrit (Astle W 2016); LDL cholesterol (Surakka I 2015); Height (Neale B 2017); Treatment with cholesterol lowering medication (Neale B 2017);	NA	NA	NA	1:26933591;1:26933591;1:26987646;1:26987646;1:26987646;1:27021913;1:27021913;1:27021913;1:27180088;1:27180088;1:27180088;1:27262386;1:27262386;1:27262545;1:27262545;1:27262545;1:27284913;1:27284913;1:27284913;1:27335529;1:27335529;1:27335529;1:27368126;1:27368126;1:27368126;	rs147266247;rs147266247;rs193084249;rs193084249;rs193084249;rs114165349;rs114165349;rs114165349;rs75460349;rs75460349;rs75460349;rs72356353;rs72356353;rs182050989;rs182050989;rs182050989;rs79598313;rs79598313;rs79598313;rs141397430;rs141397430;rs141397430;rs12125238;rs12125238;rs12125238;	HDL_C;triglyc;HDL_C;LDL_C;triglyc;HDL_C;LDL_C;triglyc;HDL_C;LDL_C;triglyc;HDL_C;triglyc;HDL_C;LDL_C;triglyc;HDL_C;LDL_C;triglyc;HDL_C;LDL_C;triglyc;HDL_C;LDL_C;triglyc;	UKBB;UKBB;UKBB;UKBB;UKBB;UKBB;UKBB;UKBB;UKBB;UKBB;UKBB;UKBB;UKBB;UKBB;UKBB;UKBB;UKBB;UKBB;UKBB;UKBB;UKBB;UKBB;UKBB;UKBB;UKBB;	NA	NA	26958422;27272600;27001711;27272600;27272600;27001711;27001711;27272600;27001711;27001711;27001711;27272600;27272600;26847689;	rs79598313;rs145685168;rs34175245;rs145685168;rs145685168;rs34175245;rs34175245;rs145685168;rs34175245;rs34175245;rs34175245;rs145685168;rs145685168;rs78614739;	HDL_cholesterol;HDL_cholesterol;HDL_cholesterol;Apolipoprotein_A;Apolipoprotein_B;Apolipoprotein_A;Apolipoprotein_B;Triglycerides;Creatinine;eGFR;Triglycerides;eGFR;Creatinine;Estimated_glomerular_filtration_rate;	Klarin_et_al.;Sinnott-Armstrong_et_al.;Sinnott-Armstrong_et_al.;Sinnott-Armstrong_et_al.;Sinnott-Armstrong_et_al.;Sinnott-Armstrong_et_al.;Sinnott-Armstrong_et_al.;Sinnott-Armstrong_et_al.;Sinnott-Armstrong_et_al.;Sinnott-Armstrong_et_al.;Sinnott-Armstrong_et_al.;Sinnott-Armstrong_et_al.;Sinnott-Armstrong_et_al.;Wuttke_et_al.;
1_7	1	26487646	27897604	LDL-TG	27284913	1:27284913:C:T	rs79598313	t	c	0.03	0.0953706	0.0128287	1.052e-13	12.98	30	0.1174	No	KDF1	NR0B2	Biology	98	ApoB;ApoBbyApoA1;EstC;FAw6;FreeC;HDL2-C;IDL-C;IDL-CE;IDL-FC;IDL-L;IDL-P;IDL-PL;IDL-TG;LA;LDL-C;LDL-TG;L-HDL-C;L-HDL-CE;L-HDL-FC;L-HDL-L;L-HDL-P;L-HDL-PL;L-HDL-TG_percent;L-LDL-C;L-LDL-CE;L-LDL-CE_percent;L-LDL-FC;L-LDL-FC_percent;L-LDL-L;L-LDL-P;L-LDL-PL;L-LDL-PL_percent;L-LDL-TG;M-HDL-C;M-HDL-CE;M-HDL-CE_percent;M-HDL-C_percent;M-HDL-FC;M-HDL-L;M-HDL-P;M-HDL-PL;M-HDL-TG_percent;M-LDL-C;M-LDL-CE;M-LDL-CE_percent;M-LDL-C_percent;M-LDL-FC;M-LDL-FC_percent;M-LDL-L;M-LDL-P;M-LDL-PL;M-LDL-PL_percent;M-LDL-TG;M-VLDL-C;M-VLDL-CE;M-VLDL-FC;M-VLDL-L;M-VLDL-P;M-VLDL-PL;M-VLDL-TG;PUFA;Remnant-C;Serum-C;Serum-TG;SFA;S-HDL-PL_percent;S-HDL-TG;S-HDL-TG_percent;S-LDL-C;S-LDL-CE;S-LDL-CE_percent;S-LDL-C_percent;S-LDL-FC;S-LDL-FC_percent;S-LDL-L;S-LDL-P;S-LDL-PL;S-LDL-PL_percent;S-LDL-TG;S-VLDL-C;S-VLDL-CE;S-VLDL-FC;S-VLDL-L;S-VLDL-P;S-VLDL-PL;S-VLDL-PL_percent;S-VLDL-TG;TotFA;VLDL-C;VLDL-TG;XL-HDL-PL_percent;XL-HDL-TG_percent;XS-VLDL-C;XS-VLDL-FC;XS-VLDL-L;XS-VLDL-P;XS-VLDL-PL;XS-VLDL-TG;	1	region_1_7_locus_1	intron_variant	NA	NA	NA	E4_HYPERCHOL (p=2.37657e-08); E4_LIPOPROT (p=2.67843e-08); O15_ICP_WIDE (p=7.67609e-10); RX_STATIN (p=4.89441e-31);	Plateletcrit (Astle W 2016); LDL cholesterol (Surakka I 2015); Height (Neale B 2017); Treatment with cholesterol lowering medication (Neale B 2017);	NA	NA	NA	1:26933591;1:26933591;1:26987646;1:26987646;1:26987646;1:27021913;1:27021913;1:27021913;1:27180088;1:27180088;1:27180088;1:27262386;1:27262386;1:27262545;1:27262545;1:27262545;1:27284913;1:27284913;1:27284913;1:27335529;1:27335529;1:27335529;1:27368126;1:27368126;1:27368126;	rs147266247;rs147266247;rs193084249;rs193084249;rs193084249;rs114165349;rs114165349;rs114165349;rs75460349;rs75460349;rs75460349;rs72356353;rs72356353;rs182050989;rs182050989;rs182050989;rs79598313;rs79598313;rs79598313;rs141397430;rs141397430;rs141397430;rs12125238;rs12125238;rs12125238;	HDL_C;triglyc;HDL_C;LDL_C;triglyc;HDL_C;LDL_C;triglyc;HDL_C;LDL_C;triglyc;HDL_C;triglyc;HDL_C;LDL_C;triglyc;HDL_C;LDL_C;triglyc;HDL_C;LDL_C;triglyc;HDL_C;LDL_C;triglyc;	UKBB;UKBB;UKBB;UKBB;UKBB;UKBB;UKBB;UKBB;UKBB;UKBB;UKBB;UKBB;UKBB;UKBB;UKBB;UKBB;UKBB;UKBB;UKBB;UKBB;UKBB;UKBB;UKBB;UKBB;UKBB;	NA	NA	26958422;27272600;27001711;27272600;27272600;27001711;27001711;27272600;27001711;27001711;27001711;27272600;27272600;26847689;	rs79598313;rs145685168;rs34175245;rs145685168;rs145685168;rs34175245;rs34175245;rs145685168;rs34175245;rs34175245;rs34175245;rs145685168;rs145685168;rs78614739;	HDL_cholesterol;HDL_cholesterol;HDL_cholesterol;Apolipoprotein_A;Apolipoprotein_B;Apolipoprotein_A;Apolipoprotein_B;Triglycerides;Creatinine;eGFR;Triglycerides;eGFR;Creatinine;Estimated_glomerular_filtration_rate;	Klarin_et_al.;Sinnott-Armstrong_et_al.;Sinnott-Armstrong_et_al.;Sinnott-Armstrong_et_al.;Sinnott-Armstrong_et_al.;Sinnott-Armstrong_et_al.;Sinnott-Armstrong_et_al.;Sinnott-Armstrong_et_al.;Sinnott-Armstrong_et_al.;Sinnott-Armstrong_et_al.;Sinnott-Armstrong_et_al.;Sinnott-Armstrong_et_al.;Sinnott-Armstrong_et_al.;Wuttke_et_al.;
1_7	1	26487646	27897604	L-LDL-CE_percent	27284913	1:27284913:C:T	rs79598313	t	c	0.0299	0.0947965	0.0127669	1.126e-13	12.95	30	0.01567	No	KDF1	NR0B2	Biology	98	ApoB;ApoBbyApoA1;EstC;FAw6;FreeC;HDL2-C;IDL-C;IDL-CE;IDL-FC;IDL-L;IDL-P;IDL-PL;IDL-TG;LA;LDL-C;LDL-TG;L-HDL-C;L-HDL-CE;L-HDL-FC;L-HDL-L;L-HDL-P;L-HDL-PL;L-HDL-TG_percent;L-LDL-C;L-LDL-CE;L-LDL-CE_percent;L-LDL-FC;L-LDL-FC_percent;L-LDL-L;L-LDL-P;L-LDL-PL;L-LDL-PL_percent;L-LDL-TG;M-HDL-C;M-HDL-CE;M-HDL-CE_percent;M-HDL-C_percent;M-HDL-FC;M-HDL-L;M-HDL-P;M-HDL-PL;M-HDL-TG_percent;M-LDL-C;M-LDL-CE;M-LDL-CE_percent;M-LDL-C_percent;M-LDL-FC;M-LDL-FC_percent;M-LDL-L;M-LDL-P;M-LDL-PL;M-LDL-PL_percent;M-LDL-TG;M-VLDL-C;M-VLDL-CE;M-VLDL-FC;M-VLDL-L;M-VLDL-P;M-VLDL-PL;M-VLDL-TG;PUFA;Remnant-C;Serum-C;Serum-TG;SFA;S-HDL-PL_percent;S-HDL-TG;S-HDL-TG_percent;S-LDL-C;S-LDL-CE;S-LDL-CE_percent;S-LDL-C_percent;S-LDL-FC;S-LDL-FC_percent;S-LDL-L;S-LDL-P;S-LDL-PL;S-LDL-PL_percent;S-LDL-TG;S-VLDL-C;S-VLDL-CE;S-VLDL-FC;S-VLDL-L;S-VLDL-P;S-VLDL-PL;S-VLDL-PL_percent;S-VLDL-TG;TotFA;VLDL-C;VLDL-TG;XL-HDL-PL_percent;XL-HDL-TG_percent;XS-VLDL-C;XS-VLDL-FC;XS-VLDL-L;XS-VLDL-P;XS-VLDL-PL;XS-VLDL-TG;	1	region_1_7_locus_1	intron_variant	NA	NA	NA	E4_HYPERCHOL (p=2.37657e-08); E4_LIPOPROT (p=2.67843e-08); O15_ICP_WIDE (p=7.67609e-10); RX_STATIN (p=4.89441e-31);	Plateletcrit (Astle W 2016); LDL cholesterol (Surakka I 2015); Height (Neale B 2017); Treatment with cholesterol lowering medication (Neale B 2017);	NA	NA	NA	1:26933591;1:26933591;1:26987646;1:26987646;1:26987646;1:27021913;1:27021913;1:27021913;1:27180088;1:27180088;1:27180088;1:27262386;1:27262386;1:27262545;1:27262545;1:27262545;1:27284913;1:27284913;1:27284913;1:27335529;1:27335529;1:27335529;1:27368126;1:27368126;1:27368126;	rs147266247;rs147266247;rs193084249;rs193084249;rs193084249;rs114165349;rs114165349;rs114165349;rs75460349;rs75460349;rs75460349;rs72356353;rs72356353;rs182050989;rs182050989;rs182050989;rs79598313;rs79598313;rs79598313;rs141397430;rs141397430;rs141397430;rs12125238;rs12125238;rs12125238;	HDL_C;triglyc;HDL_C;LDL_C;triglyc;HDL_C;LDL_C;triglyc;HDL_C;LDL_C;triglyc;HDL_C;triglyc;HDL_C;LDL_C;triglyc;HDL_C;LDL_C;triglyc;HDL_C;LDL_C;triglyc;HDL_C;LDL_C;triglyc;	UKBB;UKBB;UKBB;UKBB;UKBB;UKBB;UKBB;UKBB;UKBB;UKBB;UKBB;UKBB;UKBB;UKBB;UKBB;UKBB;UKBB;UKBB;UKBB;UKBB;UKBB;UKBB;UKBB;UKBB;UKBB;	NA	NA	26958422;27272600;27001711;27272600;27272600;27001711;27001711;27272600;27001711;27001711;27001711;27272600;27272600;26847689;	rs79598313;rs145685168;rs34175245;rs145685168;rs145685168;rs34175245;rs34175245;rs145685168;rs34175245;rs34175245;rs34175245;rs145685168;rs145685168;rs78614739;	HDL_cholesterol;HDL_cholesterol;HDL_cholesterol;Apolipoprotein_A;Apolipoprotein_B;Apolipoprotein_A;Apolipoprotein_B;Triglycerides;Creatinine;eGFR;Triglycerides;eGFR;Creatinine;Estimated_glomerular_filtration_rate;	Klarin_et_al.;Sinnott-Armstrong_et_al.;Sinnott-Armstrong_et_al.;Sinnott-Armstrong_et_al.;Sinnott-Armstrong_et_al.;Sinnott-Armstrong_et_al.;Sinnott-Armstrong_et_al.;Sinnott-Armstrong_et_al.;Sinnott-Armstrong_et_al.;Sinnott-Armstrong_et_al.;Sinnott-Armstrong_et_al.;Sinnott-Armstrong_et_al.;Sinnott-Armstrong_et_al.;Wuttke_et_al.;
1_7	1	26487646	27897604	IDL-FC	27284913	1:27284913:C:T	rs79598313	t	c	0.03	0.0949121	0.0128155	1.301e-13	12.89	30	0.2397	No	KDF1	NR0B2	Biology	98	ApoB;ApoBbyApoA1;EstC;FAw6;FreeC;HDL2-C;IDL-C;IDL-CE;IDL-FC;IDL-L;IDL-P;IDL-PL;IDL-TG;LA;LDL-C;LDL-TG;L-HDL-C;L-HDL-CE;L-HDL-FC;L-HDL-L;L-HDL-P;L-HDL-PL;L-HDL-TG_percent;L-LDL-C;L-LDL-CE;L-LDL-CE_percent;L-LDL-FC;L-LDL-FC_percent;L-LDL-L;L-LDL-P;L-LDL-PL;L-LDL-PL_percent;L-LDL-TG;M-HDL-C;M-HDL-CE;M-HDL-CE_percent;M-HDL-C_percent;M-HDL-FC;M-HDL-L;M-HDL-P;M-HDL-PL;M-HDL-TG_percent;M-LDL-C;M-LDL-CE;M-LDL-CE_percent;M-LDL-C_percent;M-LDL-FC;M-LDL-FC_percent;M-LDL-L;M-LDL-P;M-LDL-PL;M-LDL-PL_percent;M-LDL-TG;M-VLDL-C;M-VLDL-CE;M-VLDL-FC;M-VLDL-L;M-VLDL-P;M-VLDL-PL;M-VLDL-TG;PUFA;Remnant-C;Serum-C;Serum-TG;SFA;S-HDL-PL_percent;S-HDL-TG;S-HDL-TG_percent;S-LDL-C;S-LDL-CE;S-LDL-CE_percent;S-LDL-C_percent;S-LDL-FC;S-LDL-FC_percent;S-LDL-L;S-LDL-P;S-LDL-PL;S-LDL-PL_percent;S-LDL-TG;S-VLDL-C;S-VLDL-CE;S-VLDL-FC;S-VLDL-L;S-VLDL-P;S-VLDL-PL;S-VLDL-PL_percent;S-VLDL-TG;TotFA;VLDL-C;VLDL-TG;XL-HDL-PL_percent;XL-HDL-TG_percent;XS-VLDL-C;XS-VLDL-FC;XS-VLDL-L;XS-VLDL-P;XS-VLDL-PL;XS-VLDL-TG;	1	region_1_7_locus_1	intron_variant	NA	NA	NA	E4_HYPERCHOL (p=2.37657e-08); E4_LIPOPROT (p=2.67843e-08); O15_ICP_WIDE (p=7.67609e-10); RX_STATIN (p=4.89441e-31);	Plateletcrit (Astle W 2016); LDL cholesterol (Surakka I 2015); Height (Neale B 2017); Treatment with cholesterol lowering medication (Neale B 2017);	NA	NA	NA	1:26933591;1:26933591;1:26987646;1:26987646;1:26987646;1:27021913;1:27021913;1:27021913;1:27180088;1:27180088;1:27180088;1:27262386;1:27262386;1:27262545;1:27262545;1:27262545;1:27284913;1:27284913;1:27284913;1:27335529;1:27335529;1:27335529;1:27368126;1:27368126;1:27368126;	rs147266247;rs147266247;rs193084249;rs193084249;rs193084249;rs114165349;rs114165349;rs114165349;rs75460349;rs75460349;rs75460349;rs72356353;rs72356353;rs182050989;rs182050989;rs182050989;rs79598313;rs79598313;rs79598313;rs141397430;rs141397430;rs141397430;rs12125238;rs12125238;rs12125238;	HDL_C;triglyc;HDL_C;LDL_C;triglyc;HDL_C;LDL_C;triglyc;HDL_C;LDL_C;triglyc;HDL_C;triglyc;HDL_C;LDL_C;triglyc;HDL_C;LDL_C;triglyc;HDL_C;LDL_C;triglyc;HDL_C;LDL_C;triglyc;	UKBB;UKBB;UKBB;UKBB;UKBB;UKBB;UKBB;UKBB;UKBB;UKBB;UKBB;UKBB;UKBB;UKBB;UKBB;UKBB;UKBB;UKBB;UKBB;UKBB;UKBB;UKBB;UKBB;UKBB;UKBB;	NA	NA	26958422;27272600;27001711;27272600;27272600;27001711;27001711;27272600;27001711;27001711;27001711;27272600;27272600;26847689;	rs79598313;rs145685168;rs34175245;rs145685168;rs145685168;rs34175245;rs34175245;rs145685168;rs34175245;rs34175245;rs34175245;rs145685168;rs145685168;rs78614739;	HDL_cholesterol;HDL_cholesterol;HDL_cholesterol;Apolipoprotein_A;Apolipoprotein_B;Apolipoprotein_A;Apolipoprotein_B;Triglycerides;Creatinine;eGFR;Triglycerides;eGFR;Creatinine;Estimated_glomerular_filtration_rate;	Klarin_et_al.;Sinnott-Armstrong_et_al.;Sinnott-Armstrong_et_al.;Sinnott-Armstrong_et_al.;Sinnott-Armstrong_et_al.;Sinnott-Armstrong_et_al.;Sinnott-Armstrong_et_al.;Sinnott-Armstrong_et_al.;Sinnott-Armstrong_et_al.;Sinnott-Armstrong_et_al.;Sinnott-Armstrong_et_al.;Sinnott-Armstrong_et_al.;Sinnott-Armstrong_et_al.;Wuttke_et_al.;
1_7	1	26487646	27897604	S-VLDL-PL	27284913	1:27284913:C:T	rs79598313	t	c	0.0301	0.0955238	0.0129247	1.459e-13	12.84	29	0.1846	No	KDF1	NR0B2	Biology	98	ApoB;ApoBbyApoA1;EstC;FAw6;FreeC;HDL2-C;IDL-C;IDL-CE;IDL-FC;IDL-L;IDL-P;IDL-PL;IDL-TG;LA;LDL-C;LDL-TG;L-HDL-C;L-HDL-CE;L-HDL-FC;L-HDL-L;L-HDL-P;L-HDL-PL;L-HDL-TG_percent;L-LDL-C;L-LDL-CE;L-LDL-CE_percent;L-LDL-FC;L-LDL-FC_percent;L-LDL-L;L-LDL-P;L-LDL-PL;L-LDL-PL_percent;L-LDL-TG;M-HDL-C;M-HDL-CE;M-HDL-CE_percent;M-HDL-C_percent;M-HDL-FC;M-HDL-L;M-HDL-P;M-HDL-PL;M-HDL-TG_percent;M-LDL-C;M-LDL-CE;M-LDL-CE_percent;M-LDL-C_percent;M-LDL-FC;M-LDL-FC_percent;M-LDL-L;M-LDL-P;M-LDL-PL;M-LDL-PL_percent;M-LDL-TG;M-VLDL-C;M-VLDL-CE;M-VLDL-FC;M-VLDL-L;M-VLDL-P;M-VLDL-PL;M-VLDL-TG;PUFA;Remnant-C;Serum-C;Serum-TG;SFA;S-HDL-PL_percent;S-HDL-TG;S-HDL-TG_percent;S-LDL-C;S-LDL-CE;S-LDL-CE_percent;S-LDL-C_percent;S-LDL-FC;S-LDL-FC_percent;S-LDL-L;S-LDL-P;S-LDL-PL;S-LDL-PL_percent;S-LDL-TG;S-VLDL-C;S-VLDL-CE;S-VLDL-FC;S-VLDL-L;S-VLDL-P;S-VLDL-PL;S-VLDL-PL_percent;S-VLDL-TG;TotFA;VLDL-C;VLDL-TG;XL-HDL-PL_percent;XL-HDL-TG_percent;XS-VLDL-C;XS-VLDL-FC;XS-VLDL-L;XS-VLDL-P;XS-VLDL-PL;XS-VLDL-TG;	1	region_1_7_locus_1	intron_variant	NA	NA	NA	E4_HYPERCHOL (p=2.37657e-08); E4_LIPOPROT (p=2.67843e-08); O15_ICP_WIDE (p=7.67609e-10); RX_STATIN (p=4.89441e-31);	Plateletcrit (Astle W 2016); LDL cholesterol (Surakka I 2015); Height (Neale B 2017); Treatment with cholesterol lowering medication (Neale B 2017);	NA	NA	NA	1:26933591;1:26933591;1:26987646;1:26987646;1:26987646;1:27021913;1:27021913;1:27021913;1:27180088;1:27180088;1:27180088;1:27262386;1:27262386;1:27262545;1:27262545;1:27262545;1:27284913;1:27284913;1:27284913;1:27335529;1:27335529;1:27335529;1:27368126;1:27368126;1:27368126;	rs147266247;rs147266247;rs193084249;rs193084249;rs193084249;rs114165349;rs114165349;rs114165349;rs75460349;rs75460349;rs75460349;rs72356353;rs72356353;rs182050989;rs182050989;rs182050989;rs79598313;rs79598313;rs79598313;rs141397430;rs141397430;rs141397430;rs12125238;rs12125238;rs12125238;	HDL_C;triglyc;HDL_C;LDL_C;triglyc;HDL_C;LDL_C;triglyc;HDL_C;LDL_C;triglyc;HDL_C;triglyc;HDL_C;LDL_C;triglyc;HDL_C;LDL_C;triglyc;HDL_C;LDL_C;triglyc;HDL_C;LDL_C;triglyc;	UKBB;UKBB;UKBB;UKBB;UKBB;UKBB;UKBB;UKBB;UKBB;UKBB;UKBB;UKBB;UKBB;UKBB;UKBB;UKBB;UKBB;UKBB;UKBB;UKBB;UKBB;UKBB;UKBB;UKBB;UKBB;	NA	NA	26958422;27272600;27001711;27272600;27272600;27001711;27001711;27272600;27001711;27001711;27001711;27272600;27272600;26847689;	rs79598313;rs145685168;rs34175245;rs145685168;rs145685168;rs34175245;rs34175245;rs145685168;rs34175245;rs34175245;rs34175245;rs145685168;rs145685168;rs78614739;	HDL_cholesterol;HDL_cholesterol;HDL_cholesterol;Apolipoprotein_A;Apolipoprotein_B;Apolipoprotein_A;Apolipoprotein_B;Triglycerides;Creatinine;eGFR;Triglycerides;eGFR;Creatinine;Estimated_glomerular_filtration_rate;	Klarin_et_al.;Sinnott-Armstrong_et_al.;Sinnott-Armstrong_et_al.;Sinnott-Armstrong_et_al.;Sinnott-Armstrong_et_al.;Sinnott-Armstrong_et_al.;Sinnott-Armstrong_et_al.;Sinnott-Armstrong_et_al.;Sinnott-Armstrong_et_al.;Sinnott-Armstrong_et_al.;Sinnott-Armstrong_et_al.;Sinnott-Armstrong_et_al.;Sinnott-Armstrong_et_al.;Wuttke_et_al.;
1_7	1	26487646	27897604	S-LDL-TG	27284913	1:27284913:C:T	rs79598313	t	c	0.03	0.0946428	0.0128294	1.619e-13	12.79	30	0.141	No	KDF1	NR0B2	Biology	98	ApoB;ApoBbyApoA1;EstC;FAw6;FreeC;HDL2-C;IDL-C;IDL-CE;IDL-FC;IDL-L;IDL-P;IDL-PL;IDL-TG;LA;LDL-C;LDL-TG;L-HDL-C;L-HDL-CE;L-HDL-FC;L-HDL-L;L-HDL-P;L-HDL-PL;L-HDL-TG_percent;L-LDL-C;L-LDL-CE;L-LDL-CE_percent;L-LDL-FC;L-LDL-FC_percent;L-LDL-L;L-LDL-P;L-LDL-PL;L-LDL-PL_percent;L-LDL-TG;M-HDL-C;M-HDL-CE;M-HDL-CE_percent;M-HDL-C_percent;M-HDL-FC;M-HDL-L;M-HDL-P;M-HDL-PL;M-HDL-TG_percent;M-LDL-C;M-LDL-CE;M-LDL-CE_percent;M-LDL-C_percent;M-LDL-FC;M-LDL-FC_percent;M-LDL-L;M-LDL-P;M-LDL-PL;M-LDL-PL_percent;M-LDL-TG;M-VLDL-C;M-VLDL-CE;M-VLDL-FC;M-VLDL-L;M-VLDL-P;M-VLDL-PL;M-VLDL-TG;PUFA;Remnant-C;Serum-C;Serum-TG;SFA;S-HDL-PL_percent;S-HDL-TG;S-HDL-TG_percent;S-LDL-C;S-LDL-CE;S-LDL-CE_percent;S-LDL-C_percent;S-LDL-FC;S-LDL-FC_percent;S-LDL-L;S-LDL-P;S-LDL-PL;S-LDL-PL_percent;S-LDL-TG;S-VLDL-C;S-VLDL-CE;S-VLDL-FC;S-VLDL-L;S-VLDL-P;S-VLDL-PL;S-VLDL-PL_percent;S-VLDL-TG;TotFA;VLDL-C;VLDL-TG;XL-HDL-PL_percent;XL-HDL-TG_percent;XS-VLDL-C;XS-VLDL-FC;XS-VLDL-L;XS-VLDL-P;XS-VLDL-PL;XS-VLDL-TG;	1	region_1_7_locus_1	intron_variant	NA	NA	NA	E4_HYPERCHOL (p=2.37657e-08); E4_LIPOPROT (p=2.67843e-08); O15_ICP_WIDE (p=7.67609e-10); RX_STATIN (p=4.89441e-31);	Plateletcrit (Astle W 2016); LDL cholesterol (Surakka I 2015); Height (Neale B 2017); Treatment with cholesterol lowering medication (Neale B 2017);	NA	NA	NA	1:26933591;1:26933591;1:26987646;1:26987646;1:26987646;1:27021913;1:27021913;1:27021913;1:27180088;1:27180088;1:27180088;1:27262386;1:27262386;1:27262545;1:27262545;1:27262545;1:27284913;1:27284913;1:27284913;1:27335529;1:27335529;1:27335529;1:27368126;1:27368126;1:27368126;	rs147266247;rs147266247;rs193084249;rs193084249;rs193084249;rs114165349;rs114165349;rs114165349;rs75460349;rs75460349;rs75460349;rs72356353;rs72356353;rs182050989;rs182050989;rs182050989;rs79598313;rs79598313;rs79598313;rs141397430;rs141397430;rs141397430;rs12125238;rs12125238;rs12125238;	HDL_C;triglyc;HDL_C;LDL_C;triglyc;HDL_C;LDL_C;triglyc;HDL_C;LDL_C;triglyc;HDL_C;triglyc;HDL_C;LDL_C;triglyc;HDL_C;LDL_C;triglyc;HDL_C;LDL_C;triglyc;HDL_C;LDL_C;triglyc;	UKBB;UKBB;UKBB;UKBB;UKBB;UKBB;UKBB;UKBB;UKBB;UKBB;UKBB;UKBB;UKBB;UKBB;UKBB;UKBB;UKBB;UKBB;UKBB;UKBB;UKBB;UKBB;UKBB;UKBB;UKBB;	NA	NA	26958422;27272600;27001711;27272600;27272600;27001711;27001711;27272600;27001711;27001711;27001711;27272600;27272600;26847689;	rs79598313;rs145685168;rs34175245;rs145685168;rs145685168;rs34175245;rs34175245;rs145685168;rs34175245;rs34175245;rs34175245;rs145685168;rs145685168;rs78614739;	HDL_cholesterol;HDL_cholesterol;HDL_cholesterol;Apolipoprotein_A;Apolipoprotein_B;Apolipoprotein_A;Apolipoprotein_B;Triglycerides;Creatinine;eGFR;Triglycerides;eGFR;Creatinine;Estimated_glomerular_filtration_rate;	Klarin_et_al.;Sinnott-Armstrong_et_al.;Sinnott-Armstrong_et_al.;Sinnott-Armstrong_et_al.;Sinnott-Armstrong_et_al.;Sinnott-Armstrong_et_al.;Sinnott-Armstrong_et_al.;Sinnott-Armstrong_et_al.;Sinnott-Armstrong_et_al.;Sinnott-Armstrong_et_al.;Sinnott-Armstrong_et_al.;Sinnott-Armstrong_et_al.;Sinnott-Armstrong_et_al.;Wuttke_et_al.;
