## Supplementary Tables S1-S11 for "Genome-wide characterization of circulating metabolic biomarkers reveals substantial pleiotropy and novel disease pathways" (part 3 of 3)

### Sheet: TableS5_all_lead_SNP_assoc (continued)
Table S5. Significant lead SNP – metabolic trait associations.
1_7	1	26487646	27897604	S-LDL-CE_percent	27284913	1:27284913:C:T	rs79598313	t	c	0.0298	0.0915712	0.0127582	7.104e-13	12.15	30	0.2558	No	KDF1	NR0B2	Biology	98	ApoB;ApoBbyApoA1;EstC;FAw6;FreeC;HDL2-C;IDL-C;IDL-CE;IDL-FC;IDL-L;IDL-P;IDL-PL;IDL-TG;LA;LDL-C;LDL-TG;L-HDL-C;L-HDL-CE;L-HDL-FC;L-HDL-L;L-HDL-P;L-HDL-PL;L-HDL-TG_percent;L-LDL-C;L-LDL-CE;L-LDL-CE_percent;L-LDL-FC;L-LDL-FC_percent;L-LDL-L;L-LDL-P;L-LDL-PL;L-LDL-PL_percent;L-LDL-TG;M-HDL-C;M-HDL-CE;M-HDL-CE_percent;M-HDL-C_percent;M-HDL-FC;M-HDL-L;M-HDL-P;M-HDL-PL;M-HDL-TG_percent;M-LDL-C;M-LDL-CE;M-LDL-CE_percent;M-LDL-C_percent;M-LDL-FC;M-LDL-FC_percent;M-LDL-L;M-LDL-P;M-LDL-PL;M-LDL-PL_percent;M-LDL-TG;M-VLDL-C;M-VLDL-CE;M-VLDL-FC;M-VLDL-L;M-VLDL-P;M-VLDL-PL;M-VLDL-TG;PUFA;Remnant-C;Serum-C;Serum-TG;SFA;S-HDL-PL_percent;S-HDL-TG;S-HDL-TG_percent;S-LDL-C;S-LDL-CE;S-LDL-CE_percent;S-LDL-C_percent;S-LDL-FC;S-LDL-FC_percent;S-LDL-L;S-LDL-P;S-LDL-PL;S-LDL-PL_percent;S-LDL-TG;S-VLDL-C;S-VLDL-CE;S-VLDL-FC;S-VLDL-L;S-VLDL-P;S-VLDL-PL;S-VLDL-PL_percent;S-VLDL-TG;TotFA;VLDL-C;VLDL-TG;XL-HDL-PL_percent;XL-HDL-TG_percent;XS-VLDL-C;XS-VLDL-FC;XS-VLDL-L;XS-VLDL-P;XS-VLDL-PL;XS-VLDL-TG;	1	region_1_7_locus_1	intron_variant	NA	NA	NA	E4_HYPERCHOL (p=2.37657e-08); E4_LIPOPROT (p=2.67843e-08); O15_ICP_WIDE (p=7.67609e-10); RX_STATIN (p=4.89441e-31);	Plateletcrit (Astle W 2016); LDL cholesterol (Surakka I 2015); Height (Neale B 2017); Treatment with cholesterol lowering medication (Neale B 2017);	NA	NA	NA	1:26933591;1:26933591;1:26987646;1:26987646;1:26987646;1:27021913;1:27021913;1:27021913;1:27180088;1:27180088;1:27180088;1:27262386;1:27262386;1:27262545;1:27262545;1:27262545;1:27284913;1:27284913;1:27284913;1:27335529;1:27335529;1:27335529;1:27368126;1:27368126;1:27368126;	rs147266247;rs147266247;rs193084249;rs193084249;rs193084249;rs114165349;rs114165349;rs114165349;rs75460349;rs75460349;rs75460349;rs72356353;rs72356353;rs182050989;rs182050989;rs182050989;rs79598313;rs79598313;rs79598313;rs141397430;rs141397430;rs141397430;rs12125238;rs12125238;rs12125238;	HDL_C;triglyc;HDL_C;LDL_C;triglyc;HDL_C;LDL_C;triglyc;HDL_C;LDL_C;triglyc;HDL_C;triglyc;HDL_C;LDL_C;triglyc;HDL_C;LDL_C;triglyc;HDL_C;LDL_C;triglyc;HDL_C;LDL_C;triglyc;	UKBB;UKBB;UKBB;UKBB;UKBB;UKBB;UKBB;UKBB;UKBB;UKBB;UKBB;UKBB;UKBB;UKBB;UKBB;UKBB;UKBB;UKBB;UKBB;UKBB;UKBB;UKBB;UKBB;UKBB;UKBB;	NA	NA	26958422;27272600;27001711;27272600;27272600;27001711;27001711;27272600;27001711;27001711;27001711;27272600;27272600;26847689;	rs79598313;rs145685168;rs34175245;rs145685168;rs145685168;rs34175245;rs34175245;rs145685168;rs34175245;rs34175245;rs34175245;rs145685168;rs145685168;rs78614739;	HDL_cholesterol;HDL_cholesterol;HDL_cholesterol;Apolipoprotein_A;Apolipoprotein_B;Apolipoprotein_A;Apolipoprotein_B;Triglycerides;Creatinine;eGFR;Triglycerides;eGFR;Creatinine;Estimated_glomerular_filtration_rate;	Klarin_et_al.;Sinnott-Armstrong_et_al.;Sinnott-Armstrong_et_al.;Sinnott-Armstrong_et_al.;Sinnott-Armstrong_et_al.;Sinnott-Armstrong_et_al.;Sinnott-Armstrong_et_al.;Sinnott-Armstrong_et_al.;Sinnott-Armstrong_et_al.;Sinnott-Armstrong_et_al.;Sinnott-Armstrong_et_al.;Sinnott-Armstrong_et_al.;Sinnott-Armstrong_et_al.;Wuttke_et_al.;
1_7	1	26487646	27897604	LA	27284913	1:27284913:C:T	rs79598313	t	c	0.03	0.0919732	0.0128501	8.222e-13	12.09	30	0.04661	No	KDF1	NR0B2	Biology	98	ApoB;ApoBbyApoA1;EstC;FAw6;FreeC;HDL2-C;IDL-C;IDL-CE;IDL-FC;IDL-L;IDL-P;IDL-PL;IDL-TG;LA;LDL-C;LDL-TG;L-HDL-C;L-HDL-CE;L-HDL-FC;L-HDL-L;L-HDL-P;L-HDL-PL;L-HDL-TG_percent;L-LDL-C;L-LDL-CE;L-LDL-CE_percent;L-LDL-FC;L-LDL-FC_percent;L-LDL-L;L-LDL-P;L-LDL-PL;L-LDL-PL_percent;L-LDL-TG;M-HDL-C;M-HDL-CE;M-HDL-CE_percent;M-HDL-C_percent;M-HDL-FC;M-HDL-L;M-HDL-P;M-HDL-PL;M-HDL-TG_percent;M-LDL-C;M-LDL-CE;M-LDL-CE_percent;M-LDL-C_percent;M-LDL-FC;M-LDL-FC_percent;M-LDL-L;M-LDL-P;M-LDL-PL;M-LDL-PL_percent;M-LDL-TG;M-VLDL-C;M-VLDL-CE;M-VLDL-FC;M-VLDL-L;M-VLDL-P;M-VLDL-PL;M-VLDL-TG;PUFA;Remnant-C;Serum-C;Serum-TG;SFA;S-HDL-PL_percent;S-HDL-TG;S-HDL-TG_percent;S-LDL-C;S-LDL-CE;S-LDL-CE_percent;S-LDL-C_percent;S-LDL-FC;S-LDL-FC_percent;S-LDL-L;S-LDL-P;S-LDL-PL;S-LDL-PL_percent;S-LDL-TG;S-VLDL-C;S-VLDL-CE;S-VLDL-FC;S-VLDL-L;S-VLDL-P;S-VLDL-PL;S-VLDL-PL_percent;S-VLDL-TG;TotFA;VLDL-C;VLDL-TG;XL-HDL-PL_percent;XL-HDL-TG_percent;XS-VLDL-C;XS-VLDL-FC;XS-VLDL-L;XS-VLDL-P;XS-VLDL-PL;XS-VLDL-TG;	1	region_1_7_locus_1	intron_variant	NA	NA	NA	E4_HYPERCHOL (p=2.37657e-08); E4_LIPOPROT (p=2.67843e-08); O15_ICP_WIDE (p=7.67609e-10); RX_STATIN (p=4.89441e-31);	Plateletcrit (Astle W 2016); LDL cholesterol (Surakka I 2015); Height (Neale B 2017); Treatment with cholesterol lowering medication (Neale B 2017);	NA	NA	NA	1:26933591;1:26933591;1:26987646;1:26987646;1:26987646;1:27021913;1:27021913;1:27021913;1:27180088;1:27180088;1:27180088;1:27262386;1:27262386;1:27262545;1:27262545;1:27262545;1:27284913;1:27284913;1:27284913;1:27335529;1:27335529;1:27335529;1:27368126;1:27368126;1:27368126;	rs147266247;rs147266247;rs193084249;rs193084249;rs193084249;rs114165349;rs114165349;rs114165349;rs75460349;rs75460349;rs75460349;rs72356353;rs72356353;rs182050989;rs182050989;rs182050989;rs79598313;rs79598313;rs79598313;rs141397430;rs141397430;rs141397430;rs12125238;rs12125238;rs12125238;	HDL_C;triglyc;HDL_C;LDL_C;triglyc;HDL_C;LDL_C;triglyc;HDL_C;LDL_C;triglyc;HDL_C;triglyc;HDL_C;LDL_C;triglyc;HDL_C;LDL_C;triglyc;HDL_C;LDL_C;triglyc;HDL_C;LDL_C;triglyc;	UKBB;UKBB;UKBB;UKBB;UKBB;UKBB;UKBB;UKBB;UKBB;UKBB;UKBB;UKBB;UKBB;UKBB;UKBB;UKBB;UKBB;UKBB;UKBB;UKBB;UKBB;UKBB;UKBB;UKBB;UKBB;	NA	NA	26958422;27272600;27001711;27272600;27272600;27001711;27001711;27272600;27001711;27001711;27001711;27272600;27272600;26847689;	rs79598313;rs145685168;rs34175245;rs145685168;rs145685168;rs34175245;rs34175245;rs145685168;rs34175245;rs34175245;rs34175245;rs145685168;rs145685168;rs78614739;	HDL_cholesterol;HDL_cholesterol;HDL_cholesterol;Apolipoprotein_A;Apolipoprotein_B;Apolipoprotein_A;Apolipoprotein_B;Triglycerides;Creatinine;eGFR;Triglycerides;eGFR;Creatinine;Estimated_glomerular_filtration_rate;	Klarin_et_al.;Sinnott-Armstrong_et_al.;Sinnott-Armstrong_et_al.;Sinnott-Armstrong_et_al.;Sinnott-Armstrong_et_al.;Sinnott-Armstrong_et_al.;Sinnott-Armstrong_et_al.;Sinnott-Armstrong_et_al.;Sinnott-Armstrong_et_al.;Sinnott-Armstrong_et_al.;Sinnott-Armstrong_et_al.;Sinnott-Armstrong_et_al.;Sinnott-Armstrong_et_al.;Wuttke_et_al.;
1_7	1	26487646	27897604	M-LDL-TG	27284913	1:27284913:C:T	rs79598313	t	c	0.03	0.0907534	0.0128221	1.464e-12	11.83	30	0.1455	No	KDF1	NR0B2	Biology	98	ApoB;ApoBbyApoA1;EstC;FAw6;FreeC;HDL2-C;IDL-C;IDL-CE;IDL-FC;IDL-L;IDL-P;IDL-PL;IDL-TG;LA;LDL-C;LDL-TG;L-HDL-C;L-HDL-CE;L-HDL-FC;L-HDL-L;L-HDL-P;L-HDL-PL;L-HDL-TG_percent;L-LDL-C;L-LDL-CE;L-LDL-CE_percent;L-LDL-FC;L-LDL-FC_percent;L-LDL-L;L-LDL-P;L-LDL-PL;L-LDL-PL_percent;L-LDL-TG;M-HDL-C;M-HDL-CE;M-HDL-CE_percent;M-HDL-C_percent;M-HDL-FC;M-HDL-L;M-HDL-P;M-HDL-PL;M-HDL-TG_percent;M-LDL-C;M-LDL-CE;M-LDL-CE_percent;M-LDL-C_percent;M-LDL-FC;M-LDL-FC_percent;M-LDL-L;M-LDL-P;M-LDL-PL;M-LDL-PL_percent;M-LDL-TG;M-VLDL-C;M-VLDL-CE;M-VLDL-FC;M-VLDL-L;M-VLDL-P;M-VLDL-PL;M-VLDL-TG;PUFA;Remnant-C;Serum-C;Serum-TG;SFA;S-HDL-PL_percent;S-HDL-TG;S-HDL-TG_percent;S-LDL-C;S-LDL-CE;S-LDL-CE_percent;S-LDL-C_percent;S-LDL-FC;S-LDL-FC_percent;S-LDL-L;S-LDL-P;S-LDL-PL;S-LDL-PL_percent;S-LDL-TG;S-VLDL-C;S-VLDL-CE;S-VLDL-FC;S-VLDL-L;S-VLDL-P;S-VLDL-PL;S-VLDL-PL_percent;S-VLDL-TG;TotFA;VLDL-C;VLDL-TG;XL-HDL-PL_percent;XL-HDL-TG_percent;XS-VLDL-C;XS-VLDL-FC;XS-VLDL-L;XS-VLDL-P;XS-VLDL-PL;XS-VLDL-TG;	1	region_1_7_locus_1	intron_variant	NA	NA	NA	E4_HYPERCHOL (p=2.37657e-08); E4_LIPOPROT (p=2.67843e-08); O15_ICP_WIDE (p=7.67609e-10); RX_STATIN (p=4.89441e-31);	Plateletcrit (Astle W 2016); LDL cholesterol (Surakka I 2015); Height (Neale B 2017); Treatment with cholesterol lowering medication (Neale B 2017);	NA	NA	NA	1:26933591;1:26933591;1:26987646;1:26987646;1:26987646;1:27021913;1:27021913;1:27021913;1:27180088;1:27180088;1:27180088;1:27262386;1:27262386;1:27262545;1:27262545;1:27262545;1:27284913;1:27284913;1:27284913;1:27335529;1:27335529;1:27335529;1:27368126;1:27368126;1:27368126;	rs147266247;rs147266247;rs193084249;rs193084249;rs193084249;rs114165349;rs114165349;rs114165349;rs75460349;rs75460349;rs75460349;rs72356353;rs72356353;rs182050989;rs182050989;rs182050989;rs79598313;rs79598313;rs79598313;rs141397430;rs141397430;rs141397430;rs12125238;rs12125238;rs12125238;	HDL_C;triglyc;HDL_C;LDL_C;triglyc;HDL_C;LDL_C;triglyc;HDL_C;LDL_C;triglyc;HDL_C;triglyc;HDL_C;LDL_C;triglyc;HDL_C;LDL_C;triglyc;HDL_C;LDL_C;triglyc;HDL_C;LDL_C;triglyc;	UKBB;UKBB;UKBB;UKBB;UKBB;UKBB;UKBB;UKBB;UKBB;UKBB;UKBB;UKBB;UKBB;UKBB;UKBB;UKBB;UKBB;UKBB;UKBB;UKBB;UKBB;UKBB;UKBB;UKBB;UKBB;	NA	NA	26958422;27272600;27001711;27272600;27272600;27001711;27001711;27272600;27001711;27001711;27001711;27272600;27272600;26847689;	rs79598313;rs145685168;rs34175245;rs145685168;rs145685168;rs34175245;rs34175245;rs145685168;rs34175245;rs34175245;rs34175245;rs145685168;rs145685168;rs78614739;	HDL_cholesterol;HDL_cholesterol;HDL_cholesterol;Apolipoprotein_A;Apolipoprotein_B;Apolipoprotein_A;Apolipoprotein_B;Triglycerides;Creatinine;eGFR;Triglycerides;eGFR;Creatinine;Estimated_glomerular_filtration_rate;	Klarin_et_al.;Sinnott-Armstrong_et_al.;Sinnott-Armstrong_et_al.;Sinnott-Armstrong_et_al.;Sinnott-Armstrong_et_al.;Sinnott-Armstrong_et_al.;Sinnott-Armstrong_et_al.;Sinnott-Armstrong_et_al.;Sinnott-Armstrong_et_al.;Sinnott-Armstrong_et_al.;Sinnott-Armstrong_et_al.;Sinnott-Armstrong_et_al.;Sinnott-Armstrong_et_al.;Wuttke_et_al.;
1_7	1	26487646	27897604	M-VLDL-FC	27284913	1:27284913:C:T	rs79598313	t	c	0.0301	0.0900112	0.0129316	3.389e-12	11.47	29	0.07182	No	KDF1	NR0B2	Biology	98	ApoB;ApoBbyApoA1;EstC;FAw6;FreeC;HDL2-C;IDL-C;IDL-CE;IDL-FC;IDL-L;IDL-P;IDL-PL;IDL-TG;LA;LDL-C;LDL-TG;L-HDL-C;L-HDL-CE;L-HDL-FC;L-HDL-L;L-HDL-P;L-HDL-PL;L-HDL-TG_percent;L-LDL-C;L-LDL-CE;L-LDL-CE_percent;L-LDL-FC;L-LDL-FC_percent;L-LDL-L;L-LDL-P;L-LDL-PL;L-LDL-PL_percent;L-LDL-TG;M-HDL-C;M-HDL-CE;M-HDL-CE_percent;M-HDL-C_percent;M-HDL-FC;M-HDL-L;M-HDL-P;M-HDL-PL;M-HDL-TG_percent;M-LDL-C;M-LDL-CE;M-LDL-CE_percent;M-LDL-C_percent;M-LDL-FC;M-LDL-FC_percent;M-LDL-L;M-LDL-P;M-LDL-PL;M-LDL-PL_percent;M-LDL-TG;M-VLDL-C;M-VLDL-CE;M-VLDL-FC;M-VLDL-L;M-VLDL-P;M-VLDL-PL;M-VLDL-TG;PUFA;Remnant-C;Serum-C;Serum-TG;SFA;S-HDL-PL_percent;S-HDL-TG;S-HDL-TG_percent;S-LDL-C;S-LDL-CE;S-LDL-CE_percent;S-LDL-C_percent;S-LDL-FC;S-LDL-FC_percent;S-LDL-L;S-LDL-P;S-LDL-PL;S-LDL-PL_percent;S-LDL-TG;S-VLDL-C;S-VLDL-CE;S-VLDL-FC;S-VLDL-L;S-VLDL-P;S-VLDL-PL;S-VLDL-PL_percent;S-VLDL-TG;TotFA;VLDL-C;VLDL-TG;XL-HDL-PL_percent;XL-HDL-TG_percent;XS-VLDL-C;XS-VLDL-FC;XS-VLDL-L;XS-VLDL-P;XS-VLDL-PL;XS-VLDL-TG;	1	region_1_7_locus_1	intron_variant	NA	NA	NA	E4_HYPERCHOL (p=2.37657e-08); E4_LIPOPROT (p=2.67843e-08); O15_ICP_WIDE (p=7.67609e-10); RX_STATIN (p=4.89441e-31);	Plateletcrit (Astle W 2016); LDL cholesterol (Surakka I 2015); Height (Neale B 2017); Treatment with cholesterol lowering medication (Neale B 2017);	NA	NA	NA	1:26933591;1:26933591;1:26987646;1:26987646;1:26987646;1:27021913;1:27021913;1:27021913;1:27180088;1:27180088;1:27180088;1:27262386;1:27262386;1:27262545;1:27262545;1:27262545;1:27284913;1:27284913;1:27284913;1:27335529;1:27335529;1:27335529;1:27368126;1:27368126;1:27368126;	rs147266247;rs147266247;rs193084249;rs193084249;rs193084249;rs114165349;rs114165349;rs114165349;rs75460349;rs75460349;rs75460349;rs72356353;rs72356353;rs182050989;rs182050989;rs182050989;rs79598313;rs79598313;rs79598313;rs141397430;rs141397430;rs141397430;rs12125238;rs12125238;rs12125238;	HDL_C;triglyc;HDL_C;LDL_C;triglyc;HDL_C;LDL_C;triglyc;HDL_C;LDL_C;triglyc;HDL_C;triglyc;HDL_C;LDL_C;triglyc;HDL_C;LDL_C;triglyc;HDL_C;LDL_C;triglyc;HDL_C;LDL_C;triglyc;	UKBB;UKBB;UKBB;UKBB;UKBB;UKBB;UKBB;UKBB;UKBB;UKBB;UKBB;UKBB;UKBB;UKBB;UKBB;UKBB;UKBB;UKBB;UKBB;UKBB;UKBB;UKBB;UKBB;UKBB;UKBB;	NA	NA	26958422;27272600;27001711;27272600;27272600;27001711;27001711;27272600;27001711;27001711;27001711;27272600;27272600;26847689;	rs79598313;rs145685168;rs34175245;rs145685168;rs145685168;rs34175245;rs34175245;rs145685168;rs34175245;rs34175245;rs34175245;rs145685168;rs145685168;rs78614739;	HDL_cholesterol;HDL_cholesterol;HDL_cholesterol;Apolipoprotein_A;Apolipoprotein_B;Apolipoprotein_A;Apolipoprotein_B;Triglycerides;Creatinine;eGFR;Triglycerides;eGFR;Creatinine;Estimated_glomerular_filtration_rate;	Klarin_et_al.;Sinnott-Armstrong_et_al.;Sinnott-Armstrong_et_al.;Sinnott-Armstrong_et_al.;Sinnott-Armstrong_et_al.;Sinnott-Armstrong_et_al.;Sinnott-Armstrong_et_al.;Sinnott-Armstrong_et_al.;Sinnott-Armstrong_et_al.;Sinnott-Armstrong_et_al.;Sinnott-Armstrong_et_al.;Sinnott-Armstrong_et_al.;Sinnott-Armstrong_et_al.;Wuttke_et_al.;
1_7	1	26487646	27897604	FreeC	27284913	1:27284913:C:T	rs79598313	t	c	0.03	0.0891666	0.0128385	3.779e-12	11.42	30	0.1399	No	KDF1	NR0B2	Biology	98	ApoB;ApoBbyApoA1;EstC;FAw6;FreeC;HDL2-C;IDL-C;IDL-CE;IDL-FC;IDL-L;IDL-P;IDL-PL;IDL-TG;LA;LDL-C;LDL-TG;L-HDL-C;L-HDL-CE;L-HDL-FC;L-HDL-L;L-HDL-P;L-HDL-PL;L-HDL-TG_percent;L-LDL-C;L-LDL-CE;L-LDL-CE_percent;L-LDL-FC;L-LDL-FC_percent;L-LDL-L;L-LDL-P;L-LDL-PL;L-LDL-PL_percent;L-LDL-TG;M-HDL-C;M-HDL-CE;M-HDL-CE_percent;M-HDL-C_percent;M-HDL-FC;M-HDL-L;M-HDL-P;M-HDL-PL;M-HDL-TG_percent;M-LDL-C;M-LDL-CE;M-LDL-CE_percent;M-LDL-C_percent;M-LDL-FC;M-LDL-FC_percent;M-LDL-L;M-LDL-P;M-LDL-PL;M-LDL-PL_percent;M-LDL-TG;M-VLDL-C;M-VLDL-CE;M-VLDL-FC;M-VLDL-L;M-VLDL-P;M-VLDL-PL;M-VLDL-TG;PUFA;Remnant-C;Serum-C;Serum-TG;SFA;S-HDL-PL_percent;S-HDL-TG;S-HDL-TG_percent;S-LDL-C;S-LDL-CE;S-LDL-CE_percent;S-LDL-C_percent;S-LDL-FC;S-LDL-FC_percent;S-LDL-L;S-LDL-P;S-LDL-PL;S-LDL-PL_percent;S-LDL-TG;S-VLDL-C;S-VLDL-CE;S-VLDL-FC;S-VLDL-L;S-VLDL-P;S-VLDL-PL;S-VLDL-PL_percent;S-VLDL-TG;TotFA;VLDL-C;VLDL-TG;XL-HDL-PL_percent;XL-HDL-TG_percent;XS-VLDL-C;XS-VLDL-FC;XS-VLDL-L;XS-VLDL-P;XS-VLDL-PL;XS-VLDL-TG;	1	region_1_7_locus_1	intron_variant	NA	NA	NA	E4_HYPERCHOL (p=2.37657e-08); E4_LIPOPROT (p=2.67843e-08); O15_ICP_WIDE (p=7.67609e-10); RX_STATIN (p=4.89441e-31);	Plateletcrit (Astle W 2016); LDL cholesterol (Surakka I 2015); Height (Neale B 2017); Treatment with cholesterol lowering medication (Neale B 2017);	NA	NA	NA	1:26933591;1:26933591;1:26987646;1:26987646;1:26987646;1:27021913;1:27021913;1:27021913;1:27180088;1:27180088;1:27180088;1:27262386;1:27262386;1:27262545;1:27262545;1:27262545;1:27284913;1:27284913;1:27284913;1:27335529;1:27335529;1:27335529;1:27368126;1:27368126;1:27368126;	rs147266247;rs147266247;rs193084249;rs193084249;rs193084249;rs114165349;rs114165349;rs114165349;rs75460349;rs75460349;rs75460349;rs72356353;rs72356353;rs182050989;rs182050989;rs182050989;rs79598313;rs79598313;rs79598313;rs141397430;rs141397430;rs141397430;rs12125238;rs12125238;rs12125238;	HDL_C;triglyc;HDL_C;LDL_C;triglyc;HDL_C;LDL_C;triglyc;HDL_C;LDL_C;triglyc;HDL_C;triglyc;HDL_C;LDL_C;triglyc;HDL_C;LDL_C;triglyc;HDL_C;LDL_C;triglyc;HDL_C;LDL_C;triglyc;	UKBB;UKBB;UKBB;UKBB;UKBB;UKBB;UKBB;UKBB;UKBB;UKBB;UKBB;UKBB;UKBB;UKBB;UKBB;UKBB;UKBB;UKBB;UKBB;UKBB;UKBB;UKBB;UKBB;UKBB;UKBB;	NA	NA	26958422;27272600;27001711;27272600;27272600;27001711;27001711;27272600;27001711;27001711;27001711;27272600;27272600;26847689;	rs79598313;rs145685168;rs34175245;rs145685168;rs145685168;rs34175245;rs34175245;rs145685168;rs34175245;rs34175245;rs34175245;rs145685168;rs145685168;rs78614739;	HDL_cholesterol;HDL_cholesterol;HDL_cholesterol;Apolipoprotein_A;Apolipoprotein_B;Apolipoprotein_A;Apolipoprotein_B;Triglycerides;Creatinine;eGFR;Triglycerides;eGFR;Creatinine;Estimated_glomerular_filtration_rate;	Klarin_et_al.;Sinnott-Armstrong_et_al.;Sinnott-Armstrong_et_al.;Sinnott-Armstrong_et_al.;Sinnott-Armstrong_et_al.;Sinnott-Armstrong_et_al.;Sinnott-Armstrong_et_al.;Sinnott-Armstrong_et_al.;Sinnott-Armstrong_et_al.;Sinnott-Armstrong_et_al.;Sinnott-Armstrong_et_al.;Sinnott-Armstrong_et_al.;Sinnott-Armstrong_et_al.;Wuttke_et_al.;
1_7	1	26487646	27897604	M-VLDL-C	27284913	1:27284913:C:T	rs79598313	t	c	0.03	0.0889619	0.0128212	3.958e-12	11.4	30	0.07424	No	KDF1	NR0B2	Biology	98	ApoB;ApoBbyApoA1;EstC;FAw6;FreeC;HDL2-C;IDL-C;IDL-CE;IDL-FC;IDL-L;IDL-P;IDL-PL;IDL-TG;LA;LDL-C;LDL-TG;L-HDL-C;L-HDL-CE;L-HDL-FC;L-HDL-L;L-HDL-P;L-HDL-PL;L-HDL-TG_percent;L-LDL-C;L-LDL-CE;L-LDL-CE_percent;L-LDL-FC;L-LDL-FC_percent;L-LDL-L;L-LDL-P;L-LDL-PL;L-LDL-PL_percent;L-LDL-TG;M-HDL-C;M-HDL-CE;M-HDL-CE_percent;M-HDL-C_percent;M-HDL-FC;M-HDL-L;M-HDL-P;M-HDL-PL;M-HDL-TG_percent;M-LDL-C;M-LDL-CE;M-LDL-CE_percent;M-LDL-C_percent;M-LDL-FC;M-LDL-FC_percent;M-LDL-L;M-LDL-P;M-LDL-PL;M-LDL-PL_percent;M-LDL-TG;M-VLDL-C;M-VLDL-CE;M-VLDL-FC;M-VLDL-L;M-VLDL-P;M-VLDL-PL;M-VLDL-TG;PUFA;Remnant-C;Serum-C;Serum-TG;SFA;S-HDL-PL_percent;S-HDL-TG;S-HDL-TG_percent;S-LDL-C;S-LDL-CE;S-LDL-CE_percent;S-LDL-C_percent;S-LDL-FC;S-LDL-FC_percent;S-LDL-L;S-LDL-P;S-LDL-PL;S-LDL-PL_percent;S-LDL-TG;S-VLDL-C;S-VLDL-CE;S-VLDL-FC;S-VLDL-L;S-VLDL-P;S-VLDL-PL;S-VLDL-PL_percent;S-VLDL-TG;TotFA;VLDL-C;VLDL-TG;XL-HDL-PL_percent;XL-HDL-TG_percent;XS-VLDL-C;XS-VLDL-FC;XS-VLDL-L;XS-VLDL-P;XS-VLDL-PL;XS-VLDL-TG;	1	region_1_7_locus_1	intron_variant	NA	NA	NA	E4_HYPERCHOL (p=2.37657e-08); E4_LIPOPROT (p=2.67843e-08); O15_ICP_WIDE (p=7.67609e-10); RX_STATIN (p=4.89441e-31);	Plateletcrit (Astle W 2016); LDL cholesterol (Surakka I 2015); Height (Neale B 2017); Treatment with cholesterol lowering medication (Neale B 2017);	NA	NA	NA	1:26933591;1:26933591;1:26987646;1:26987646;1:26987646;1:27021913;1:27021913;1:27021913;1:27180088;1:27180088;1:27180088;1:27262386;1:27262386;1:27262545;1:27262545;1:27262545;1:27284913;1:27284913;1:27284913;1:27335529;1:27335529;1:27335529;1:27368126;1:27368126;1:27368126;	rs147266247;rs147266247;rs193084249;rs193084249;rs193084249;rs114165349;rs114165349;rs114165349;rs75460349;rs75460349;rs75460349;rs72356353;rs72356353;rs182050989;rs182050989;rs182050989;rs79598313;rs79598313;rs79598313;rs141397430;rs141397430;rs141397430;rs12125238;rs12125238;rs12125238;	HDL_C;triglyc;HDL_C;LDL_C;triglyc;HDL_C;LDL_C;triglyc;HDL_C;LDL_C;triglyc;HDL_C;triglyc;HDL_C;LDL_C;triglyc;HDL_C;LDL_C;triglyc;HDL_C;LDL_C;triglyc;HDL_C;LDL_C;triglyc;	UKBB;UKBB;UKBB;UKBB;UKBB;UKBB;UKBB;UKBB;UKBB;UKBB;UKBB;UKBB;UKBB;UKBB;UKBB;UKBB;UKBB;UKBB;UKBB;UKBB;UKBB;UKBB;UKBB;UKBB;UKBB;	NA	NA	26958422;27272600;27001711;27272600;27272600;27001711;27001711;27272600;27001711;27001711;27001711;27272600;27272600;26847689;	rs79598313;rs145685168;rs34175245;rs145685168;rs145685168;rs34175245;rs34175245;rs145685168;rs34175245;rs34175245;rs34175245;rs145685168;rs145685168;rs78614739;	HDL_cholesterol;HDL_cholesterol;HDL_cholesterol;Apolipoprotein_A;Apolipoprotein_B;Apolipoprotein_A;Apolipoprotein_B;Triglycerides;Creatinine;eGFR;Triglycerides;eGFR;Creatinine;Estimated_glomerular_filtration_rate;	Klarin_et_al.;Sinnott-Armstrong_et_al.;Sinnott-Armstrong_et_al.;Sinnott-Armstrong_et_al.;Sinnott-Armstrong_et_al.;Sinnott-Armstrong_et_al.;Sinnott-Armstrong_et_al.;Sinnott-Armstrong_et_al.;Sinnott-Armstrong_et_al.;Sinnott-Armstrong_et_al.;Sinnott-Armstrong_et_al.;Sinnott-Armstrong_et_al.;Sinnott-Armstrong_et_al.;Wuttke_et_al.;
1_7	1	26487646	27897604	M-VLDL-CE	27284913	1:27284913:C:T	rs79598313	t	c	0.03	0.0872681	0.0128217	1.002e-11	11	30	0.06725	No	KDF1	NR0B2	Biology	98	ApoB;ApoBbyApoA1;EstC;FAw6;FreeC;HDL2-C;IDL-C;IDL-CE;IDL-FC;IDL-L;IDL-P;IDL-PL;IDL-TG;LA;LDL-C;LDL-TG;L-HDL-C;L-HDL-CE;L-HDL-FC;L-HDL-L;L-HDL-P;L-HDL-PL;L-HDL-TG_percent;L-LDL-C;L-LDL-CE;L-LDL-CE_percent;L-LDL-FC;L-LDL-FC_percent;L-LDL-L;L-LDL-P;L-LDL-PL;L-LDL-PL_percent;L-LDL-TG;M-HDL-C;M-HDL-CE;M-HDL-CE_percent;M-HDL-C_percent;M-HDL-FC;M-HDL-L;M-HDL-P;M-HDL-PL;M-HDL-TG_percent;M-LDL-C;M-LDL-CE;M-LDL-CE_percent;M-LDL-C_percent;M-LDL-FC;M-LDL-FC_percent;M-LDL-L;M-LDL-P;M-LDL-PL;M-LDL-PL_percent;M-LDL-TG;M-VLDL-C;M-VLDL-CE;M-VLDL-FC;M-VLDL-L;M-VLDL-P;M-VLDL-PL;M-VLDL-TG;PUFA;Remnant-C;Serum-C;Serum-TG;SFA;S-HDL-PL_percent;S-HDL-TG;S-HDL-TG_percent;S-LDL-C;S-LDL-CE;S-LDL-CE_percent;S-LDL-C_percent;S-LDL-FC;S-LDL-FC_percent;S-LDL-L;S-LDL-P;S-LDL-PL;S-LDL-PL_percent;S-LDL-TG;S-VLDL-C;S-VLDL-CE;S-VLDL-FC;S-VLDL-L;S-VLDL-P;S-VLDL-PL;S-VLDL-PL_percent;S-VLDL-TG;TotFA;VLDL-C;VLDL-TG;XL-HDL-PL_percent;XL-HDL-TG_percent;XS-VLDL-C;XS-VLDL-FC;XS-VLDL-L;XS-VLDL-P;XS-VLDL-PL;XS-VLDL-TG;	1	region_1_7_locus_1	intron_variant	NA	NA	NA	E4_HYPERCHOL (p=2.37657e-08); E4_LIPOPROT (p=2.67843e-08); O15_ICP_WIDE (p=7.67609e-10); RX_STATIN (p=4.89441e-31);	Plateletcrit (Astle W 2016); LDL cholesterol (Surakka I 2015); Height (Neale B 2017); Treatment with cholesterol lowering medication (Neale B 2017);	NA	NA	NA	1:26933591;1:26933591;1:26987646;1:26987646;1:26987646;1:27021913;1:27021913;1:27021913;1:27180088;1:27180088;1:27180088;1:27262386;1:27262386;1:27262545;1:27262545;1:27262545;1:27284913;1:27284913;1:27284913;1:27335529;1:27335529;1:27335529;1:27368126;1:27368126;1:27368126;	rs147266247;rs147266247;rs193084249;rs193084249;rs193084249;rs114165349;rs114165349;rs114165349;rs75460349;rs75460349;rs75460349;rs72356353;rs72356353;rs182050989;rs182050989;rs182050989;rs79598313;rs79598313;rs79598313;rs141397430;rs141397430;rs141397430;rs12125238;rs12125238;rs12125238;	HDL_C;triglyc;HDL_C;LDL_C;triglyc;HDL_C;LDL_C;triglyc;HDL_C;LDL_C;triglyc;HDL_C;triglyc;HDL_C;LDL_C;triglyc;HDL_C;LDL_C;triglyc;HDL_C;LDL_C;triglyc;HDL_C;LDL_C;triglyc;	UKBB;UKBB;UKBB;UKBB;UKBB;UKBB;UKBB;UKBB;UKBB;UKBB;UKBB;UKBB;UKBB;UKBB;UKBB;UKBB;UKBB;UKBB;UKBB;UKBB;UKBB;UKBB;UKBB;UKBB;UKBB;	NA	NA	26958422;27272600;27001711;27272600;27272600;27001711;27001711;27272600;27001711;27001711;27001711;27272600;27272600;26847689;	rs79598313;rs145685168;rs34175245;rs145685168;rs145685168;rs34175245;rs34175245;rs145685168;rs34175245;rs34175245;rs34175245;rs145685168;rs145685168;rs78614739;	HDL_cholesterol;HDL_cholesterol;HDL_cholesterol;Apolipoprotein_A;Apolipoprotein_B;Apolipoprotein_A;Apolipoprotein_B;Triglycerides;Creatinine;eGFR;Triglycerides;eGFR;Creatinine;Estimated_glomerular_filtration_rate;	Klarin_et_al.;Sinnott-Armstrong_et_al.;Sinnott-Armstrong_et_al.;Sinnott-Armstrong_et_al.;Sinnott-Armstrong_et_al.;Sinnott-Armstrong_et_al.;Sinnott-Armstrong_et_al.;Sinnott-Armstrong_et_al.;Sinnott-Armstrong_et_al.;Sinnott-Armstrong_et_al.;Sinnott-Armstrong_et_al.;Sinnott-Armstrong_et_al.;Sinnott-Armstrong_et_al.;Wuttke_et_al.;
1_7	1	26487646	27897604	Serum-C	27284913	1:27284913:C:T	rs79598313	t	c	0.03	0.0847662	0.0128115	3.681e-11	10.43	30	0.1229	No	KDF1	NR0B2	Biology	98	ApoB;ApoBbyApoA1;EstC;FAw6;FreeC;HDL2-C;IDL-C;IDL-CE;IDL-FC;IDL-L;IDL-P;IDL-PL;IDL-TG;LA;LDL-C;LDL-TG;L-HDL-C;L-HDL-CE;L-HDL-FC;L-HDL-L;L-HDL-P;L-HDL-PL;L-HDL-TG_percent;L-LDL-C;L-LDL-CE;L-LDL-CE_percent;L-LDL-FC;L-LDL-FC_percent;L-LDL-L;L-LDL-P;L-LDL-PL;L-LDL-PL_percent;L-LDL-TG;M-HDL-C;M-HDL-CE;M-HDL-CE_percent;M-HDL-C_percent;M-HDL-FC;M-HDL-L;M-HDL-P;M-HDL-PL;M-HDL-TG_percent;M-LDL-C;M-LDL-CE;M-LDL-CE_percent;M-LDL-C_percent;M-LDL-FC;M-LDL-FC_percent;M-LDL-L;M-LDL-P;M-LDL-PL;M-LDL-PL_percent;M-LDL-TG;M-VLDL-C;M-VLDL-CE;M-VLDL-FC;M-VLDL-L;M-VLDL-P;M-VLDL-PL;M-VLDL-TG;PUFA;Remnant-C;Serum-C;Serum-TG;SFA;S-HDL-PL_percent;S-HDL-TG;S-HDL-TG_percent;S-LDL-C;S-LDL-CE;S-LDL-CE_percent;S-LDL-C_percent;S-LDL-FC;S-LDL-FC_percent;S-LDL-L;S-LDL-P;S-LDL-PL;S-LDL-PL_percent;S-LDL-TG;S-VLDL-C;S-VLDL-CE;S-VLDL-FC;S-VLDL-L;S-VLDL-P;S-VLDL-PL;S-VLDL-PL_percent;S-VLDL-TG;TotFA;VLDL-C;VLDL-TG;XL-HDL-PL_percent;XL-HDL-TG_percent;XS-VLDL-C;XS-VLDL-FC;XS-VLDL-L;XS-VLDL-P;XS-VLDL-PL;XS-VLDL-TG;	1	region_1_7_locus_1	intron_variant	NA	NA	NA	E4_HYPERCHOL (p=2.37657e-08); E4_LIPOPROT (p=2.67843e-08); O15_ICP_WIDE (p=7.67609e-10); RX_STATIN (p=4.89441e-31);	Plateletcrit (Astle W 2016); LDL cholesterol (Surakka I 2015); Height (Neale B 2017); Treatment with cholesterol lowering medication (Neale B 2017);	NA	NA	NA	1:26933591;1:26933591;1:26987646;1:26987646;1:26987646;1:27021913;1:27021913;1:27021913;1:27180088;1:27180088;1:27180088;1:27262386;1:27262386;1:27262545;1:27262545;1:27262545;1:27284913;1:27284913;1:27284913;1:27335529;1:27335529;1:27335529;1:27368126;1:27368126;1:27368126;	rs147266247;rs147266247;rs193084249;rs193084249;rs193084249;rs114165349;rs114165349;rs114165349;rs75460349;rs75460349;rs75460349;rs72356353;rs72356353;rs182050989;rs182050989;rs182050989;rs79598313;rs79598313;rs79598313;rs141397430;rs141397430;rs141397430;rs12125238;rs12125238;rs12125238;	HDL_C;triglyc;HDL_C;LDL_C;triglyc;HDL_C;LDL_C;triglyc;HDL_C;LDL_C;triglyc;HDL_C;triglyc;HDL_C;LDL_C;triglyc;HDL_C;LDL_C;triglyc;HDL_C;LDL_C;triglyc;HDL_C;LDL_C;triglyc;	UKBB;UKBB;UKBB;UKBB;UKBB;UKBB;UKBB;UKBB;UKBB;UKBB;UKBB;UKBB;UKBB;UKBB;UKBB;UKBB;UKBB;UKBB;UKBB;UKBB;UKBB;UKBB;UKBB;UKBB;UKBB;	NA	NA	26958422;27272600;27001711;27272600;27272600;27001711;27001711;27272600;27001711;27001711;27001711;27272600;27272600;26847689;	rs79598313;rs145685168;rs34175245;rs145685168;rs145685168;rs34175245;rs34175245;rs145685168;rs34175245;rs34175245;rs34175245;rs145685168;rs145685168;rs78614739;	HDL_cholesterol;HDL_cholesterol;HDL_cholesterol;Apolipoprotein_A;Apolipoprotein_B;Apolipoprotein_A;Apolipoprotein_B;Triglycerides;Creatinine;eGFR;Triglycerides;eGFR;Creatinine;Estimated_glomerular_filtration_rate;	Klarin_et_al.;Sinnott-Armstrong_et_al.;Sinnott-Armstrong_et_al.;Sinnott-Armstrong_et_al.;Sinnott-Armstrong_et_al.;Sinnott-Armstrong_et_al.;Sinnott-Armstrong_et_al.;Sinnott-Armstrong_et_al.;Sinnott-Armstrong_et_al.;Sinnott-Armstrong_et_al.;Sinnott-Armstrong_et_al.;Sinnott-Armstrong_et_al.;Sinnott-Armstrong_et_al.;Wuttke_et_al.;
1_7	1	26487646	27897604	XS-VLDL-C	27284913	1:27284913:C:T	rs79598313	t	c	0.03	0.0836816	0.0128033	6.322e-11	10.2	30	0.3354	No	KDF1	NR0B2	Biology	98	ApoB;ApoBbyApoA1;EstC;FAw6;FreeC;HDL2-C;IDL-C;IDL-CE;IDL-FC;IDL-L;IDL-P;IDL-PL;IDL-TG;LA;LDL-C;LDL-TG;L-HDL-C;L-HDL-CE;L-HDL-FC;L-HDL-L;L-HDL-P;L-HDL-PL;L-HDL-TG_percent;L-LDL-C;L-LDL-CE;L-LDL-CE_percent;L-LDL-FC;L-LDL-FC_percent;L-LDL-L;L-LDL-P;L-LDL-PL;L-LDL-PL_percent;L-LDL-TG;M-HDL-C;M-HDL-CE;M-HDL-CE_percent;M-HDL-C_percent;M-HDL-FC;M-HDL-L;M-HDL-P;M-HDL-PL;M-HDL-TG_percent;M-LDL-C;M-LDL-CE;M-LDL-CE_percent;M-LDL-C_percent;M-LDL-FC;M-LDL-FC_percent;M-LDL-L;M-LDL-P;M-LDL-PL;M-LDL-PL_percent;M-LDL-TG;M-VLDL-C;M-VLDL-CE;M-VLDL-FC;M-VLDL-L;M-VLDL-P;M-VLDL-PL;M-VLDL-TG;PUFA;Remnant-C;Serum-C;Serum-TG;SFA;S-HDL-PL_percent;S-HDL-TG;S-HDL-TG_percent;S-LDL-C;S-LDL-CE;S-LDL-CE_percent;S-LDL-C_percent;S-LDL-FC;S-LDL-FC_percent;S-LDL-L;S-LDL-P;S-LDL-PL;S-LDL-PL_percent;S-LDL-TG;S-VLDL-C;S-VLDL-CE;S-VLDL-FC;S-VLDL-L;S-VLDL-P;S-VLDL-PL;S-VLDL-PL_percent;S-VLDL-TG;TotFA;VLDL-C;VLDL-TG;XL-HDL-PL_percent;XL-HDL-TG_percent;XS-VLDL-C;XS-VLDL-FC;XS-VLDL-L;XS-VLDL-P;XS-VLDL-PL;XS-VLDL-TG;	1	region_1_7_locus_1	intron_variant	NA	NA	NA	E4_HYPERCHOL (p=2.37657e-08); E4_LIPOPROT (p=2.67843e-08); O15_ICP_WIDE (p=7.67609e-10); RX_STATIN (p=4.89441e-31);	Plateletcrit (Astle W 2016); LDL cholesterol (Surakka I 2015); Height (Neale B 2017); Treatment with cholesterol lowering medication (Neale B 2017);	NA	NA	NA	1:26933591;1:26933591;1:26987646;1:26987646;1:26987646;1:27021913;1:27021913;1:27021913;1:27180088;1:27180088;1:27180088;1:27262386;1:27262386;1:27262545;1:27262545;1:27262545;1:27284913;1:27284913;1:27284913;1:27335529;1:27335529;1:27335529;1:27368126;1:27368126;1:27368126;	rs147266247;rs147266247;rs193084249;rs193084249;rs193084249;rs114165349;rs114165349;rs114165349;rs75460349;rs75460349;rs75460349;rs72356353;rs72356353;rs182050989;rs182050989;rs182050989;rs79598313;rs79598313;rs79598313;rs141397430;rs141397430;rs141397430;rs12125238;rs12125238;rs12125238;	HDL_C;triglyc;HDL_C;LDL_C;triglyc;HDL_C;LDL_C;triglyc;HDL_C;LDL_C;triglyc;HDL_C;triglyc;HDL_C;LDL_C;triglyc;HDL_C;LDL_C;triglyc;HDL_C;LDL_C;triglyc;HDL_C;LDL_C;triglyc;	UKBB;UKBB;UKBB;UKBB;UKBB;UKBB;UKBB;UKBB;UKBB;UKBB;UKBB;UKBB;UKBB;UKBB;UKBB;UKBB;UKBB;UKBB;UKBB;UKBB;UKBB;UKBB;UKBB;UKBB;UKBB;	NA	NA	26958422;27272600;27001711;27272600;27272600;27001711;27001711;27272600;27001711;27001711;27001711;27272600;27272600;26847689;	rs79598313;rs145685168;rs34175245;rs145685168;rs145685168;rs34175245;rs34175245;rs145685168;rs34175245;rs34175245;rs34175245;rs145685168;rs145685168;rs78614739;	HDL_cholesterol;HDL_cholesterol;HDL_cholesterol;Apolipoprotein_A;Apolipoprotein_B;Apolipoprotein_A;Apolipoprotein_B;Triglycerides;Creatinine;eGFR;Triglycerides;eGFR;Creatinine;Estimated_glomerular_filtration_rate;	Klarin_et_al.;Sinnott-Armstrong_et_al.;Sinnott-Armstrong_et_al.;Sinnott-Armstrong_et_al.;Sinnott-Armstrong_et_al.;Sinnott-Armstrong_et_al.;Sinnott-Armstrong_et_al.;Sinnott-Armstrong_et_al.;Sinnott-Armstrong_et_al.;Sinnott-Armstrong_et_al.;Sinnott-Armstrong_et_al.;Sinnott-Armstrong_et_al.;Sinnott-Armstrong_et_al.;Wuttke_et_al.;
1_7	1	26487646	27897604	S-LDL-C_percent	27284913	1:27284913:C:T	rs79598313	t	c	0.0298	0.0824765	0.0127453	9.728e-11	10.01	30	0.1726	No	KDF1	NR0B2	Biology	98	ApoB;ApoBbyApoA1;EstC;FAw6;FreeC;HDL2-C;IDL-C;IDL-CE;IDL-FC;IDL-L;IDL-P;IDL-PL;IDL-TG;LA;LDL-C;LDL-TG;L-HDL-C;L-HDL-CE;L-HDL-FC;L-HDL-L;L-HDL-P;L-HDL-PL;L-HDL-TG_percent;L-LDL-C;L-LDL-CE;L-LDL-CE_percent;L-LDL-FC;L-LDL-FC_percent;L-LDL-L;L-LDL-P;L-LDL-PL;L-LDL-PL_percent;L-LDL-TG;M-HDL-C;M-HDL-CE;M-HDL-CE_percent;M-HDL-C_percent;M-HDL-FC;M-HDL-L;M-HDL-P;M-HDL-PL;M-HDL-TG_percent;M-LDL-C;M-LDL-CE;M-LDL-CE_percent;M-LDL-C_percent;M-LDL-FC;M-LDL-FC_percent;M-LDL-L;M-LDL-P;M-LDL-PL;M-LDL-PL_percent;M-LDL-TG;M-VLDL-C;M-VLDL-CE;M-VLDL-FC;M-VLDL-L;M-VLDL-P;M-VLDL-PL;M-VLDL-TG;PUFA;Remnant-C;Serum-C;Serum-TG;SFA;S-HDL-PL_percent;S-HDL-TG;S-HDL-TG_percent;S-LDL-C;S-LDL-CE;S-LDL-CE_percent;S-LDL-C_percent;S-LDL-FC;S-LDL-FC_percent;S-LDL-L;S-LDL-P;S-LDL-PL;S-LDL-PL_percent;S-LDL-TG;S-VLDL-C;S-VLDL-CE;S-VLDL-FC;S-VLDL-L;S-VLDL-P;S-VLDL-PL;S-VLDL-PL_percent;S-VLDL-TG;TotFA;VLDL-C;VLDL-TG;XL-HDL-PL_percent;XL-HDL-TG_percent;XS-VLDL-C;XS-VLDL-FC;XS-VLDL-L;XS-VLDL-P;XS-VLDL-PL;XS-VLDL-TG;	1	region_1_7_locus_1	intron_variant	NA	NA	NA	E4_HYPERCHOL (p=2.37657e-08); E4_LIPOPROT (p=2.67843e-08); O15_ICP_WIDE (p=7.67609e-10); RX_STATIN (p=4.89441e-31);	Plateletcrit (Astle W 2016); LDL cholesterol (Surakka I 2015); Height (Neale B 2017); Treatment with cholesterol lowering medication (Neale B 2017);	NA	NA	NA	1:26933591;1:26933591;1:26987646;1:26987646;1:26987646;1:27021913;1:27021913;1:27021913;1:27180088;1:27180088;1:27180088;1:27262386;1:27262386;1:27262545;1:27262545;1:27262545;1:27284913;1:27284913;1:27284913;1:27335529;1:27335529;1:27335529;1:27368126;1:27368126;1:27368126;	rs147266247;rs147266247;rs193084249;rs193084249;rs193084249;rs114165349;rs114165349;rs114165349;rs75460349;rs75460349;rs75460349;rs72356353;rs72356353;rs182050989;rs182050989;rs182050989;rs79598313;rs79598313;rs79598313;rs141397430;rs141397430;rs141397430;rs12125238;rs12125238;rs12125238;	HDL_C;triglyc;HDL_C;LDL_C;triglyc;HDL_C;LDL_C;triglyc;HDL_C;LDL_C;triglyc;HDL_C;triglyc;HDL_C;LDL_C;triglyc;HDL_C;LDL_C;triglyc;HDL_C;LDL_C;triglyc;HDL_C;LDL_C;triglyc;	UKBB;UKBB;UKBB;UKBB;UKBB;UKBB;UKBB;UKBB;UKBB;UKBB;UKBB;UKBB;UKBB;UKBB;UKBB;UKBB;UKBB;UKBB;UKBB;UKBB;UKBB;UKBB;UKBB;UKBB;UKBB;	NA	NA	26958422;27272600;27001711;27272600;27272600;27001711;27001711;27272600;27001711;27001711;27001711;27272600;27272600;26847689;	rs79598313;rs145685168;rs34175245;rs145685168;rs145685168;rs34175245;rs34175245;rs145685168;rs34175245;rs34175245;rs34175245;rs145685168;rs145685168;rs78614739;	HDL_cholesterol;HDL_cholesterol;HDL_cholesterol;Apolipoprotein_A;Apolipoprotein_B;Apolipoprotein_A;Apolipoprotein_B;Triglycerides;Creatinine;eGFR;Triglycerides;eGFR;Creatinine;Estimated_glomerular_filtration_rate;	Klarin_et_al.;Sinnott-Armstrong_et_al.;Sinnott-Armstrong_et_al.;Sinnott-Armstrong_et_al.;Sinnott-Armstrong_et_al.;Sinnott-Armstrong_et_al.;Sinnott-Armstrong_et_al.;Sinnott-Armstrong_et_al.;Sinnott-Armstrong_et_al.;Sinnott-Armstrong_et_al.;Sinnott-Armstrong_et_al.;Sinnott-Armstrong_et_al.;Sinnott-Armstrong_et_al.;Wuttke_et_al.;
1_7	1	26487646	27897604	FAw6	27284913	1:27284913:C:T	rs79598313	t	c	0.03	0.0831116	0.0128482	9.883e-11	10.01	30	0.07558	No	KDF1	NR0B2	Biology	98	ApoB;ApoBbyApoA1;EstC;FAw6;FreeC;HDL2-C;IDL-C;IDL-CE;IDL-FC;IDL-L;IDL-P;IDL-PL;IDL-TG;LA;LDL-C;LDL-TG;L-HDL-C;L-HDL-CE;L-HDL-FC;L-HDL-L;L-HDL-P;L-HDL-PL;L-HDL-TG_percent;L-LDL-C;L-LDL-CE;L-LDL-CE_percent;L-LDL-FC;L-LDL-FC_percent;L-LDL-L;L-LDL-P;L-LDL-PL;L-LDL-PL_percent;L-LDL-TG;M-HDL-C;M-HDL-CE;M-HDL-CE_percent;M-HDL-C_percent;M-HDL-FC;M-HDL-L;M-HDL-P;M-HDL-PL;M-HDL-TG_percent;M-LDL-C;M-LDL-CE;M-LDL-CE_percent;M-LDL-C_percent;M-LDL-FC;M-LDL-FC_percent;M-LDL-L;M-LDL-P;M-LDL-PL;M-LDL-PL_percent;M-LDL-TG;M-VLDL-C;M-VLDL-CE;M-VLDL-FC;M-VLDL-L;M-VLDL-P;M-VLDL-PL;M-VLDL-TG;PUFA;Remnant-C;Serum-C;Serum-TG;SFA;S-HDL-PL_percent;S-HDL-TG;S-HDL-TG_percent;S-LDL-C;S-LDL-CE;S-LDL-CE_percent;S-LDL-C_percent;S-LDL-FC;S-LDL-FC_percent;S-LDL-L;S-LDL-P;S-LDL-PL;S-LDL-PL_percent;S-LDL-TG;S-VLDL-C;S-VLDL-CE;S-VLDL-FC;S-VLDL-L;S-VLDL-P;S-VLDL-PL;S-VLDL-PL_percent;S-VLDL-TG;TotFA;VLDL-C;VLDL-TG;XL-HDL-PL_percent;XL-HDL-TG_percent;XS-VLDL-C;XS-VLDL-FC;XS-VLDL-L;XS-VLDL-P;XS-VLDL-PL;XS-VLDL-TG;	1	region_1_7_locus_1	intron_variant	NA	NA	NA	E4_HYPERCHOL (p=2.37657e-08); E4_LIPOPROT (p=2.67843e-08); O15_ICP_WIDE (p=7.67609e-10); RX_STATIN (p=4.89441e-31);	Plateletcrit (Astle W 2016); LDL cholesterol (Surakka I 2015); Height (Neale B 2017); Treatment with cholesterol lowering medication (Neale B 2017);	NA	NA	NA	1:26933591;1:26933591;1:26987646;1:26987646;1:26987646;1:27021913;1:27021913;1:27021913;1:27180088;1:27180088;1:27180088;1:27262386;1:27262386;1:27262545;1:27262545;1:27262545;1:27284913;1:27284913;1:27284913;1:27335529;1:27335529;1:27335529;1:27368126;1:27368126;1:27368126;	rs147266247;rs147266247;rs193084249;rs193084249;rs193084249;rs114165349;rs114165349;rs114165349;rs75460349;rs75460349;rs75460349;rs72356353;rs72356353;rs182050989;rs182050989;rs182050989;rs79598313;rs79598313;rs79598313;rs141397430;rs141397430;rs141397430;rs12125238;rs12125238;rs12125238;	HDL_C;triglyc;HDL_C;LDL_C;triglyc;HDL_C;LDL_C;triglyc;HDL_C;LDL_C;triglyc;HDL_C;triglyc;HDL_C;LDL_C;triglyc;HDL_C;LDL_C;triglyc;HDL_C;LDL_C;triglyc;HDL_C;LDL_C;triglyc;	UKBB;UKBB;UKBB;UKBB;UKBB;UKBB;UKBB;UKBB;UKBB;UKBB;UKBB;UKBB;UKBB;UKBB;UKBB;UKBB;UKBB;UKBB;UKBB;UKBB;UKBB;UKBB;UKBB;UKBB;UKBB;	NA	NA	26958422;27272600;27001711;27272600;27272600;27001711;27001711;27272600;27001711;27001711;27001711;27272600;27272600;26847689;	rs79598313;rs145685168;rs34175245;rs145685168;rs145685168;rs34175245;rs34175245;rs145685168;rs34175245;rs34175245;rs34175245;rs145685168;rs145685168;rs78614739;	HDL_cholesterol;HDL_cholesterol;HDL_cholesterol;Apolipoprotein_A;Apolipoprotein_B;Apolipoprotein_A;Apolipoprotein_B;Triglycerides;Creatinine;eGFR;Triglycerides;eGFR;Creatinine;Estimated_glomerular_filtration_rate;	Klarin_et_al.;Sinnott-Armstrong_et_al.;Sinnott-Armstrong_et_al.;Sinnott-Armstrong_et_al.;Sinnott-Armstrong_et_al.;Sinnott-Armstrong_et_al.;Sinnott-Armstrong_et_al.;Sinnott-Armstrong_et_al.;Sinnott-Armstrong_et_al.;Sinnott-Armstrong_et_al.;Sinnott-Armstrong_et_al.;Sinnott-Armstrong_et_al.;Sinnott-Armstrong_et_al.;Wuttke_et_al.;
1_7	1	26487646	27897604	TotFA	27284913	1:27284913:C:T	rs79598313	t	c	0.03	0.0828104	0.0128611	1.204e-10	9.92	30	0.1681	No	KDF1	NR0B2	Biology	98	ApoB;ApoBbyApoA1;EstC;FAw6;FreeC;HDL2-C;IDL-C;IDL-CE;IDL-FC;IDL-L;IDL-P;IDL-PL;IDL-TG;LA;LDL-C;LDL-TG;L-HDL-C;L-HDL-CE;L-HDL-FC;L-HDL-L;L-HDL-P;L-HDL-PL;L-HDL-TG_percent;L-LDL-C;L-LDL-CE;L-LDL-CE_percent;L-LDL-FC;L-LDL-FC_percent;L-LDL-L;L-LDL-P;L-LDL-PL;L-LDL-PL_percent;L-LDL-TG;M-HDL-C;M-HDL-CE;M-HDL-CE_percent;M-HDL-C_percent;M-HDL-FC;M-HDL-L;M-HDL-P;M-HDL-PL;M-HDL-TG_percent;M-LDL-C;M-LDL-CE;M-LDL-CE_percent;M-LDL-C_percent;M-LDL-FC;M-LDL-FC_percent;M-LDL-L;M-LDL-P;M-LDL-PL;M-LDL-PL_percent;M-LDL-TG;M-VLDL-C;M-VLDL-CE;M-VLDL-FC;M-VLDL-L;M-VLDL-P;M-VLDL-PL;M-VLDL-TG;PUFA;Remnant-C;Serum-C;Serum-TG;SFA;S-HDL-PL_percent;S-HDL-TG;S-HDL-TG_percent;S-LDL-C;S-LDL-CE;S-LDL-CE_percent;S-LDL-C_percent;S-LDL-FC;S-LDL-FC_percent;S-LDL-L;S-LDL-P;S-LDL-PL;S-LDL-PL_percent;S-LDL-TG;S-VLDL-C;S-VLDL-CE;S-VLDL-FC;S-VLDL-L;S-VLDL-P;S-VLDL-PL;S-VLDL-PL_percent;S-VLDL-TG;TotFA;VLDL-C;VLDL-TG;XL-HDL-PL_percent;XL-HDL-TG_percent;XS-VLDL-C;XS-VLDL-FC;XS-VLDL-L;XS-VLDL-P;XS-VLDL-PL;XS-VLDL-TG;	1	region_1_7_locus_1	intron_variant	NA	NA	NA	E4_HYPERCHOL (p=2.37657e-08); E4_LIPOPROT (p=2.67843e-08); O15_ICP_WIDE (p=7.67609e-10); RX_STATIN (p=4.89441e-31);	Plateletcrit (Astle W 2016); LDL cholesterol (Surakka I 2015); Height (Neale B 2017); Treatment with cholesterol lowering medication (Neale B 2017);	NA	NA	NA	1:26933591;1:26933591;1:26987646;1:26987646;1:26987646;1:27021913;1:27021913;1:27021913;1:27180088;1:27180088;1:27180088;1:27262386;1:27262386;1:27262545;1:27262545;1:27262545;1:27284913;1:27284913;1:27284913;1:27335529;1:27335529;1:27335529;1:27368126;1:27368126;1:27368126;	rs147266247;rs147266247;rs193084249;rs193084249;rs193084249;rs114165349;rs114165349;rs114165349;rs75460349;rs75460349;rs75460349;rs72356353;rs72356353;rs182050989;rs182050989;rs182050989;rs79598313;rs79598313;rs79598313;rs141397430;rs141397430;rs141397430;rs12125238;rs12125238;rs12125238;	HDL_C;triglyc;HDL_C;LDL_C;triglyc;HDL_C;LDL_C;triglyc;HDL_C;LDL_C;triglyc;HDL_C;triglyc;HDL_C;LDL_C;triglyc;HDL_C;LDL_C;triglyc;HDL_C;LDL_C;triglyc;HDL_C;LDL_C;triglyc;	UKBB;UKBB;UKBB;UKBB;UKBB;UKBB;UKBB;UKBB;UKBB;UKBB;UKBB;UKBB;UKBB;UKBB;UKBB;UKBB;UKBB;UKBB;UKBB;UKBB;UKBB;UKBB;UKBB;UKBB;UKBB;	NA	NA	26958422;27272600;27001711;27272600;27272600;27001711;27001711;27272600;27001711;27001711;27001711;27272600;27272600;26847689;	rs79598313;rs145685168;rs34175245;rs145685168;rs145685168;rs34175245;rs34175245;rs145685168;rs34175245;rs34175245;rs34175245;rs145685168;rs145685168;rs78614739;	HDL_cholesterol;HDL_cholesterol;HDL_cholesterol;Apolipoprotein_A;Apolipoprotein_B;Apolipoprotein_A;Apolipoprotein_B;Triglycerides;Creatinine;eGFR;Triglycerides;eGFR;Creatinine;Estimated_glomerular_filtration_rate;	Klarin_et_al.;Sinnott-Armstrong_et_al.;Sinnott-Armstrong_et_al.;Sinnott-Armstrong_et_al.;Sinnott-Armstrong_et_al.;Sinnott-Armstrong_et_al.;Sinnott-Armstrong_et_al.;Sinnott-Armstrong_et_al.;Sinnott-Armstrong_et_al.;Sinnott-Armstrong_et_al.;Sinnott-Armstrong_et_al.;Sinnott-Armstrong_et_al.;Sinnott-Armstrong_et_al.;Wuttke_et_al.;
1_7	1	26487646	27897604	EstC	27284913	1:27284913:C:T	rs79598313	t	c	0.03	0.0815196	0.0128431	2.191e-10	9.66	30	0.08749	No	KDF1	NR0B2	Biology	98	ApoB;ApoBbyApoA1;EstC;FAw6;FreeC;HDL2-C;IDL-C;IDL-CE;IDL-FC;IDL-L;IDL-P;IDL-PL;IDL-TG;LA;LDL-C;LDL-TG;L-HDL-C;L-HDL-CE;L-HDL-FC;L-HDL-L;L-HDL-P;L-HDL-PL;L-HDL-TG_percent;L-LDL-C;L-LDL-CE;L-LDL-CE_percent;L-LDL-FC;L-LDL-FC_percent;L-LDL-L;L-LDL-P;L-LDL-PL;L-LDL-PL_percent;L-LDL-TG;M-HDL-C;M-HDL-CE;M-HDL-CE_percent;M-HDL-C_percent;M-HDL-FC;M-HDL-L;M-HDL-P;M-HDL-PL;M-HDL-TG_percent;M-LDL-C;M-LDL-CE;M-LDL-CE_percent;M-LDL-C_percent;M-LDL-FC;M-LDL-FC_percent;M-LDL-L;M-LDL-P;M-LDL-PL;M-LDL-PL_percent;M-LDL-TG;M-VLDL-C;M-VLDL-CE;M-VLDL-FC;M-VLDL-L;M-VLDL-P;M-VLDL-PL;M-VLDL-TG;PUFA;Remnant-C;Serum-C;Serum-TG;SFA;S-HDL-PL_percent;S-HDL-TG;S-HDL-TG_percent;S-LDL-C;S-LDL-CE;S-LDL-CE_percent;S-LDL-C_percent;S-LDL-FC;S-LDL-FC_percent;S-LDL-L;S-LDL-P;S-LDL-PL;S-LDL-PL_percent;S-LDL-TG;S-VLDL-C;S-VLDL-CE;S-VLDL-FC;S-VLDL-L;S-VLDL-P;S-VLDL-PL;S-VLDL-PL_percent;S-VLDL-TG;TotFA;VLDL-C;VLDL-TG;XL-HDL-PL_percent;XL-HDL-TG_percent;XS-VLDL-C;XS-VLDL-FC;XS-VLDL-L;XS-VLDL-P;XS-VLDL-PL;XS-VLDL-TG;	1	region_1_7_locus_1	intron_variant	NA	NA	NA	E4_HYPERCHOL (p=2.37657e-08); E4_LIPOPROT (p=2.67843e-08); O15_ICP_WIDE (p=7.67609e-10); RX_STATIN (p=4.89441e-31);	Plateletcrit (Astle W 2016); LDL cholesterol (Surakka I 2015); Height (Neale B 2017); Treatment with cholesterol lowering medication (Neale B 2017);	NA	NA	NA	1:26933591;1:26933591;1:26987646;1:26987646;1:26987646;1:27021913;1:27021913;1:27021913;1:27180088;1:27180088;1:27180088;1:27262386;1:27262386;1:27262545;1:27262545;1:27262545;1:27284913;1:27284913;1:27284913;1:27335529;1:27335529;1:27335529;1:27368126;1:27368126;1:27368126;	rs147266247;rs147266247;rs193084249;rs193084249;rs193084249;rs114165349;rs114165349;rs114165349;rs75460349;rs75460349;rs75460349;rs72356353;rs72356353;rs182050989;rs182050989;rs182050989;rs79598313;rs79598313;rs79598313;rs141397430;rs141397430;rs141397430;rs12125238;rs12125238;rs12125238;	HDL_C;triglyc;HDL_C;LDL_C;triglyc;HDL_C;LDL_C;triglyc;HDL_C;LDL_C;triglyc;HDL_C;triglyc;HDL_C;LDL_C;triglyc;HDL_C;LDL_C;triglyc;HDL_C;LDL_C;triglyc;HDL_C;LDL_C;triglyc;	UKBB;UKBB;UKBB;UKBB;UKBB;UKBB;UKBB;UKBB;UKBB;UKBB;UKBB;UKBB;UKBB;UKBB;UKBB;UKBB;UKBB;UKBB;UKBB;UKBB;UKBB;UKBB;UKBB;UKBB;UKBB;	NA	NA	26958422;27272600;27001711;27272600;27272600;27001711;27001711;27272600;27001711;27001711;27001711;27272600;27272600;26847689;	rs79598313;rs145685168;rs34175245;rs145685168;rs145685168;rs34175245;rs34175245;rs145685168;rs34175245;rs34175245;rs34175245;rs145685168;rs145685168;rs78614739;	HDL_cholesterol;HDL_cholesterol;HDL_cholesterol;Apolipoprotein_A;Apolipoprotein_B;Apolipoprotein_A;Apolipoprotein_B;Triglycerides;Creatinine;eGFR;Triglycerides;eGFR;Creatinine;Estimated_glomerular_filtration_rate;	Klarin_et_al.;Sinnott-Armstrong_et_al.;Sinnott-Armstrong_et_al.;Sinnott-Armstrong_et_al.;Sinnott-Armstrong_et_al.;Sinnott-Armstrong_et_al.;Sinnott-Armstrong_et_al.;Sinnott-Armstrong_et_al.;Sinnott-Armstrong_et_al.;Sinnott-Armstrong_et_al.;Sinnott-Armstrong_et_al.;Sinnott-Armstrong_et_al.;Sinnott-Armstrong_et_al.;Wuttke_et_al.;
1_7	1	26487646	27897604	PUFA	27284913	1:27284913:C:T	rs79598313	t	c	0.03	0.081071	0.0128494	2.803e-10	9.55	30	0.1129	No	KDF1	NR0B2	Biology	98	ApoB;ApoBbyApoA1;EstC;FAw6;FreeC;HDL2-C;IDL-C;IDL-CE;IDL-FC;IDL-L;IDL-P;IDL-PL;IDL-TG;LA;LDL-C;LDL-TG;L-HDL-C;L-HDL-CE;L-HDL-FC;L-HDL-L;L-HDL-P;L-HDL-PL;L-HDL-TG_percent;L-LDL-C;L-LDL-CE;L-LDL-CE_percent;L-LDL-FC;L-LDL-FC_percent;L-LDL-L;L-LDL-P;L-LDL-PL;L-LDL-PL_percent;L-LDL-TG;M-HDL-C;M-HDL-CE;M-HDL-CE_percent;M-HDL-C_percent;M-HDL-FC;M-HDL-L;M-HDL-P;M-HDL-PL;M-HDL-TG_percent;M-LDL-C;M-LDL-CE;M-LDL-CE_percent;M-LDL-C_percent;M-LDL-FC;M-LDL-FC_percent;M-LDL-L;M-LDL-P;M-LDL-PL;M-LDL-PL_percent;M-LDL-TG;M-VLDL-C;M-VLDL-CE;M-VLDL-FC;M-VLDL-L;M-VLDL-P;M-VLDL-PL;M-VLDL-TG;PUFA;Remnant-C;Serum-C;Serum-TG;SFA;S-HDL-PL_percent;S-HDL-TG;S-HDL-TG_percent;S-LDL-C;S-LDL-CE;S-LDL-CE_percent;S-LDL-C_percent;S-LDL-FC;S-LDL-FC_percent;S-LDL-L;S-LDL-P;S-LDL-PL;S-LDL-PL_percent;S-LDL-TG;S-VLDL-C;S-VLDL-CE;S-VLDL-FC;S-VLDL-L;S-VLDL-P;S-VLDL-PL;S-VLDL-PL_percent;S-VLDL-TG;TotFA;VLDL-C;VLDL-TG;XL-HDL-PL_percent;XL-HDL-TG_percent;XS-VLDL-C;XS-VLDL-FC;XS-VLDL-L;XS-VLDL-P;XS-VLDL-PL;XS-VLDL-TG;	1	region_1_7_locus_1	intron_variant	NA	NA	NA	E4_HYPERCHOL (p=2.37657e-08); E4_LIPOPROT (p=2.67843e-08); O15_ICP_WIDE (p=7.67609e-10); RX_STATIN (p=4.89441e-31);	Plateletcrit (Astle W 2016); LDL cholesterol (Surakka I 2015); Height (Neale B 2017); Treatment with cholesterol lowering medication (Neale B 2017);	NA	NA	NA	1:26933591;1:26933591;1:26987646;1:26987646;1:26987646;1:27021913;1:27021913;1:27021913;1:27180088;1:27180088;1:27180088;1:27262386;1:27262386;1:27262545;1:27262545;1:27262545;1:27284913;1:27284913;1:27284913;1:27335529;1:27335529;1:27335529;1:27368126;1:27368126;1:27368126;	rs147266247;rs147266247;rs193084249;rs193084249;rs193084249;rs114165349;rs114165349;rs114165349;rs75460349;rs75460349;rs75460349;rs72356353;rs72356353;rs182050989;rs182050989;rs182050989;rs79598313;rs79598313;rs79598313;rs141397430;rs141397430;rs141397430;rs12125238;rs12125238;rs12125238;	HDL_C;triglyc;HDL_C;LDL_C;triglyc;HDL_C;LDL_C;triglyc;HDL_C;LDL_C;triglyc;HDL_C;triglyc;HDL_C;LDL_C;triglyc;HDL_C;LDL_C;triglyc;HDL_C;LDL_C;triglyc;HDL_C;LDL_C;triglyc;	UKBB;UKBB;UKBB;UKBB;UKBB;UKBB;UKBB;UKBB;UKBB;UKBB;UKBB;UKBB;UKBB;UKBB;UKBB;UKBB;UKBB;UKBB;UKBB;UKBB;UKBB;UKBB;UKBB;UKBB;UKBB;	NA	NA	26958422;27272600;27001711;27272600;27272600;27001711;27001711;27272600;27001711;27001711;27001711;27272600;27272600;26847689;	rs79598313;rs145685168;rs34175245;rs145685168;rs145685168;rs34175245;rs34175245;rs145685168;rs34175245;rs34175245;rs34175245;rs145685168;rs145685168;rs78614739;	HDL_cholesterol;HDL_cholesterol;HDL_cholesterol;Apolipoprotein_A;Apolipoprotein_B;Apolipoprotein_A;Apolipoprotein_B;Triglycerides;Creatinine;eGFR;Triglycerides;eGFR;Creatinine;Estimated_glomerular_filtration_rate;	Klarin_et_al.;Sinnott-Armstrong_et_al.;Sinnott-Armstrong_et_al.;Sinnott-Armstrong_et_al.;Sinnott-Armstrong_et_al.;Sinnott-Armstrong_et_al.;Sinnott-Armstrong_et_al.;Sinnott-Armstrong_et_al.;Sinnott-Armstrong_et_al.;Sinnott-Armstrong_et_al.;Sinnott-Armstrong_et_al.;Sinnott-Armstrong_et_al.;Sinnott-Armstrong_et_al.;Wuttke_et_al.;
1_7	1	26487646	27897604	M-LDL-C_percent	27284913	1:27284913:C:T	rs79598313	t	c	0.0298	0.0800422	0.012739	3.316e-10	9.48	30	0.06229	No	KDF1	NR0B2	Biology	98	ApoB;ApoBbyApoA1;EstC;FAw6;FreeC;HDL2-C;IDL-C;IDL-CE;IDL-FC;IDL-L;IDL-P;IDL-PL;IDL-TG;LA;LDL-C;LDL-TG;L-HDL-C;L-HDL-CE;L-HDL-FC;L-HDL-L;L-HDL-P;L-HDL-PL;L-HDL-TG_percent;L-LDL-C;L-LDL-CE;L-LDL-CE_percent;L-LDL-FC;L-LDL-FC_percent;L-LDL-L;L-LDL-P;L-LDL-PL;L-LDL-PL_percent;L-LDL-TG;M-HDL-C;M-HDL-CE;M-HDL-CE_percent;M-HDL-C_percent;M-HDL-FC;M-HDL-L;M-HDL-P;M-HDL-PL;M-HDL-TG_percent;M-LDL-C;M-LDL-CE;M-LDL-CE_percent;M-LDL-C_percent;M-LDL-FC;M-LDL-FC_percent;M-LDL-L;M-LDL-P;M-LDL-PL;M-LDL-PL_percent;M-LDL-TG;M-VLDL-C;M-VLDL-CE;M-VLDL-FC;M-VLDL-L;M-VLDL-P;M-VLDL-PL;M-VLDL-TG;PUFA;Remnant-C;Serum-C;Serum-TG;SFA;S-HDL-PL_percent;S-HDL-TG;S-HDL-TG_percent;S-LDL-C;S-LDL-CE;S-LDL-CE_percent;S-LDL-C_percent;S-LDL-FC;S-LDL-FC_percent;S-LDL-L;S-LDL-P;S-LDL-PL;S-LDL-PL_percent;S-LDL-TG;S-VLDL-C;S-VLDL-CE;S-VLDL-FC;S-VLDL-L;S-VLDL-P;S-VLDL-PL;S-VLDL-PL_percent;S-VLDL-TG;TotFA;VLDL-C;VLDL-TG;XL-HDL-PL_percent;XL-HDL-TG_percent;XS-VLDL-C;XS-VLDL-FC;XS-VLDL-L;XS-VLDL-P;XS-VLDL-PL;XS-VLDL-TG;	1	region_1_7_locus_1	intron_variant	NA	NA	NA	E4_HYPERCHOL (p=2.37657e-08); E4_LIPOPROT (p=2.67843e-08); O15_ICP_WIDE (p=7.67609e-10); RX_STATIN (p=4.89441e-31);	Plateletcrit (Astle W 2016); LDL cholesterol (Surakka I 2015); Height (Neale B 2017); Treatment with cholesterol lowering medication (Neale B 2017);	NA	NA	NA	1:26933591;1:26933591;1:26987646;1:26987646;1:26987646;1:27021913;1:27021913;1:27021913;1:27180088;1:27180088;1:27180088;1:27262386;1:27262386;1:27262545;1:27262545;1:27262545;1:27284913;1:27284913;1:27284913;1:27335529;1:27335529;1:27335529;1:27368126;1:27368126;1:27368126;	rs147266247;rs147266247;rs193084249;rs193084249;rs193084249;rs114165349;rs114165349;rs114165349;rs75460349;rs75460349;rs75460349;rs72356353;rs72356353;rs182050989;rs182050989;rs182050989;rs79598313;rs79598313;rs79598313;rs141397430;rs141397430;rs141397430;rs12125238;rs12125238;rs12125238;	HDL_C;triglyc;HDL_C;LDL_C;triglyc;HDL_C;LDL_C;triglyc;HDL_C;LDL_C;triglyc;HDL_C;triglyc;HDL_C;LDL_C;triglyc;HDL_C;LDL_C;triglyc;HDL_C;LDL_C;triglyc;HDL_C;LDL_C;triglyc;	UKBB;UKBB;UKBB;UKBB;UKBB;UKBB;UKBB;UKBB;UKBB;UKBB;UKBB;UKBB;UKBB;UKBB;UKBB;UKBB;UKBB;UKBB;UKBB;UKBB;UKBB;UKBB;UKBB;UKBB;UKBB;	NA	NA	26958422;27272600;27001711;27272600;27272600;27001711;27001711;27272600;27001711;27001711;27001711;27272600;27272600;26847689;	rs79598313;rs145685168;rs34175245;rs145685168;rs145685168;rs34175245;rs34175245;rs145685168;rs34175245;rs34175245;rs34175245;rs145685168;rs145685168;rs78614739;	HDL_cholesterol;HDL_cholesterol;HDL_cholesterol;Apolipoprotein_A;Apolipoprotein_B;Apolipoprotein_A;Apolipoprotein_B;Triglycerides;Creatinine;eGFR;Triglycerides;eGFR;Creatinine;Estimated_glomerular_filtration_rate;	Klarin_et_al.;Sinnott-Armstrong_et_al.;Sinnott-Armstrong_et_al.;Sinnott-Armstrong_et_al.;Sinnott-Armstrong_et_al.;Sinnott-Armstrong_et_al.;Sinnott-Armstrong_et_al.;Sinnott-Armstrong_et_al.;Sinnott-Armstrong_et_al.;Sinnott-Armstrong_et_al.;Sinnott-Armstrong_et_al.;Sinnott-Armstrong_et_al.;Sinnott-Armstrong_et_al.;Wuttke_et_al.;
1_7	1	26487646	27897604	SFA	27284913	1:27284913:C:T	rs79598313	t	c	0.03	0.0803137	0.0128717	4.388e-10	9.36	30	0.3917	No	KDF1	NR0B2	Biology	98	ApoB;ApoBbyApoA1;EstC;FAw6;FreeC;HDL2-C;IDL-C;IDL-CE;IDL-FC;IDL-L;IDL-P;IDL-PL;IDL-TG;LA;LDL-C;LDL-TG;L-HDL-C;L-HDL-CE;L-HDL-FC;L-HDL-L;L-HDL-P;L-HDL-PL;L-HDL-TG_percent;L-LDL-C;L-LDL-CE;L-LDL-CE_percent;L-LDL-FC;L-LDL-FC_percent;L-LDL-L;L-LDL-P;L-LDL-PL;L-LDL-PL_percent;L-LDL-TG;M-HDL-C;M-HDL-CE;M-HDL-CE_percent;M-HDL-C_percent;M-HDL-FC;M-HDL-L;M-HDL-P;M-HDL-PL;M-HDL-TG_percent;M-LDL-C;M-LDL-CE;M-LDL-CE_percent;M-LDL-C_percent;M-LDL-FC;M-LDL-FC_percent;M-LDL-L;M-LDL-P;M-LDL-PL;M-LDL-PL_percent;M-LDL-TG;M-VLDL-C;M-VLDL-CE;M-VLDL-FC;M-VLDL-L;M-VLDL-P;M-VLDL-PL;M-VLDL-TG;PUFA;Remnant-C;Serum-C;Serum-TG;SFA;S-HDL-PL_percent;S-HDL-TG;S-HDL-TG_percent;S-LDL-C;S-LDL-CE;S-LDL-CE_percent;S-LDL-C_percent;S-LDL-FC;S-LDL-FC_percent;S-LDL-L;S-LDL-P;S-LDL-PL;S-LDL-PL_percent;S-LDL-TG;S-VLDL-C;S-VLDL-CE;S-VLDL-FC;S-VLDL-L;S-VLDL-P;S-VLDL-PL;S-VLDL-PL_percent;S-VLDL-TG;TotFA;VLDL-C;VLDL-TG;XL-HDL-PL_percent;XL-HDL-TG_percent;XS-VLDL-C;XS-VLDL-FC;XS-VLDL-L;XS-VLDL-P;XS-VLDL-PL;XS-VLDL-TG;	1	region_1_7_locus_1	intron_variant	NA	NA	NA	E4_HYPERCHOL (p=2.37657e-08); E4_LIPOPROT (p=2.67843e-08); O15_ICP_WIDE (p=7.67609e-10); RX_STATIN (p=4.89441e-31);	Plateletcrit (Astle W 2016); LDL cholesterol (Surakka I 2015); Height (Neale B 2017); Treatment with cholesterol lowering medication (Neale B 2017);	NA	NA	NA	1:26933591;1:26933591;1:26987646;1:26987646;1:26987646;1:27021913;1:27021913;1:27021913;1:27180088;1:27180088;1:27180088;1:27262386;1:27262386;1:27262545;1:27262545;1:27262545;1:27284913;1:27284913;1:27284913;1:27335529;1:27335529;1:27335529;1:27368126;1:27368126;1:27368126;	rs147266247;rs147266247;rs193084249;rs193084249;rs193084249;rs114165349;rs114165349;rs114165349;rs75460349;rs75460349;rs75460349;rs72356353;rs72356353;rs182050989;rs182050989;rs182050989;rs79598313;rs79598313;rs79598313;rs141397430;rs141397430;rs141397430;rs12125238;rs12125238;rs12125238;	HDL_C;triglyc;HDL_C;LDL_C;triglyc;HDL_C;LDL_C;triglyc;HDL_C;LDL_C;triglyc;HDL_C;triglyc;HDL_C;LDL_C;triglyc;HDL_C;LDL_C;triglyc;HDL_C;LDL_C;triglyc;HDL_C;LDL_C;triglyc;	UKBB;UKBB;UKBB;UKBB;UKBB;UKBB;UKBB;UKBB;UKBB;UKBB;UKBB;UKBB;UKBB;UKBB;UKBB;UKBB;UKBB;UKBB;UKBB;UKBB;UKBB;UKBB;UKBB;UKBB;UKBB;	NA	NA	26958422;27272600;27001711;27272600;27272600;27001711;27001711;27272600;27001711;27001711;27001711;27272600;27272600;26847689;	rs79598313;rs145685168;rs34175245;rs145685168;rs145685168;rs34175245;rs34175245;rs145685168;rs34175245;rs34175245;rs34175245;rs145685168;rs145685168;rs78614739;	HDL_cholesterol;HDL_cholesterol;HDL_cholesterol;Apolipoprotein_A;Apolipoprotein_B;Apolipoprotein_A;Apolipoprotein_B;Triglycerides;Creatinine;eGFR;Triglycerides;eGFR;Creatinine;Estimated_glomerular_filtration_rate;	Klarin_et_al.;Sinnott-Armstrong_et_al.;Sinnott-Armstrong_et_al.;Sinnott-Armstrong_et_al.;Sinnott-Armstrong_et_al.;Sinnott-Armstrong_et_al.;Sinnott-Armstrong_et_al.;Sinnott-Armstrong_et_al.;Sinnott-Armstrong_et_al.;Sinnott-Armstrong_et_al.;Sinnott-Armstrong_et_al.;Sinnott-Armstrong_et_al.;Sinnott-Armstrong_et_al.;Wuttke_et_al.;
1_8	1	39051488	40927975	L-HDL-PL	39596137	1:39596137:A:T	rs967530	a	t	0.6992	0.0376998	0.00438297	7.872e-18	17.1	32	0.693	No	MACF1	MACF1	In LD block with missense variant	24	ApoA1;ApoBbyApoA1;HDL2-C;HDL-C;HDL-D;L-HDL-C;L-HDL-CE;L-HDL-FC;L-HDL-L;L-HDL-P;L-HDL-PL;M-HDL-C;M-HDL-CE;M-HDL-CE_percent;M-HDL-C_percent;M-HDL-FC;M-HDL-FC_percent;M-HDL-L;M-HDL-P;M-HDL-PL;XL-HDL-L;XL-HDL-P;XL-HDL-PL;XL-HDL-PL_percent;	2	region_1_8_locus_1	intron_variant	NA	NA	NA	E4_DM2 (p=7.19283e-09); E4_DM2_STRICT (p=1.83595e-09); T2D (p=2.09812e-09); T2D_INCLAVO (p=2.65289e-09); T2D_WIDE (p=1.07098e-08);	Red cell distribution width (Astle W 2016); Leg fat-free mass left (Neale B 2017); Leg fat-free mass right (Neale B 2017); Leg predicted mass left (Neale B 2017); Leg predicted mass right (Neale B 2017);	NA	NA	NA	1:39551488;1:39551488;1:39552963;1:39552963;1:39554034;1:39554034;1:39560250;1:39560250;1:39561884;1:39561884;1:39562627;1:39562627;1:39564930;1:39564930;1:39566766;1:39566766;1:39569571;1:39569571;1:39569571;1:39571992;1:39571992;1:39575982;1:39575982;1:39576621;1:39576621;1:39578352;1:39578352;1:39578532;1:39578532;1:39578532;1:39578986;1:39578986;1:39587278;1:39587278;1:39587388;1:39587388;1:39588967;1:39588967;1:39590409;1:39590409;1:39591779;1:39591779;1:39591779;1:39594102;1:39594102;1:39596137;1:39596137;1:39599879;1:39599879;1:39602755;1:39602755;1:39603214;1:39603214;1:39604099;1:39604099;1:39605091;1:39605091;1:39609298;1:39609298;1:39609784;1:39609784;1:39611191;1:39611191;1:39612240;1:39612240;1:39612493;1:39612493;1:39612557;1:39612557;1:39613812;1:39613812;1:39613812;1:39615407;1:39615407;1:39616282;1:39616282;1:39616690;1:39616690;1:39617080;1:39617080;1:39618529;1:39618529;1:39618556;1:39618556;1:39620393;1:39620393;1:39620957;1:39620957;1:39621552;1:39621552;1:39622588;1:39622588;1:39622823;1:39622823;1:39623307;1:39623307;1:39623669;1:39623669;1:39624380;1:39624380;1:39626642;1:39626642;1:39628411;1:39628411;1:39629062;1:39629062;1:39631297;1:39631297;1:39635445;1:39635445;1:39636901;1:39636901;1:39637305;1:39637305;1:39639023;1:39639023;1:39639653;1:39639653;1:39639653;1:39639744;1:39639744;1:39643382;1:39643382;1:39643382;1:39643464;1:39643464;1:39643712;1:39643712;1:39646787;1:39646787;1:39647038;1:39647038;1:39647620;1:39647620;1:39648080;1:39648080;1:39649198;1:39649198;1:39650963;1:39650963;1:39651842;1:39651842;1:39652658;1:39652658;1:39652764;1:39652764;1:39653994;1:39653994;1:39654372;1:39654372;1:39656072;1:39656072;1:39656073;1:39656073;1:39656401;1:39656401;1:39660013;1:39660013;1:39660847;1:39660847;1:39662508;1:39662508;1:39662508;1:39662618;1:39662618;1:39664485;1:39664485;1:39664682;1:39664682;1:39664858;1:39664858;1:39668015;1:39668015;1:39668682;1:39668682;1:39669537;1:39669537;1:39671492;1:39671492;1:39672545;1:39672545;1:39674588;1:39674588;1:39675322;1:39675322;1:39678990;1:39678990;1:39678990;1:39679402;1:39679402;1:39681115;1:39681115;1:39682350;1:39682350;1:39683175;1:39683175;1:39683298;1:39683298;1:39686210;1:39686210;1:39688075;1:39688075;1:39688242;1:39688242;1:39688242;1:39688459;1:39688459;1:39688552;1:39688552;1:39688552;1:39694518;1:39694518;1:39695155;1:39695155;1:39696256;1:39696256;1:39698433;1:39698433;1:39698437;1:39698437;1:39698705;1:39698705;1:39699114;1:39699114;1:39699244;1:39699244;1:39700176;1:39700176;1:39700582;1:39700582;1:39703847;1:39703847;1:39703847;1:39703847;1:39705458;1:39705458;1:39708302;1:39708302;1:39708703;1:39708703;1:39710459;1:39710459;1:39711930;1:39711930;1:39711950;1:39711950;1:39713113;1:39713113;1:39713648;1:39713648;1:39713860;1:39713860;1:39714238;1:39714238;1:39716844;1:39716844;1:39716902;1:39716902;1:39717256;1:39717256;1:39719346;1:39719346;1:39719519;1:39719519;1:39719519;1:39719812;1:39719812;1:39722214;1:39722214;1:39722214;1:39723075;1:39723075;1:39726182;1:39726182;1:39728647;1:39728647;1:39729607;1:39729607;1:39730172;1:39730172;1:39731550;1:39731550;1:39731550;1:39733499;1:39733499;1:39733733;1:39733733;1:39736334;1:39736334;1:39736334;1:39736463;1:39736463;1:39738803;1:39738803;1:39741520;1:39741520;1:39742825;1:39742825;1:39742869;1:39742869;1:39744618;1:39744618;1:39745608;1:39745608;1:39748271;1:39748271;1:39748271;1:39748539;1:39748539;1:39748662;1:39748662;1:39748921;1:39748921;1:39756317;1:39756317;1:39756317;1:39757799;1:39757799;1:39758634;1:39758634;1:39758634;1:39758955;1:39758955;1:39758993;1:39758993;1:39762203;1:39762203;1:39762889;1:39762889;1:39763242;1:39763242;1:39766041;1:39766041;1:39766055;1:39766055;1:39766055;1:39766649;1:39766649;1:39769000;1:39769000;1:39769224;1:39769224;1:39770227;1:39770227;1:39770278;1:39770278;1:39770949;1:39770949;1:39772070;1:39772070;1:39772305;1:39772305;1:39772946;1:39772946;1:39777159;1:39777159;1:39779802;1:39779802;1:39784888;1:39784888;1:39791876;1:39791876;1:39791876;1:39792369;1:39792369;1:39797055;1:39797055;1:39797055;1:39801815;1:39801815;1:39803567;1:39803567;1:39807018;1:39807018;1:39807458;1:39807458;1:39809284;1:39809284;1:39811205;1:39811205;1:39812434;1:39812434;1:39812518;1:39812518;1:39814960;1:39814960;1:39814960;1:39815143;1:39815143;1:39815344;1:39815344;1:39816941;1:39816941;1:39818052;1:39818052;1:39819503;1:39819503;1:39820138;1:39820138;1:39820310;1:39820310;1:39820926;1:39820926;1:39820963;1:39820963;1:39821681;1:39821681;1:39821681;1:39821737;1:39821737;1:39823032;1:39823032;1:39824718;1:39824718;1:39825438;1:39825438;1:39826005;1:39826005;1:39826343;1:39826343;1:39830045;1:39830045;1:39831768;1:39831768;1:39832368;1:39832368;1:39832407;1:39832407;1:39833473;1:39833473;1:39833503;1:39833503;1:39833535;1:39833535;1:39833675;1:39833675;1:39834617;1:39834617;1:39834692;1:39834692;1:39835540;1:39835540;1:39835817;1:39835817;1:39835817;1:39837102;1:39837102;1:39837344;1:39837344;1:39837627;1:39837627;1:39840304;1:39840304;1:39840768;1:39840768;1:39842443;1:39842443;1:39842690;1:39842690;1:39843958;1:39843958;1:39846267;1:39846267;1:39846267;1:39846489;1:39846489;1:39846590;1:39846590;1:39848347;1:39848347;1:39852109;1:39852109;1:39852142;1:39852142;1:39855177;1:39855177;1:39857192;1:39857192;1:39858794;1:39858794;1:39858947;1:39858947;1:39859478;1:39859478;1:39859518;1:39859518;1:39859942;1:39859942;1:39859946;1:39859946;1:39863215;1:39863215;1:39867055;1:39867055;1:39868621;1:39868621;1:39868750;1:39868750;1:39868750;1:39869512;1:39869512;1:39869825;1:39869825;1:39870793;1:39870793;1:39874539;1:39874539;1:39879366;1:39879366;1:39880319;1:39880319;1:39880319;1:39881040;1:39881040;1:39881468;1:39881468;1:39883020;1:39883020;1:39884433;1:39884433;1:39885763;1:39885763;1:39886773;1:39886773;1:39889677;1:39889677;1:39892774;1:39892774;1:39893093;1:39893093;1:39895460;1:39895460;1:39895460;1:39896961;1:39896961;1:39902929;1:39902929;1:39903129;1:39903129;1:39904612;1:39904612;1:39905588;1:39905588;1:39905588;1:39905873;1:39905873;1:39906267;1:39906267;1:39908506;1:39908506;1:39908506;1:39908726;1:39908726;1:39911001;1:39911001;1:39911998;1:39911998;1:39913351;1:39913351;1:39913351;1:39914090;1:39914090;1:39915209;1:39915209;1:39915369;1:39915369;1:39921811;1:39921811;1:39922426;1:39922426;1:39922884;1:39922884;1:39923732;1:39923732;1:39924398;1:39924398;1:39928984;1:39928984;1:39929240;1:39929240;1:39934776;1:39934776;1:39936799;1:39936799;1:39937494;1:39937494;1:39937696;1:39937696;1:39938257;1:39938257;1:39940223;1:39940223;1:39940499;1:39940499;1:39942242;1:39942242;1:39942297;1:39942297;1:39944180;1:39944180;1:39944249;1:39944249;1:39944768;1:39944768;1:39945297;1:39945297;1:39948182;1:39948182;1:39948224;1:39948224;1:39948741;1:39948741;1:39950003;1:39950003;1:39950080;1:39950080;1:39950080;1:39950080;1:39954548;1:39954548;1:39957169;1:39957169;1:39957301;1:39957301;1:39958080;1:39958080;1:39959085;1:39959085;1:39964912;1:39964912;1:39964974;1:39964974;1:39967223;1:39967223;1:39967280;1:39967280;1:39967683;1:39967683;1:39969059;1:39969059;1:39970928;1:39970928;1:39976059;1:39976059;1:39982088;1:39982088;1:39983274;1:39988318;1:39989327;1:39989926;1:39989926;1:39991588;1:39991588;1:39991730;1:39992808;1:39992878;1:39992878;1:39994545;1:39995074;1:39995074;1:39996716;1:39998523;1:39998523;1:40001060;1:40001060;1:40002356;1:40002356;1:40003410;1:40003410;1:40010235;1:40010235;1:40012230;1:40012230;1:40012433;1:40012433;1:40018509;1:40018509;1:40018509;1:40019591;1:40019591;1:40022482;1:40022482;1:40022777;1:40022777;1:40022777;1:40023047;1:40023047;1:40023356;1:40023356;1:40025197;1:40025197;1:40028180;1:40028180;1:40028180;1:40033905;1:40033905;1:40035686;1:40035686;1:40035686;1:40035686;1:40035928;1:40035928;1:40036847;1:40036847;1:40036847;1:40037902;1:40037902;1:40037902;1:40038571;1:40038571;1:40038936;1:40038936;1:40039707;1:40039707;1:40041371;1:40041371;1:40043772;1:40043772;1:40045300;1:40045300;1:40046093;1:40046093;1:40048009;1:40048009;1:40049184;1:40049184;1:40052108;1:40052108;1:40057543;1:40057543;1:40059778;1:40059778;1:40060025;1:40060025;1:40060473;1:40060473;1:40064961;1:40064961;1:40064961;1:40064961;1:40065616;1:40065616;1:40065855;1:40065855;1:40075367;1:40075367;1:40075894;1:40075894;1:40076780;1:40076780;1:40077537;1:40077537;1:40079114;1:40079246;1:40079246;1:40081463;1:40083641;1:40083641;1:40084605;1:40084605;1:40086357;1:40086357;1:40087764;1:40087764;	rs72634501;rs72634501;rs72634502;rs72634502;rs147860177;rs147860177;rs112646560;rs112646560;rs72637903;rs72637903;rs112566467;rs112566467;rs113603865;rs113603865;rs141752713;rs141752713;rs2282231;rs2282231;rs2282231;rs72660086;rs72660086;rs2036465;rs2036465;rs67637163;rs67637163;rs11348708;rs11348708;rs4660165;rs4660165;rs4660165;rs4660416;rs4660416;rs6684217;rs6684217;rs112205225;rs112205225;rs7555609;rs7555609;rs1472662;rs1472662;rs4660443;rs4660443;rs4660443;rs10788925;rs10788925;rs967530;rs967530;rs34022052;rs34022052;rs67916282;rs67916282;rs2134472;rs2134472;rs370909075;rs370909075;rs7522362;rs7522362;rs56809193;rs56809193;rs12043260;rs12043260;rs11426752;rs11426752;rs4660475;rs4660475;rs590214;rs590214;rs66848709;rs66848709;rs6600289;rs6600289;rs6600289;rs3078353;rs3078353;rs67452844;rs67452844;rs67062906;rs67062906;rs6679564;rs6679564;rs34440965;rs34440965;rs67408364;rs67408364;rs113114354;rs113114354;rs11205695;rs11205695;rs11205696;rs11205696;rs67758468;rs67758468;rs6600290;rs6600290;rs10888682;rs10888682;rs10888683;rs10888683;rs11205698;rs11205698;rs6703800;rs6703800;rs12117785;rs12117785;rs66531516;rs66531516;rs661316;rs661316;rs11335031;rs11335031;rs6660622;rs6660622;rs10888688;rs10888688;rs10636583;rs10636583;rs1537817;rs1537817;rs1537817;rs1126313;rs1126313;rs16825887;rs16825887;rs16825887;rs7554301;rs7554301;rs2455648;rs2455648;rs112672438;rs112672438;rs1537818;rs1537818;rs112824904;rs112824904;rs35040858;rs35040858;rs16825921;rs16825921;rs397979930;rs397979930;rs373172371;rs373172371;rs11427661;rs11427661;rs7538300;rs7538300;rs2484133;rs2484133;rs57214150;rs57214150;rs138554801;rs138554801;rs12076577;rs12076577;rs11205739;rs11205739;rs578140018;rs578140018;rs3931300;rs3931300;rs16825939;rs16825939;rs16825939;rs16825942;rs16825942;rs34920225;rs34920225;rs12737392;rs12737392;rs12141885;rs12141885;rs67020650;rs67020650;rs72637904;rs72637904;rs72661925;rs72661925;rs12023553;rs12023553;rs17491275;rs17491275;rs16866216;rs16866216;rs72661927;rs72661927;rs4660543;rs4660543;rs4660543;rs4660546;rs4660546;rs397701690;rs397701690;rs3078383;rs3078383;rs6692769;rs6692769;rs72637905;rs72637905;rs112139327;rs112139327;rs2036463;rs2036463;rs2036464;rs2036464;rs2036464;rs4660550;rs4660550;rs905381;rs905381;rs905381;rs111701080;rs111701080;rs10788933;rs10788933;rs376329427;rs376329427;rs75144690;rs75144690;rs80093081;rs80093081;rs56339706;rs56339706;rs11205802;rs11205802;rs10888715;rs10888715;rs113954314;rs113954314;rs6692918;rs6692918;rs16837533;rs16837533;rs16837533;rs16837533;rs950805;rs950805;rs72637906;rs72637906;rs67886352;rs67886352;rs60323161;rs60323161;rs66727439;rs66727439;rs67966942;rs67966942;rs7553009;rs7553009;rs111254532;rs111254532;rs16826000;rs16826000;rs11205823;rs11205823;rs144209197;rs144209197;rs16826009;rs16826009;rs10493087;rs10493087;rs11205828;rs11205828;rs16826012;rs16826012;rs16826012;rs66880209;rs66880209;rs4660208;rs4660208;rs4660208;rs2265408;rs2265408;rs2246257;rs2246257;rs72661940;rs72661940;rs1974240;rs1974240;rs1889830;rs1889830;rs4660214;rs4660214;rs4660214;rs6699928;rs6699928;rs11205839;rs11205839;rs4660603;rs4660603;rs4660603;rs397747307;rs397747307;rs561821846;rs561821846;rs7414381;rs7414381;rs145539706;rs145539706;rs3116387;rs3116387;rs1537815;rs1537815;rs1984142;rs1984142;rs3818806;rs3818806;rs3818806;rs2484751;rs2484751;rs41270799;rs41270799;rs2275188;rs2275188;rs1984143;rs1984143;rs1984143;rs16826036;rs16826036;rs16826038;rs16826038;rs16826038;rs2484749;rs2484749;rs6688708;rs6688708;rs111797516;rs111797516;rs61782157;rs61782157;rs2275187;rs2275187;rs41270803;rs41270803;rs2275186;rs2275186;rs2275186;rs12025847;rs12025847;rs61783376;rs61783376;rs376825420;rs376825420;rs4660636;rs4660636;rs4660637;rs4660637;rs149888723;rs149888723;rs11205884;rs11205884;rs11205885;rs11205885;rs112097056;rs112097056;rs61783378;rs61783378;rs3116398;rs3116398;rs72661956;rs72661956;rs16826068;rs16826068;rs16826068;rs111745074;rs111745074;rs16826069;rs16826069;rs16826069;rs41270807;rs41270807;rs3121889;rs3121889;rs61783383;rs61783383;rs4660669;rs4660669;rs6704246;rs6704246;rs111623477;rs111623477;rs2490943;rs2490943;rs16826087;rs16826087;rs3754346;rs3754346;rs3754346;rs16826093;rs16826093;rs41270811;rs41270811;rs61779274;rs61779274;rs17264671;rs17264671;rs4660690;rs4660690;rs593667;rs593667;rs61779275;rs61779275;rs597311;rs597311;rs597708;rs597708;rs636083;rs636083;rs636083;rs636156;rs636156;rs147223845;rs147223845;rs2256614;rs2256614;rs61779276;rs61779276;rs596062;rs596062;rs149306191;rs149306191;rs35455035;rs35455035;rs72661961;rs72661961;rs10718160;rs10718160;rs598415;rs598415;rs613511;rs613511;rs629093;rs629093;rs61779277;rs61779277;rs3832005;rs3832005;rs61779278;rs61779278;rs596991;rs596991;rs582883;rs582883;rs2296172;rs2296172;rs2296172;rs61779279;rs61779279;rs2490945;rs2490945;rs2490946;rs2490946;rs61779282;rs61779282;rs61779283;rs61779283;rs621807;rs621807;rs76111861;rs76111861;rs663449;rs663449;rs1180383;rs1180383;rs1180383;rs1184716;rs1184716;rs72661965;rs72661965;rs6668369;rs6668369;rs10707907;rs10707907;rs635943;rs635943;rs61779284;rs61779284;rs3768299;rs3768299;rs586057;rs586057;rs624971;rs624971;rs11329754;rs11329754;rs10652572;rs10652572;rs200922247;rs200922247;rs72661971;rs72661971;rs4660732;rs4660732;rs61779285;rs61779285;rs144613686;rs144613686;rs112371771;rs112371771;rs112371771;rs67565123;rs67565123;rs111411108;rs111411108;rs3768301;rs3768301;rs113214136;rs113214136;rs604316;rs604316;rs3768302;rs3768302;rs3768302;rs1180375;rs1180375;rs17343193;rs17343193;rs144172969;rs144172969;rs1180376;rs1180376;rs61779300;rs61779300;rs1617212;rs1617212;rs663892;rs663892;rs1180384;rs1180384;rs625384;rs625384;rs683135;rs683135;rs683135;rs144853034;rs144853034;rs36121387;rs36121387;rs596705;rs596705;rs1180372;rs1180372;rs2018212;rs2018212;rs2018212;rs4660751;rs4660751;rs3835695;rs3835695;rs587404;rs587404;rs587404;rs588326;rs588326;rs1775656;rs1775656;rs34861991;rs34861991;rs2296173;rs2296173;rs2296173;rs3118014;rs3118014;rs1985076;rs1985076;rs568905981;rs568905981;rs61779305;rs61779305;rs61779306;rs61779306;rs599892;rs599892;rs41270821;rs41270821;rs2296175;rs2296175;rs7540050;rs7540050;rs7554206;rs7554206;rs6698791;rs6698791;rs140319897;rs140319897;rs398073895;rs398073895;rs10888788;rs10888788;rs61779308;rs61779308;rs4617393;rs4617393;rs61779309;rs61779309;rs371894931;rs371894931;rs61779310;rs61779310;rs6665948;rs6665948;rs61779313;rs61779313;rs722357;rs722357;rs2275767;rs2275767;rs139228213;rs139228213;rs12138051;rs12138051;rs6691194;rs6691194;rs11366304;rs11366304;rs1775654;rs1775654;rs1775654;rs1775654;rs375963061;rs375963061;rs7533743;rs7533743;rs7555699;rs7555699;rs10888798;rs10888798;rs1809697;rs1809697;rs60069508;rs60069508;rs11206189;rs11206189;rs61779330;rs61779330;rs72662001;rs72662001;rs12402990;rs12402990;rs72663503;rs72663503;rs61779331;rs61779331;rs201468966;rs201468966;rs61779333;rs61779333;rs139622852;rs139401553;rs1727098;rs710913;rs710913;rs3738676;rs3738676;rs34366175;rs1180341;rs1180342;rs1180342;rs755247;rs755249;rs755249;rs1180347;rs4660823;rs4660823;rs12035330;rs12035330;rs111564351;rs111564351;rs72663520;rs72663520;rs61779359;rs61779359;rs61781362;rs61781362;rs61781363;rs61781363;rs4660808;rs4660808;rs4660808;rs61781364;rs61781364;rs76207570;rs76207570;rs17264866;rs17264866;rs17264866;rs72637908;rs72637908;rs72663529;rs72663529;rs138909742;rs138909742;rs4660293;rs4660293;rs4660293;rs58302493;rs58302493;rs17513135;rs17513135;rs17513135;rs17513135;rs3768321;rs3768321;rs2293476;rs2293476;rs2293476;rs2242500;rs2242500;rs2242500;rs2068663;rs2068663;rs16826349;rs16826349;rs12028034;rs12028034;rs398073897;rs398073897;rs12064914;rs12064914;rs61781370;rs61781370;rs111768751;rs111768751;rs11206374;rs11206374;rs11206378;rs11206378;rs61781371;rs61781371;rs113825410;rs113825410;rs2746056;rs2746056;rs76841360;rs76841360;rs4660303;rs4660303;rs12037222;rs12037222;rs12037222;rs12037222;rs74504886;rs74504886;rs149794918;rs149794918;rs11206430;rs11206430;rs61781390;rs61781390;rs28788506;rs28788506;rs61781391;rs61781391;rs4660311;rs4660877;rs4660877;rs1180321;rs61781392;rs61781392;rs72663563;rs72663563;rs61232586;rs61232586;rs61781393;rs61781393;	HDL_C;triglyc;HDL_C;triglyc;HDL_C;triglyc;HDL_C;triglyc;HDL_C;triglyc;HDL_C;triglyc;HDL_C;triglyc;HDL_C;triglyc;HDL;HDL_C;triglyc;HDL_C;triglyc;HDL_C;triglyc;HDL_C;triglyc;HDL_C;triglyc;HDL;HDL_C;triglyc;HDL_C;triglyc;HDL_C;triglyc;HDL_C;triglyc;HDL_C;triglyc;HDL_C;triglyc;HDL;HDL_C;triglyc;HDL_C;triglyc;HDL_C;triglyc;HDL_C;triglyc;HDL_C;triglyc;HDL_C;triglyc;HDL_C;triglyc;HDL_C;triglyc;HDL_C;triglyc;HDL_C;triglyc;HDL_C;triglyc;HDL_C;triglyc;HDL_C;triglyc;HDL_C;triglyc;HDL;HDL_C;triglyc;HDL_C;triglyc;HDL_C;triglyc;HDL_C;triglyc;HDL_C;triglyc;HDL_C;triglyc;HDL_C;triglyc;HDL_C;triglyc;HDL_C;triglyc;HDL_C;triglyc;HDL_C;triglyc;HDL_C;triglyc;HDL_C;triglyc;HDL_C;triglyc;HDL_C;triglyc;HDL_C;triglyc;HDL_C;triglyc;HDL_C;triglyc;HDL_C;triglyc;HDL_C;triglyc;HDL_C;triglyc;HDL_C;triglyc;HDL_C;triglyc;HDL;HDL_C;triglyc;HDL_C;triglyc;HDL;HDL_C;triglyc;HDL_C;triglyc;HDL_C;triglyc;HDL_C;triglyc;HDL_C;triglyc;HDL_C;triglyc;HDL_C;triglyc;HDL_C;triglyc;HDL_C;triglyc;HDL_C;triglyc;HDL_C;triglyc;HDL_C;triglyc;HDL_C;triglyc;HDL_C;triglyc;HDL_C;triglyc;HDL_C;triglyc;HDL_C;triglyc;HDL_C;triglyc;HDL_C;triglyc;HDL;HDL_C;triglyc;HDL_C;triglyc;HDL_C;triglyc;HDL_C;triglyc;HDL_C;triglyc;HDL_C;triglyc;HDL_C;triglyc;HDL_C;triglyc;HDL_C;triglyc;HDL_C;triglyc;HDL_C;triglyc;HDL_C;triglyc;HDL;HDL_C;triglyc;HDL_C;triglyc;HDL_C;triglyc;HDL_C;triglyc;HDL_C;triglyc;HDL_C;triglyc;HDL_C;triglyc;HDL_C;triglyc;HDL;HDL_C;triglyc;HDL_C;triglyc;HDL;HDL_C;triglyc;HDL_C;triglyc;HDL_C;triglyc;HDL_C;triglyc;HDL_C;triglyc;HDL_C;triglyc;HDL_C;triglyc;HDL_C;triglyc;HDL_C;triglyc;HDL_C;triglyc;HDL_C;triglyc;HDL;HDL_C;TG;triglyc;HDL_C;triglyc;HDL_C;triglyc;HDL_C;triglyc;HDL_C;triglyc;HDL_C;triglyc;HDL_C;triglyc;HDL_C;triglyc;HDL_C;triglyc;HDL_C;triglyc;HDL_C;triglyc;HDL_C;triglyc;HDL_C;triglyc;HDL_C;triglyc;HDL_C;triglyc;HDL;HDL_C;triglyc;HDL_C;triglyc;HDL;HDL_C;triglyc;HDL_C;triglyc;HDL_C;triglyc;HDL_C;triglyc;HDL_C;triglyc;HDL_C;triglyc;HDL;HDL_C;triglyc;HDL_C;triglyc;HDL_C;triglyc;HDL;HDL_C;triglyc;HDL_C;triglyc;HDL_C;triglyc;HDL_C;triglyc;HDL_C;triglyc;HDL_C;triglyc;HDL_C;triglyc;HDL_C;triglyc;HDL;HDL_C;triglyc;HDL_C;triglyc;HDL_C;triglyc;HDL_C;triglyc;HDL;HDL_C;triglyc;HDL_C;triglyc;HDL;HDL_C;triglyc;HDL_C;triglyc;HDL_C;triglyc;HDL_C;triglyc;HDL_C;triglyc;HDL_C;triglyc;HDL_C;triglyc;HDL;HDL_C;triglyc;HDL_C;triglyc;HDL_C;triglyc;HDL_C;triglyc;HDL_C;triglyc;HDL_C;triglyc;HDL_C;triglyc;HDL_C;triglyc;HDL_C;triglyc;HDL_C;triglyc;HDL_C;triglyc;HDL_C;triglyc;HDL_C;triglyc;HDL;HDL_C;triglyc;HDL_C;triglyc;HDL;HDL_C;triglyc;HDL_C;triglyc;HDL_C;triglyc;HDL_C;triglyc;HDL_C;triglyc;HDL_C;triglyc;HDL_C;triglyc;HDL_C;triglyc;HDL_C;triglyc;HDL;HDL_C;triglyc;HDL_C;triglyc;HDL_C;triglyc;HDL_C;triglyc;HDL_C;triglyc;HDL_C;triglyc;HDL_C;triglyc;HDL_C;triglyc;HDL_C;triglyc;HDL_C;triglyc;HDL;HDL_C;triglyc;HDL_C;triglyc;HDL_C;triglyc;HDL_C;triglyc;HDL_C;triglyc;HDL_C;triglyc;HDL_C;triglyc;HDL_C;triglyc;HDL_C;triglyc;HDL_C;triglyc;HDL_C;triglyc;HDL_C;triglyc;HDL_C;triglyc;HDL_C;triglyc;HDL_C;triglyc;HDL_C;triglyc;HDL_C;triglyc;HDL_C;triglyc;HDL;HDL_C;triglyc;HDL_C;triglyc;HDL_C;triglyc;HDL_C;triglyc;HDL_C;triglyc;HDL_C;triglyc;HDL_C;triglyc;HDL_C;triglyc;HDL_C;triglyc;HDL;HDL_C;triglyc;HDL_C;triglyc;HDL_C;triglyc;HDL_C;triglyc;HDL_C;triglyc;HDL_C;triglyc;HDL_C;triglyc;HDL_C;triglyc;HDL_C;triglyc;HDL_C;triglyc;HDL_C;triglyc;HDL_C;triglyc;HDL_C;triglyc;HDL_C;triglyc;HDL_C;triglyc;HDL_C;triglyc;HDL_C;triglyc;HDL_C;HDL_C;triglyc;HDL_C;triglyc;HDL_C;triglyc;HDL_C;triglyc;HDL_C;triglyc;HDL_C;triglyc;HDL;HDL_C;triglyc;HDL_C;triglyc;HDL_C;triglyc;HDL_C;triglyc;HDL_C;triglyc;HDL_C;triglyc;HDL_C;triglyc;HDL_C;triglyc;HDL_C;triglyc;HDL_C;triglyc;HDL;HDL_C;triglyc;HDL_C;triglyc;HDL_C;triglyc;HDL_C;triglyc;HDL_C;triglyc;HDL;HDL_C;triglyc;HDL_C;triglyc;HDL_C;triglyc;HDL;HDL_C;triglyc;HDL_C;triglyc;HDL_C;triglyc;HDL_C;triglyc;HDL;HDL_C;triglyc;HDL_C;triglyc;HDL_C;triglyc;HDL_C;triglyc;HDL_C;triglyc;HDL_C;triglyc;HDL_C;triglyc;HDL_C;triglyc;HDL_C;triglyc;HDL_C;triglyc;HDL_C;triglyc;HDL_C;triglyc;HDL_C;triglyc;HDL_C;triglyc;HDL_C;triglyc;HDL_C;triglyc;HDL_C;triglyc;HDL_C;triglyc;HDL_C;triglyc;HDL_C;triglyc;HDL_C;triglyc;HDL_C;triglyc;HDL_C;triglyc;HDL_C;triglyc;HDL_C;triglyc;HDL_C;triglyc;HDL_C;triglyc;HDL_C;triglyc;HDL;HDL_C;TG;triglyc;HDL_C;triglyc;HDL_C;triglyc;HDL_C;triglyc;HDL_C;triglyc;HDL_C;triglyc;HDL_C;triglyc;HDL_C;triglyc;HDL_C;triglyc;HDL_C;triglyc;HDL_C;triglyc;HDL_C;triglyc;HDL_C;triglyc;HDL_C;triglyc;HDL_C;triglyc;HDL_C;HDL_C;HDL_C;HDL_C;triglyc;HDL_C;triglyc;HDL_C;HDL_C;HDL_C;triglyc;HDL_C;HDL_C;triglyc;HDL_C;HDL_C;triglyc;HDL_C;triglyc;HDL_C;triglyc;HDL_C;triglyc;HDL_C;triglyc;HDL_C;triglyc;HDL_C;triglyc;HDL;HDL_C;triglyc;HDL_C;triglyc;HDL_C;triglyc;HDL;HDL_C;triglyc;HDL_C;triglyc;HDL_C;triglyc;HDL_C;triglyc;HDL;HDL_C;triglyc;HDL_C;triglyc;HDL;HDL_C;TG;triglyc;HDL_C;triglyc;HDL;HDL_C;triglyc;HDL;HDL_C;triglyc;HDL_C;triglyc;HDL_C;triglyc;HDL_C;triglyc;HDL_C;triglyc;HDL_C;triglyc;HDL_C;triglyc;HDL_C;triglyc;HDL_C;triglyc;HDL_C;triglyc;HDL_C;triglyc;HDL_C;triglyc;HDL_C;triglyc;HDL_C;triglyc;HDL_C;triglyc;HDL;HDL_C;TG;triglyc;HDL_C;triglyc;HDL_C;triglyc;HDL_C;triglyc;HDL_C;triglyc;HDL_C;triglyc;HDL_C;triglyc;HDL_C;HDL_C;triglyc;HDL_C;HDL_C;triglyc;HDL_C;triglyc;HDL_C;triglyc;HDL_C;triglyc;	UKBB;UKBB;UKBB;UKBB;UKBB;UKBB;UKBB;UKBB;UKBB;UKBB;UKBB;UKBB;UKBB;UKBB;UKBB;UKBB;Willer_et_al_2013;UKBB;UKBB;UKBB;UKBB;UKBB;UKBB;UKBB;UKBB;UKBB;UKBB;Willer_et_al_2013;UKBB;UKBB;UKBB;UKBB;UKBB;UKBB;UKBB;UKBB;UKBB;UKBB;UKBB;UKBB;Willer_et_al_2013;UKBB;UKBB;UKBB;UKBB;UKBB;UKBB;UKBB;UKBB;UKBB;UKBB;UKBB;UKBB;UKBB;UKBB;UKBB;UKBB;UKBB;UKBB;UKBB;UKBB;UKBB;UKBB;UKBB;UKBB;UKBB;UKBB;UKBB;UKBB;Willer_et_al_2013;UKBB;UKBB;UKBB;UKBB;UKBB;UKBB;UKBB;UKBB;UKBB;UKBB;UKBB;UKBB;UKBB;UKBB;UKBB;UKBB;UKBB;UKBB;UKBB;UKBB;UKBB;UKBB;UKBB;UKBB;UKBB;UKBB;UKBB;UKBB;UKBB;UKBB;UKBB;UKBB;UKBB;UKBB;UKBB;UKBB;UKBB;UKBB;UKBB;UKBB;UKBB;UKBB;UKBB;UKBB;UKBB;UKBB;Willer_et_al_2013;UKBB;UKBB;UKBB;UKBB;Willer_et_al_2013;UKBB;UKBB;UKBB;UKBB;UKBB;UKBB;UKBB;UKBB;UKBB;UKBB;UKBB;UKBB;UKBB;UKBB;UKBB;UKBB;UKBB;UKBB;UKBB;UKBB;UKBB;UKBB;UKBB;UKBB;UKBB;UKBB;UKBB;UKBB;UKBB;UKBB;UKBB;UKBB;UKBB;UKBB;UKBB;UKBB;UKBB;UKBB;Willer_et_al_2013;UKBB;UKBB;UKBB;UKBB;UKBB;UKBB;UKBB;UKBB;UKBB;UKBB;UKBB;UKBB;UKBB;UKBB;UKBB;UKBB;UKBB;UKBB;UKBB;UKBB;UKBB;UKBB;UKBB;UKBB;Willer_et_al_2013;UKBB;UKBB;UKBB;UKBB;UKBB;UKBB;UKBB;UKBB;UKBB;UKBB;UKBB;UKBB;UKBB;UKBB;UKBB;UKBB;Willer_et_al_2013;UKBB;UKBB;UKBB;UKBB;Willer_et_al_2013;UKBB;UKBB;UKBB;UKBB;UKBB;UKBB;UKBB;UKBB;UKBB;UKBB;UKBB;UKBB;UKBB;UKBB;UKBB;UKBB;UKBB;UKBB;UKBB;UKBB;UKBB;UKBB;Willer_et_al_2013;UKBB;Willer_et_al_2013;UKBB;UKBB;UKBB;UKBB;UKBB;UKBB;UKBB;UKBB;UKBB;UKBB;UKBB;UKBB;UKBB;UKBB;UKBB;UKBB;UKBB;UKBB;UKBB;UKBB;UKBB;UKBB;UKBB;UKBB;UKBB;UKBB;UKBB;UKBB;UKBB;Willer_et_al_2013;UKBB;UKBB;UKBB;UKBB;Willer_et_al_2013;UKBB;UKBB;UKBB;UKBB;UKBB;UKBB;UKBB;UKBB;UKBB;UKBB;UKBB;UKBB;Willer_et_al_2013;UKBB;UKBB;UKBB;UKBB;UKBB;UKBB;Willer_et_al_2013;UKBB;UKBB;UKBB;UKBB;UKBB;UKBB;UKBB;UKBB;UKBB;UKBB;UKBB;UKBB;UKBB;UKBB;UKBB;UKBB;Willer_et_al_2013;UKBB;UKBB;UKBB;UKBB;UKBB;UKBB;UKBB;UKBB;Willer_et_al_2013;UKBB;UKBB;UKBB;UKBB;Willer_et_al_2013;UKBB;UKBB;UKBB;UKBB;UKBB;UKBB;UKBB;UKBB;UKBB;UKBB;UKBB;UKBB;UKBB;UKBB;Willer_et_al_2013;UKBB;UKBB;UKBB;UKBB;UKBB;UKBB;UKBB;UKBB;UKBB;UKBB;UKBB;UKBB;UKBB;UKBB;UKBB;UKBB;UKBB;UKBB;UKBB;UKBB;UKBB;UKBB;UKBB;UKBB;UKBB;UKBB;Willer_et_al_2013;UKBB;UKBB;UKBB;UKBB;Willer_et_al_2013;UKBB;UKBB;UKBB;UKBB;UKBB;UKBB;UKBB;UKBB;UKBB;UKBB;UKBB;UKBB;UKBB;UKBB;UKBB;UKBB;UKBB;UKBB;Willer_et_al_2013;UKBB;UKBB;UKBB;UKBB;UKBB;UKBB;UKBB;UKBB;UKBB;UKBB;UKBB;UKBB;UKBB;UKBB;UKBB;UKBB;UKBB;UKBB;UKBB;UKBB;Willer_et_al_2013;UKBB;UKBB;UKBB;UKBB;UKBB;UKBB;UKBB;UKBB;UKBB;UKBB;UKBB;UKBB;UKBB;UKBB;UKBB;UKBB;UKBB;UKBB;UKBB;UKBB;UKBB;UKBB;UKBB;UKBB;UKBB;UKBB;UKBB;UKBB;UKBB;UKBB;UKBB;UKBB;UKBB;UKBB;UKBB;UKBB;Willer_et_al_2013;UKBB;UKBB;UKBB;UKBB;UKBB;UKBB;UKBB;UKBB;UKBB;UKBB;UKBB;UKBB;UKBB;UKBB;UKBB;UKBB;UKBB;UKBB;Willer_et_al_2013;UKBB;UKBB;UKBB;UKBB;UKBB;UKBB;UKBB;UKBB;UKBB;UKBB;UKBB;UKBB;UKBB;UKBB;UKBB;UKBB;UKBB;UKBB;UKBB;UKBB;UKBB;UKBB;UKBB;UKBB;UKBB;UKBB;UKBB;UKBB;UKBB;UKBB;UKBB;UKBB;UKBB;UKBB;UKBB;UKBB;UKBB;UKBB;UKBB;UKBB;UKBB;UKBB;UKBB;UKBB;UKBB;UKBB;UKBB;Willer_et_al_2013;UKBB;UKBB;UKBB;UKBB;UKBB;UKBB;UKBB;UKBB;UKBB;UKBB;UKBB;UKBB;UKBB;UKBB;UKBB;UKBB;UKBB;UKBB;UKBB;UKBB;Willer_et_al_2013;UKBB;UKBB;UKBB;UKBB;UKBB;UKBB;UKBB;UKBB;UKBB;UKBB;Willer_et_al_2013;UKBB;UKBB;UKBB;UKBB;UKBB;UKBB;Willer_et_al_2013;UKBB;UKBB;UKBB;UKBB;UKBB;UKBB;UKBB;UKBB;Willer_et_al_2013;UKBB;UKBB;UKBB;UKBB;UKBB;UKBB;UKBB;UKBB;UKBB;UKBB;UKBB;UKBB;UKBB;UKBB;UKBB;UKBB;UKBB;UKBB;UKBB;UKBB;UKBB;UKBB;UKBB;UKBB;UKBB;UKBB;UKBB;UKBB;UKBB;UKBB;UKBB;UKBB;UKBB;UKBB;UKBB;UKBB;UKBB;UKBB;UKBB;UKBB;UKBB;UKBB;UKBB;UKBB;UKBB;UKBB;UKBB;UKBB;UKBB;UKBB;UKBB;UKBB;UKBB;UKBB;UKBB;UKBB;Willer_et_al_2013;UKBB;Willer_et_al_2013;UKBB;UKBB;UKBB;UKBB;UKBB;UKBB;UKBB;UKBB;UKBB;UKBB;UKBB;UKBB;UKBB;UKBB;UKBB;UKBB;UKBB;UKBB;UKBB;UKBB;UKBB;UKBB;UKBB;UKBB;UKBB;UKBB;UKBB;UKBB;UKBB;UKBB;UKBB;UKBB;UKBB;UKBB;UKBB;UKBB;UKBB;UKBB;UKBB;UKBB;UKBB;UKBB;UKBB;UKBB;UKBB;UKBB;UKBB;UKBB;UKBB;UKBB;UKBB;UKBB;UKBB;UKBB;UKBB;UKBB;UKBB;UKBB;Willer_et_al_2013;UKBB;UKBB;UKBB;UKBB;UKBB;UKBB;Willer_et_al_2013;UKBB;UKBB;UKBB;UKBB;UKBB;UKBB;UKBB;UKBB;Willer_et_al_2013;UKBB;UKBB;UKBB;UKBB;Willer_et_al_2013;UKBB;Willer_et_al_2013;UKBB;UKBB;UKBB;Willer_et_al_2013;UKBB;UKBB;Willer_et_al_2013;UKBB;UKBB;UKBB;UKBB;UKBB;UKBB;UKBB;UKBB;UKBB;UKBB;UKBB;UKBB;UKBB;UKBB;UKBB;UKBB;UKBB;UKBB;UKBB;UKBB;UKBB;UKBB;UKBB;UKBB;UKBB;UKBB;UKBB;UKBB;UKBB;UKBB;Willer_et_al_2013;UKBB;Willer_et_al_2013;UKBB;UKBB_cl	1:39801815	rs41270807	39537738;39570256;39801815;39801815;39801815;39662602;39801815;39550621;39550621;39662602;40089425;39880892;39880892;40089425;	rs72663520;rs3768321;rs41270807;rs41270807;rs41270807;rs115236337;rs41270807;rs7546735;rs7546735;rs115236337;rs116401702;rs77157953;rs77157953;rs116401702;	Triglycerides;HDL_cholesterol;HDL_cholesterol;Apolipoprotein_A;Albumin;HDL_cholesterol;Triglycerides;HDL_cholesterol;Apolipoprotein_A;Apolipoprotein_A;HDL_cholesterol;Apolipoprotein_A;HDL_cholesterol;Apolipoprotein_A;	Klarin_et_al.;Klarin_et_al.;Sinnott-Armstrong_et_al.;Sinnott-Armstrong_et_al.;Sinnott-Armstrong_et_al.;Sinnott-Armstrong_et_al.;Sinnott-Armstrong_et_al.;Sinnott-Armstrong_et_al.;Sinnott-Armstrong_et_al.;Sinnott-Armstrong_et_al.;Sinnott-Armstrong_et_al.;Sinnott-Armstrong_et_al.;Sinnott-Armstrong_et_al.;Sinnott-Armstrong_et_al.;
1_8	1	39051488	40927975	M-HDL-CE	39596137	1:39596137:A:T	rs967530	a	t	0.6988	0.0363292	0.00440822	1.704e-16	15.77	32	0.6217	No	MACF1	MACF1	In LD block with missense variant	24	ApoA1;ApoBbyApoA1;HDL2-C;HDL-C;HDL-D;L-HDL-C;L-HDL-CE;L-HDL-FC;L-HDL-L;L-HDL-P;L-HDL-PL;M-HDL-C;M-HDL-CE;M-HDL-CE_percent;M-HDL-C_percent;M-HDL-FC;M-HDL-FC_percent;M-HDL-L;M-HDL-P;M-HDL-PL;XL-HDL-L;XL-HDL-P;XL-HDL-PL;XL-HDL-PL_percent;	2	region_1_8_locus_1	intron_variant	NA	NA	NA	E4_DM2 (p=7.19283e-09); E4_DM2_STRICT (p=1.83595e-09); T2D (p=2.09812e-09); T2D_INCLAVO (p=2.65289e-09); T2D_WIDE (p=1.07098e-08);	Red cell distribution width (Astle W 2016); Leg fat-free mass left (Neale B 2017); Leg fat-free mass right (Neale B 2017); Leg predicted mass left (Neale B 2017); Leg predicted mass right (Neale B 2017);	NA	NA	NA	1:39551488;1:39551488;1:39552963;1:39552963;1:39554034;1:39554034;1:39560250;1:39560250;1:39561884;1:39561884;1:39562627;1:39562627;1:39564930;1:39564930;1:39566766;1:39566766;1:39569571;1:39569571;1:39569571;1:39571992;1:39571992;1:39575982;1:39575982;1:39576621;1:39576621;1:39578352;1:39578352;1:39578532;1:39578532;1:39578532;1:39578986;1:39578986;1:39587278;1:39587278;1:39587388;1:39587388;1:39588967;1:39588967;1:39590409;1:39590409;1:39591779;1:39591779;1:39591779;1:39594102;1:39594102;1:39596137;1:39596137;1:39599879;1:39599879;1:39602755;1:39602755;1:39603214;1:39603214;1:39604099;1:39604099;1:39605091;1:39605091;1:39609298;1:39609298;1:39609784;1:39609784;1:39611191;1:39611191;1:39612240;1:39612240;1:39612493;1:39612493;1:39612557;1:39612557;1:39613812;1:39613812;1:39613812;1:39615407;1:39615407;1:39616282;1:39616282;1:39616690;1:39616690;1:39617080;1:39617080;1:39618529;1:39618529;1:39618556;1:39618556;1:39620393;1:39620393;1:39620957;1:39620957;1:39621552;1:39621552;1:39622588;1:39622588;1:39622823;1:39622823;1:39623307;1:39623307;1:39623669;1:39623669;1:39624380;1:39624380;1:39626642;1:39626642;1:39628411;1:39628411;1:39629062;1:39629062;1:39631297;1:39631297;1:39635445;1:39635445;1:39636901;1:39636901;1:39637305;1:39637305;1:39639023;1:39639023;1:39639653;1:39639653;1:39639653;1:39639744;1:39639744;1:39643382;1:39643382;1:39643382;1:39643464;1:39643464;1:39643712;1:39643712;1:39646787;1:39646787;1:39647038;1:39647038;1:39647620;1:39647620;1:39648080;1:39648080;1:39649198;1:39649198;1:39650963;1:39650963;1:39651842;1:39651842;1:39652658;1:39652658;1:39652764;1:39652764;1:39653994;1:39653994;1:39654372;1:39654372;1:39656072;1:39656072;1:39656073;1:39656073;1:39656401;1:39656401;1:39660013;1:39660013;1:39660847;1:39660847;1:39662508;1:39662508;1:39662508;1:39662618;1:39662618;1:39664485;1:39664485;1:39664682;1:39664682;1:39664858;1:39664858;1:39668015;1:39668015;1:39668682;1:39668682;1:39669537;1:39669537;1:39671492;1:39671492;1:39672545;1:39672545;1:39674588;1:39674588;1:39675322;1:39675322;1:39678990;1:39678990;1:39678990;1:39679402;1:39679402;1:39681115;1:39681115;1:39682350;1:39682350;1:39683175;1:39683175;1:39683298;1:39683298;1:39686210;1:39686210;1:39688075;1:39688075;1:39688242;1:39688242;1:39688242;1:39688459;1:39688459;1:39688552;1:39688552;1:39688552;1:39694518;1:39694518;1:39695155;1:39695155;1:39696256;1:39696256;1:39698433;1:39698433;1:39698437;1:39698437;1:39698705;1:39698705;1:39699114;1:39699114;1:39699244;1:39699244;1:39700176;1:39700176;1:39700582;1:39700582;1:39703847;1:39703847;1:39703847;1:39703847;1:39705458;1:39705458;1:39708302;1:39708302;1:39708703;1:39708703;1:39710459;1:39710459;1:39711930;1:39711930;1:39711950;1:39711950;1:39713113;1:39713113;1:39713648;1:39713648;1:39713860;1:39713860;1:39714238;1:39714238;1:39716844;1:39716844;1:39716902;1:39716902;1:39717256;1:39717256;1:39719346;1:39719346;1:39719519;1:39719519;1:39719519;1:39719812;1:39719812;1:39722214;1:39722214;1:39722214;1:39723075;1:39723075;1:39726182;1:39726182;1:39728647;1:39728647;1:39729607;1:39729607;1:39730172;1:39730172;1:39731550;1:39731550;1:39731550;1:39733499;1:39733499;1:39733733;1:39733733;1:39736334;1:39736334;1:39736334;1:39736463;1:39736463;1:39738803;1:39738803;1:39741520;1:39741520;1:39742825;1:39742825;1:39742869;1:39742869;1:39744618;1:39744618;1:39745608;1:39745608;1:39748271;1:39748271;1:39748271;1:39748539;1:39748539;1:39748662;1:39748662;1:39748921;1:39748921;1:39756317;1:39756317;1:39756317;1:39757799;1:39757799;1:39758634;1:39758634;1:39758634;1:39758955;1:39758955;1:39758993;1:39758993;1:39762203;1:39762203;1:39762889;1:39762889;1:39763242;1:39763242;1:39766041;1:39766041;1:39766055;1:39766055;1:39766055;1:39766649;1:39766649;1:39769000;1:39769000;1:39769224;1:39769224;1:39770227;1:39770227;1:39770278;1:39770278;1:39770949;1:39770949;1:39772070;1:39772070;1:39772305;1:39772305;1:39772946;1:39772946;1:39777159;1:39777159;1:39779802;1:39779802;1:39784888;1:39784888;1:39791876;1:39791876;1:39791876;1:39792369;1:39792369;1:39797055;1:39797055;1:39797055;1:39801815;1:39801815;1:39803567;1:39803567;1:39807018;1:39807018;1:39807458;1:39807458;1:39809284;1:39809284;1:39811205;1:39811205;1:39812434;1:39812434;1:39812518;1:39812518;1:39814960;1:39814960;1:39814960;1:39815143;1:39815143;1:39815344;1:39815344;1:39816941;1:39816941;1:39818052;1:39818052;1:39819503;1:39819503;1:39820138;1:39820138;1:39820310;1:39820310;1:39820926;1:39820926;1:39820963;1:39820963;1:39821681;1:39821681;1:39821681;1:39821737;1:39821737;1:39823032;1:39823032;1:39824718;1:39824718;1:39825438;1:39825438;1:39826005;1:39826005;1:39826343;1:39826343;1:39830045;1:39830045;1:39831768;1:39831768;1:39832368;1:39832368;1:39832407;1:39832407;1:39833473;1:39833473;1:39833503;1:39833503;1:39833535;1:39833535;1:39833675;1:39833675;1:39834617;1:39834617;1:39834692;1:39834692;1:39835540;1:39835540;1:39835817;1:39835817;1:39835817;1:39837102;1:39837102;1:39837344;1:39837344;1:39837627;1:39837627;1:39840304;1:39840304;1:39840768;1:39840768;1:39842443;1:39842443;1:39842690;1:39842690;1:39843958;1:39843958;1:39846267;1:39846267;1:39846267;1:39846489;1:39846489;1:39846590;1:39846590;1:39848347;1:39848347;1:39852109;1:39852109;1:39852142;1:39852142;1:39855177;1:39855177;1:39857192;1:39857192;1:39858794;1:39858794;1:39858947;1:39858947;1:39859478;1:39859478;1:39859518;1:39859518;1:39859942;1:39859942;1:39859946;1:39859946;1:39863215;1:39863215;1:39867055;1:39867055;1:39868621;1:39868621;1:39868750;1:39868750;1:39868750;1:39869512;1:39869512;1:39869825;1:39869825;1:39870793;1:39870793;1:39874539;1:39874539;1:39879366;1:39879366;1:39880319;1:39880319;1:39880319;1:39881040;1:39881040;1:39881468;1:39881468;1:39883020;1:39883020;1:39884433;1:39884433;1:39885763;1:39885763;1:39886773;1:39886773;1:39889677;1:39889677;1:39892774;1:39892774;1:39893093;1:39893093;1:39895460;1:39895460;1:39895460;1:39896961;1:39896961;1:39902929;1:39902929;1:39903129;1:39903129;1:39904612;1:39904612;1:39905588;1:39905588;1:39905588;1:39905873;1:39905873;1:39906267;1:39906267;1:39908506;1:39908506;1:39908506;1:39908726;1:39908726;1:39911001;1:39911001;1:39911998;1:39911998;1:39913351;1:39913351;1:39913351;1:39914090;1:39914090;1:39915209;1:39915209;1:39915369;1:39915369;1:39921811;1:39921811;1:39922426;1:39922426;1:39922884;1:39922884;1:39923732;1:39923732;1:39924398;1:39924398;1:39928984;1:39928984;1:39929240;1:39929240;1:39934776;1:39934776;1:39936799;1:39936799;1:39937494;1:39937494;1:39937696;1:39937696;1:39938257;1:39938257;1:39940223;1:39940223;1:39940499;1:39940499;1:39942242;1:39942242;1:39942297;1:39942297;1:39944180;1:39944180;1:39944249;1:39944249;1:39944768;1:39944768;1:39945297;1:39945297;1:39948182;1:39948182;1:39948224;1:39948224;1:39948741;1:39948741;1:39950003;1:39950003;1:39950080;1:39950080;1:39950080;1:39950080;1:39954548;1:39954548;1:39957169;1:39957169;1:39957301;1:39957301;1:39958080;1:39958080;1:39959085;1:39959085;1:39964912;1:39964912;1:39964974;1:39964974;1:39967223;1:39967223;1:39967280;1:39967280;1:39967683;1:39967683;1:39969059;1:39969059;1:39970928;1:39970928;1:39976059;1:39976059;1:39982088;1:39982088;1:39983274;1:39988318;1:39989327;1:39989926;1:39989926;1:39991588;1:39991588;1:39991730;1:39992808;1:39992878;1:39992878;1:39994545;1:39995074;1:39995074;1:39996716;1:39998523;1:39998523;1:40001060;1:40001060;1:40002356;1:40002356;1:40003410;1:40003410;1:40010235;1:40010235;1:40012230;1:40012230;1:40012433;1:40012433;1:40018509;1:40018509;1:40018509;1:40019591;1:40019591;1:40022482;1:40022482;1:40022777;1:40022777;1:40022777;1:40023047;1:40023047;1:40023356;1:40023356;1:40025197;1:40025197;1:40028180;1:40028180;1:40028180;1:40033905;1:40033905;1:40035686;1:40035686;1:40035686;1:40035686;1:40035928;1:40035928;1:40036847;1:40036847;1:40036847;1:40037902;1:40037902;1:40037902;1:40038571;1:40038571;1:40038936;1:40038936;1:40039707;1:40039707;1:40041371;1:40041371;1:40043772;1:40043772;1:40045300;1:40045300;1:40046093;1:40046093;1:40048009;1:40048009;1:40049184;1:40049184;1:40052108;1:40052108;1:40057543;1:40057543;1:40059778;1:40059778;1:40060025;1:40060025;1:40060473;1:40060473;1:40064961;1:40064961;1:40064961;1:40064961;1:40065616;1:40065616;1:40065855;1:40065855;1:40075367;1:40075367;1:40075894;1:40075894;1:40076780;1:40076780;1:40077537;1:40077537;1:40079114;1:40079246;1:40079246;1:40081463;1:40083641;1:40083641;1:40084605;1:40084605;1:40086357;1:40086357;1:40087764;1:40087764;	rs72634501;rs72634501;rs72634502;rs72634502;rs147860177;rs147860177;rs112646560;rs112646560;rs72637903;rs72637903;rs112566467;rs112566467;rs113603865;rs113603865;rs141752713;rs141752713;rs2282231;rs2282231;rs2282231;rs72660086;rs72660086;rs2036465;rs2036465;rs67637163;rs67637163;rs11348708;rs11348708;rs4660165;rs4660165;rs4660165;rs4660416;rs4660416;rs6684217;rs6684217;rs112205225;rs112205225;rs7555609;rs7555609;rs1472662;rs1472662;rs4660443;rs4660443;rs4660443;rs10788925;rs10788925;rs967530;rs967530;rs34022052;rs34022052;rs67916282;rs67916282;rs2134472;rs2134472;rs370909075;rs370909075;rs7522362;rs7522362;rs56809193;rs56809193;rs12043260;rs12043260;rs11426752;rs11426752;rs4660475;rs4660475;rs590214;rs590214;rs66848709;rs66848709;rs6600289;rs6600289;rs6600289;rs3078353;rs3078353;rs67452844;rs67452844;rs67062906;rs67062906;rs6679564;rs6679564;rs34440965;rs34440965;rs67408364;rs67408364;rs113114354;rs113114354;rs11205695;rs11205695;rs11205696;rs11205696;rs67758468;rs67758468;rs6600290;rs6600290;rs10888682;rs10888682;rs10888683;rs10888683;rs11205698;rs11205698;rs6703800;rs6703800;rs12117785;rs12117785;rs66531516;rs66531516;rs661316;rs661316;rs11335031;rs11335031;rs6660622;rs6660622;rs10888688;rs10888688;rs10636583;rs10636583;rs1537817;rs1537817;rs1537817;rs1126313;rs1126313;rs16825887;rs16825887;rs16825887;rs7554301;rs7554301;rs2455648;rs2455648;rs112672438;rs112672438;rs1537818;rs1537818;rs112824904;rs112824904;rs35040858;rs35040858;rs16825921;rs16825921;rs397979930;rs397979930;rs373172371;rs373172371;rs11427661;rs11427661;rs7538300;rs7538300;rs2484133;rs2484133;rs57214150;rs57214150;rs138554801;rs138554801;rs12076577;rs12076577;rs11205739;rs11205739;rs578140018;rs578140018;rs3931300;rs3931300;rs16825939;rs16825939;rs16825939;rs16825942;rs16825942;rs34920225;rs34920225;rs12737392;rs12737392;rs12141885;rs12141885;rs67020650;rs67020650;rs72637904;rs72637904;rs72661925;rs72661925;rs12023553;rs12023553;rs17491275;rs17491275;rs16866216;rs16866216;rs72661927;rs72661927;rs4660543;rs4660543;rs4660543;rs4660546;rs4660546;rs397701690;rs397701690;rs3078383;rs3078383;rs6692769;rs6692769;rs72637905;rs72637905;rs112139327;rs112139327;rs2036463;rs2036463;rs2036464;rs2036464;rs2036464;rs4660550;rs4660550;rs905381;rs905381;rs905381;rs111701080;rs111701080;rs10788933;rs10788933;rs376329427;rs376329427;rs75144690;rs75144690;rs80093081;rs80093081;rs56339706;rs56339706;rs11205802;rs11205802;rs10888715;rs10888715;rs113954314;rs113954314;rs6692918;rs6692918;rs16837533;rs16837533;rs16837533;rs16837533;rs950805;rs950805;rs72637906;rs72637906;rs67886352;rs67886352;rs60323161;rs60323161;rs66727439;rs66727439;rs67966942;rs67966942;rs7553009;rs7553009;rs111254532;rs111254532;rs16826000;rs16826000;rs11205823;rs11205823;rs144209197;rs144209197;rs16826009;rs16826009;rs10493087;rs10493087;rs11205828;rs11205828;rs16826012;rs16826012;rs16826012;rs66880209;rs66880209;rs4660208;rs4660208;rs4660208;rs2265408;rs2265408;rs2246257;rs2246257;rs72661940;rs72661940;rs1974240;rs1974240;rs1889830;rs1889830;rs4660214;rs4660214;rs4660214;rs6699928;rs6699928;rs11205839;rs11205839;rs4660603;rs4660603;rs4660603;rs397747307;rs397747307;rs561821846;rs561821846;rs7414381;rs7414381;rs145539706;rs145539706;rs3116387;rs3116387;rs1537815;rs1537815;rs1984142;rs1984142;rs3818806;rs3818806;rs3818806;rs2484751;rs2484751;rs41270799;rs41270799;rs2275188;rs2275188;rs1984143;rs1984143;rs1984143;rs16826036;rs16826036;rs16826038;rs16826038;rs16826038;rs2484749;rs2484749;rs6688708;rs6688708;rs111797516;rs111797516;rs61782157;rs61782157;rs2275187;rs2275187;rs41270803;rs41270803;rs2275186;rs2275186;rs2275186;rs12025847;rs12025847;rs61783376;rs61783376;rs376825420;rs376825420;rs4660636;rs4660636;rs4660637;rs4660637;rs149888723;rs149888723;rs11205884;rs11205884;rs11205885;rs11205885;rs112097056;rs112097056;rs61783378;rs61783378;rs3116398;rs3116398;rs72661956;rs72661956;rs16826068;rs16826068;rs16826068;rs111745074;rs111745074;rs16826069;rs16826069;rs16826069;rs41270807;rs41270807;rs3121889;rs3121889;rs61783383;rs61783383;rs4660669;rs4660669;rs6704246;rs6704246;rs111623477;rs111623477;rs2490943;rs2490943;rs16826087;rs16826087;rs3754346;rs3754346;rs3754346;rs16826093;rs16826093;rs41270811;rs41270811;rs61779274;rs61779274;rs17264671;rs17264671;rs4660690;rs4660690;rs593667;rs593667;rs61779275;rs61779275;rs597311;rs597311;rs597708;rs597708;rs636083;rs636083;rs636083;rs636156;rs636156;rs147223845;rs147223845;rs2256614;rs2256614;rs61779276;rs61779276;rs596062;rs596062;rs149306191;rs149306191;rs35455035;rs35455035;rs72661961;rs72661961;rs10718160;rs10718160;rs598415;rs598415;rs613511;rs613511;rs629093;rs629093;rs61779277;rs61779277;rs3832005;rs3832005;rs61779278;rs61779278;rs596991;rs596991;rs582883;rs582883;rs2296172;rs2296172;rs2296172;rs61779279;rs61779279;rs2490945;rs2490945;rs2490946;rs2490946;rs61779282;rs61779282;rs61779283;rs61779283;rs621807;rs621807;rs76111861;rs76111861;rs663449;rs663449;rs1180383;rs1180383;rs1180383;rs1184716;rs1184716;rs72661965;rs72661965;rs6668369;rs6668369;rs10707907;rs10707907;rs635943;rs635943;rs61779284;rs61779284;rs3768299;rs3768299;rs586057;rs586057;rs624971;rs624971;rs11329754;rs11329754;rs10652572;rs10652572;rs200922247;rs200922247;rs72661971;rs72661971;rs4660732;rs4660732;rs61779285;rs61779285;rs144613686;rs144613686;rs112371771;rs112371771;rs112371771;rs67565123;rs67565123;rs111411108;rs111411108;rs3768301;rs3768301;rs113214136;rs113214136;rs604316;rs604316;rs3768302;rs3768302;rs3768302;rs1180375;rs1180375;rs17343193;rs17343193;rs144172969;rs144172969;rs1180376;rs1180376;rs61779300;rs61779300;rs1617212;rs1617212;rs663892;rs663892;rs1180384;rs1180384;rs625384;rs625384;rs683135;rs683135;rs683135;rs144853034;rs144853034;rs36121387;rs36121387;rs596705;rs596705;rs1180372;rs1180372;rs2018212;rs2018212;rs2018212;rs4660751;rs4660751;rs3835695;rs3835695;rs587404;rs587404;rs587404;rs588326;rs588326;rs1775656;rs1775656;rs34861991;rs34861991;rs2296173;rs2296173;rs2296173;rs3118014;rs3118014;rs1985076;rs1985076;rs568905981;rs568905981;rs61779305;rs61779305;rs61779306;rs61779306;rs599892;rs599892;rs41270821;rs41270821;rs2296175;rs2296175;rs7540050;rs7540050;rs7554206;rs7554206;rs6698791;rs6698791;rs140319897;rs140319897;rs398073895;rs398073895;rs10888788;rs10888788;rs61779308;rs61779308;rs4617393;rs4617393;rs61779309;rs61779309;rs371894931;rs371894931;rs61779310;rs61779310;rs6665948;rs6665948;rs61779313;rs61779313;rs722357;rs722357;rs2275767;rs2275767;rs139228213;rs139228213;rs12138051;rs12138051;rs6691194;rs6691194;rs11366304;rs11366304;rs1775654;rs1775654;rs1775654;rs1775654;rs375963061;rs375963061;rs7533743;rs7533743;rs7555699;rs7555699;rs10888798;rs10888798;rs1809697;rs1809697;rs60069508;rs60069508;rs11206189;rs11206189;rs61779330;rs61779330;rs72662001;rs72662001;rs12402990;rs12402990;rs72663503;rs72663503;rs61779331;rs61779331;rs201468966;rs201468966;rs61779333;rs61779333;rs139622852;rs139401553;rs1727098;rs710913;rs710913;rs3738676;rs3738676;rs34366175;rs1180341;rs1180342;rs1180342;rs755247;rs755249;rs755249;rs1180347;rs4660823;rs4660823;rs12035330;rs12035330;rs111564351;rs111564351;rs72663520;rs72663520;rs61779359;rs61779359;rs61781362;rs61781362;rs61781363;rs61781363;rs4660808;rs4660808;rs4660808;rs61781364;rs61781364;rs76207570;rs76207570;rs17264866;rs17264866;rs17264866;rs72637908;rs72637908;rs72663529;rs72663529;rs138909742;rs138909742;rs4660293;rs4660293;rs4660293;rs58302493;rs58302493;rs17513135;rs17513135;rs17513135;rs17513135;rs3768321;rs3768321;rs2293476;rs2293476;rs2293476;rs2242500;rs2242500;rs2242500;rs2068663;rs2068663;rs16826349;rs16826349;rs12028034;rs12028034;rs398073897;rs398073897;rs12064914;rs12064914;rs61781370;rs61781370;rs111768751;rs111768751;rs11206374;rs11206374;rs11206378;rs11206378;rs61781371;rs61781371;rs113825410;rs113825410;rs2746056;rs2746056;rs76841360;rs76841360;rs4660303;rs4660303;rs12037222;rs12037222;rs12037222;rs12037222;rs74504886;rs74504886;rs149794918;rs149794918;rs11206430;rs11206430;rs61781390;rs61781390;rs28788506;rs28788506;rs61781391;rs61781391;rs4660311;rs4660877;rs4660877;rs1180321;rs61781392;rs61781392;rs72663563;rs72663563;rs61232586;rs61232586;rs61781393;rs61781393;	HDL_C;triglyc;HDL_C;triglyc;HDL_C;triglyc;HDL_C;triglyc;HDL_C;triglyc;HDL_C;triglyc;HDL_C;triglyc;HDL_C;triglyc;HDL;HDL_C;triglyc;HDL_C;triglyc;HDL_C;triglyc;HDL_C;triglyc;HDL_C;triglyc;HDL;HDL_C;triglyc;HDL_C;triglyc;HDL_C;triglyc;HDL_C;triglyc;HDL_C;triglyc;HDL_C;triglyc;HDL;HDL_C;triglyc;HDL_C;triglyc;HDL_C;triglyc;HDL_C;triglyc;HDL_C;triglyc;HDL_C;triglyc;HDL_C;triglyc;HDL_C;triglyc;HDL_C;triglyc;HDL_C;triglyc;HDL_C;triglyc;HDL_C;triglyc;HDL_C;triglyc;HDL_C;triglyc;HDL;HDL_C;triglyc;HDL_C;triglyc;HDL_C;triglyc;HDL_C;triglyc;HDL_C;triglyc;HDL_C;triglyc;HDL_C;triglyc;HDL_C;triglyc;HDL_C;triglyc;HDL_C;triglyc;HDL_C;triglyc;HDL_C;triglyc;HDL_C;triglyc;HDL_C;triglyc;HDL_C;triglyc;HDL_C;triglyc;HDL_C;triglyc;HDL_C;triglyc;HDL_C;triglyc;HDL_C;triglyc;HDL_C;triglyc;HDL_C;triglyc;HDL_C;triglyc;HDL;HDL_C;triglyc;HDL_C;triglyc;HDL;HDL_C;triglyc;HDL_C;triglyc;HDL_C;triglyc;HDL_C;triglyc;HDL_C;triglyc;HDL_C;triglyc;HDL_C;triglyc;HDL_C;triglyc;HDL_C;triglyc;HDL_C;triglyc;HDL_C;triglyc;HDL_C;triglyc;HDL_C;triglyc;HDL_C;triglyc;HDL_C;triglyc;HDL_C;triglyc;HDL_C;triglyc;HDL_C;triglyc;HDL_C;triglyc;HDL;HDL_C;triglyc;HDL_C;triglyc;HDL_C;triglyc;HDL_C;triglyc;HDL_C;triglyc;HDL_C;triglyc;HDL_C;triglyc;HDL_C;triglyc;HDL_C;triglyc;HDL_C;triglyc;HDL_C;triglyc;HDL_C;triglyc;HDL;HDL_C;triglyc;HDL_C;triglyc;HDL_C;triglyc;HDL_C;triglyc;HDL_C;triglyc;HDL_C;triglyc;HDL_C;triglyc;HDL_C;triglyc;HDL;HDL_C;triglyc;HDL_C;triglyc;HDL;HDL_C;triglyc;HDL_C;triglyc;HDL_C;triglyc;HDL_C;triglyc;HDL_C;triglyc;HDL_C;triglyc;HDL_C;triglyc;HDL_C;triglyc;HDL_C;triglyc;HDL_C;triglyc;HDL_C;triglyc;HDL;HDL_C;TG;triglyc;HDL_C;triglyc;HDL_C;triglyc;HDL_C;triglyc;HDL_C;triglyc;HDL_C;triglyc;HDL_C;triglyc;HDL_C;triglyc;HDL_C;triglyc;HDL_C;triglyc;HDL_C;triglyc;HDL_C;triglyc;HDL_C;triglyc;HDL_C;triglyc;HDL_C;triglyc;HDL;HDL_C;triglyc;HDL_C;triglyc;HDL;HDL_C;triglyc;HDL_C;triglyc;HDL_C;triglyc;HDL_C;triglyc;HDL_C;triglyc;HDL_C;triglyc;HDL;HDL_C;triglyc;HDL_C;triglyc;HDL_C;triglyc;HDL;HDL_C;triglyc;HDL_C;triglyc;HDL_C;triglyc;HDL_C;triglyc;HDL_C;triglyc;HDL_C;triglyc;HDL_C;triglyc;HDL_C;triglyc;HDL;HDL_C;triglyc;HDL_C;triglyc;HDL_C;triglyc;HDL_C;triglyc;HDL;HDL_C;triglyc;HDL_C;triglyc;HDL;HDL_C;triglyc;HDL_C;triglyc;HDL_C;triglyc;HDL_C;triglyc;HDL_C;triglyc;HDL_C;triglyc;HDL_C;triglyc;HDL;HDL_C;triglyc;HDL_C;triglyc;HDL_C;triglyc;HDL_C;triglyc;HDL_C;triglyc;HDL_C;triglyc;HDL_C;triglyc;HDL_C;triglyc;HDL_C;triglyc;HDL_C;triglyc;HDL_C;triglyc;HDL_C;triglyc;HDL_C;triglyc;HDL;HDL_C;triglyc;HDL_C;triglyc;HDL;HDL_C;triglyc;HDL_C;triglyc;HDL_C;triglyc;HDL_C;triglyc;HDL_C;triglyc;HDL_C;triglyc;HDL_C;triglyc;HDL_C;triglyc;HDL_C;triglyc;HDL;HDL_C;triglyc;HDL_C;triglyc;HDL_C;triglyc;HDL_C;triglyc;HDL_C;triglyc;HDL_C;triglyc;HDL_C;triglyc;HDL_C;triglyc;HDL_C;triglyc;HDL_C;triglyc;HDL;HDL_C;triglyc;HDL_C;triglyc;HDL_C;triglyc;HDL_C;triglyc;HDL_C;triglyc;HDL_C;triglyc;HDL_C;triglyc;HDL_C;triglyc;HDL_C;triglyc;HDL_C;triglyc;HDL_C;triglyc;HDL_C;triglyc;HDL_C;triglyc;HDL_C;triglyc;HDL_C;triglyc;HDL_C;triglyc;HDL_C;triglyc;HDL_C;triglyc;HDL;HDL_C;triglyc;HDL_C;triglyc;HDL_C;triglyc;HDL_C;triglyc;HDL_C;triglyc;HDL_C;triglyc;HDL_C;triglyc;HDL_C;triglyc;HDL_C;triglyc;HDL;HDL_C;triglyc;HDL_C;triglyc;HDL_C;triglyc;HDL_C;triglyc;HDL_C;triglyc;HDL_C;triglyc;HDL_C;triglyc;HDL_C;triglyc;HDL_C;triglyc;HDL_C;triglyc;HDL_C;triglyc;HDL_C;triglyc;HDL_C;triglyc;HDL_C;triglyc;HDL_C;triglyc;HDL_C;triglyc;HDL_C;triglyc;HDL_C;HDL_C;triglyc;HDL_C;triglyc;HDL_C;triglyc;HDL_C;triglyc;HDL_C;triglyc;HDL_C;triglyc;HDL;HDL_C;triglyc;HDL_C;triglyc;HDL_C;triglyc;HDL_C;triglyc;HDL_C;triglyc;HDL_C;triglyc;HDL_C;triglyc;HDL_C;triglyc;HDL_C;triglyc;HDL_C;triglyc;HDL;HDL_C;triglyc;HDL_C;triglyc;HDL_C;triglyc;HDL_C;triglyc;HDL_C;triglyc;HDL;HDL_C;triglyc;HDL_C;triglyc;HDL_C;triglyc;HDL;HDL_C;triglyc;HDL_C;triglyc;HDL_C;triglyc;HDL_C;triglyc;HDL;HDL_C;triglyc;HDL_C;triglyc;HDL_C;triglyc;HDL_C;triglyc;HDL_C;triglyc;HDL_C;triglyc;HDL_C;triglyc;HDL_C;triglyc;HDL_C;triglyc;HDL_C;triglyc;HDL_C;triglyc;HDL_C;triglyc;HDL_C;triglyc;HDL_C;triglyc;HDL_C;triglyc;HDL_C;triglyc;HDL_C;triglyc;HDL_C;triglyc;HDL_C;triglyc;HDL_C;triglyc;HDL_C;triglyc;HDL_C;triglyc;HDL_C;triglyc;HDL_C;triglyc;HDL_C;triglyc;HDL_C;triglyc;HDL_C;triglyc;HDL_C;triglyc;HDL;HDL_C;TG;triglyc;HDL_C;triglyc;HDL_C;triglyc;HDL_C;triglyc;HDL_C;triglyc;HDL_C;triglyc;HDL_C;triglyc;HDL_C;triglyc;HDL_C;triglyc;HDL_C;triglyc;HDL_C;triglyc;HDL_C;triglyc;HDL_C;triglyc;HDL_C;triglyc;HDL_C;triglyc;HDL_C;HDL_C;HDL_C;HDL_C;triglyc;HDL_C;triglyc;HDL_C;HDL_C;HDL_C;triglyc;HDL_C;HDL_C;triglyc;HDL_C;HDL_C;triglyc;HDL_C;triglyc;HDL_C;triglyc;HDL_C;triglyc;HDL_C;triglyc;HDL_C;triglyc;HDL_C;triglyc;HDL;HDL_C;triglyc;HDL_C;triglyc;HDL_C;triglyc;HDL;HDL_C;triglyc;HDL_C;triglyc;HDL_C;triglyc;HDL_C;triglyc;HDL;HDL_C;triglyc;HDL_C;triglyc;HDL;HDL_C;TG;triglyc;HDL_C;triglyc;HDL;HDL_C;triglyc;HDL;HDL_C;triglyc;HDL_C;triglyc;HDL_C;triglyc;HDL_C;triglyc;HDL_C;triglyc;HDL_C;triglyc;HDL_C;triglyc;HDL_C;triglyc;HDL_C;triglyc;HDL_C;triglyc;HDL_C;triglyc;HDL_C;triglyc;HDL_C;triglyc;HDL_C;triglyc;HDL_C;triglyc;HDL;HDL_C;TG;triglyc;HDL_C;triglyc;HDL_C;triglyc;HDL_C;triglyc;HDL_C;triglyc;HDL_C;triglyc;HDL_C;triglyc;HDL_C;HDL_C;triglyc;HDL_C;HDL_C;triglyc;HDL_C;triglyc;HDL_C;triglyc;HDL_C;triglyc;	UKBB;UKBB;UKBB;UKBB;UKBB;UKBB;UKBB;UKBB;UKBB;UKBB;UKBB;UKBB;UKBB;UKBB;UKBB;UKBB;Willer_et_al_2013;UKBB;UKBB;UKBB;UKBB;UKBB;UKBB;UKBB;UKBB;UKBB;UKBB;Willer_et_al_2013;UKBB;UKBB;UKBB;UKBB;UKBB;UKBB;UKBB;UKBB;UKBB;UKBB;UKBB;UKBB;Willer_et_al_2013;UKBB;UKBB;UKBB;UKBB;UKBB;UKBB;UKBB;UKBB;UKBB;UKBB;UKBB;UKBB;UKBB;UKBB;UKBB;UKBB;UKBB;UKBB;UKBB;UKBB;UKBB;UKBB;UKBB;UKBB;UKBB;UKBB;UKBB;UKBB;Willer_et_al_2013;UKBB;UKBB;UKBB;UKBB;UKBB;UKBB;UKBB;UKBB;UKBB;UKBB;UKBB;UKBB;UKBB;UKBB;UKBB;UKBB;UKBB;UKBB;UKBB;UKBB;UKBB;UKBB;UKBB;UKBB;UKBB;UKBB;UKBB;UKBB;UKBB;UKBB;UKBB;UKBB;UKBB;UKBB;UKBB;UKBB;UKBB;UKBB;UKBB;UKBB;UKBB;UKBB;UKBB;UKBB;UKBB;UKBB;Willer_et_al_2013;UKBB;UKBB;UKBB;UKBB;Willer_et_al_2013;UKBB;UKBB;UKBB;UKBB;UKBB;UKBB;UKBB;UKBB;UKBB;UKBB;UKBB;UKBB;UKBB;UKBB;UKBB;UKBB;UKBB;UKBB;UKBB;UKBB;UKBB;UKBB;UKBB;UKBB;UKBB;UKBB;UKBB;UKBB;UKBB;UKBB;UKBB;UKBB;UKBB;UKBB;UKBB;UKBB;UKBB;UKBB;Willer_et_al_2013;UKBB;UKBB;UKBB;UKBB;UKBB;UKBB;UKBB;UKBB;UKBB;UKBB;UKBB;UKBB;UKBB;UKBB;UKBB;UKBB;UKBB;UKBB;UKBB;UKBB;UKBB;UKBB;UKBB;UKBB;Willer_et_al_2013;UKBB;UKBB;UKBB;UKBB;UKBB;UKBB;UKBB;UKBB;UKBB;UKBB;UKBB;UKBB;UKBB;UKBB;UKBB;UKBB;Willer_et_al_2013;UKBB;UKBB;UKBB;UKBB;Willer_et_al_2013;UKBB;UKBB;UKBB;UKBB;UKBB;UKBB;UKBB;UKBB;UKBB;UKBB;UKBB;UKBB;UKBB;UKBB;UKBB;UKBB;UKBB;UKBB;UKBB;UKBB;UKBB;UKBB;Willer_et_al_2013;UKBB;Willer_et_al_2013;UKBB;UKBB;UKBB;UKBB;UKBB;UKBB;UKBB;UKBB;UKBB;UKBB;UKBB;UKBB;UKBB;UKBB;UKBB;UKBB;UKBB;UKBB;UKBB;UKBB;UKBB;UKBB;UKBB;UKBB;UKBB;UKBB;UKBB;UKBB;UKBB;Willer_et_al_2013;UKBB;UKBB;UKBB;UKBB;Willer_et_al_2013;UKBB;UKBB;UKBB;UKBB;UKBB;UKBB;UKBB;UKBB;UKBB;UKBB;UKBB;UKBB;Willer_et_al_2013;UKBB;UKBB;UKBB;UKBB;UKBB;UKBB;Willer_et_al_2013;UKBB;UKBB;UKBB;UKBB;UKBB;UKBB;UKBB;UKBB;UKBB;UKBB;UKBB;UKBB;UKBB;UKBB;UKBB;UKBB;Willer_et_al_2013;UKBB;UKBB;UKBB;UKBB;UKBB;UKBB;UKBB;UKBB;Willer_et_al_2013;UKBB;UKBB;UKBB;UKBB;Willer_et_al_2013;UKBB;UKBB;UKBB;UKBB;UKBB;UKBB;UKBB;UKBB;UKBB;UKBB;UKBB;UKBB;UKBB;UKBB;Willer_et_al_2013;UKBB;UKBB;UKBB;UKBB;UKBB;UKBB;UKBB;UKBB;UKBB;UKBB;UKBB;UKBB;UKBB;UKBB;UKBB;UKBB;UKBB;UKBB;UKBB;UKBB;UKBB;UKBB;UKBB;UKBB;UKBB;UKBB;Willer_et_al_2013;UKBB;UKBB;UKBB;UKBB;Willer_et_al_2013;UKBB;UKBB;UKBB;UKBB;UKBB;UKBB;UKBB;UKBB;UKBB;UKBB;UKBB;UKBB;UKBB;UKBB;UKBB;UKBB;UKBB;UKBB;Willer_et_al_2013;UKBB;UKBB;UKBB;UKBB;UKBB;UKBB;UKBB;UKBB;UKBB;UKBB;UKBB;UKBB;UKBB;UKBB;UKBB;UKBB;UKBB;UKBB;UKBB;UKBB;Willer_et_al_2013;UKBB;UKBB;UKBB;UKBB;UKBB;UKBB;UKBB;UKBB;UKBB;UKBB;UKBB;UKBB;UKBB;UKBB;UKBB;UKBB;UKBB;UKBB;UKBB;UKBB;UKBB;UKBB;UKBB;UKBB;UKBB;UKBB;UKBB;UKBB;UKBB;UKBB;UKBB;UKBB;UKBB;UKBB;UKBB;UKBB;Willer_et_al_2013;UKBB;UKBB;UKBB;UKBB;UKBB;UKBB;UKBB;UKBB;UKBB;UKBB;UKBB;UKBB;UKBB;UKBB;UKBB;UKBB;UKBB;UKBB;Willer_et_al_2013;UKBB;UKBB;UKBB;UKBB;UKBB;UKBB;UKBB;UKBB;UKBB;UKBB;UKBB;UKBB;UKBB;UKBB;UKBB;UKBB;UKBB;UKBB;UKBB;UKBB;UKBB;UKBB;UKBB;UKBB;UKBB;UKBB;UKBB;UKBB;UKBB;UKBB;UKBB;UKBB;UKBB;UKBB;UKBB;UKBB;UKBB;UKBB;UKBB;UKBB;UKBB;UKBB;UKBB;UKBB;UKBB;UKBB;UKBB;Willer_et_al_2013;UKBB;UKBB;UKBB;UKBB;UKBB;UKBB;UKBB;UKBB;UKBB;UKBB;UKBB;UKBB;UKBB;UKBB;UKBB;UKBB;UKBB;UKBB;UKBB;UKBB;Willer_et_al_2013;UKBB;UKBB;UKBB;UKBB;UKBB;UKBB;UKBB;UKBB;UKBB;UKBB;Willer_et_al_2013;UKBB;UKBB;UKBB;UKBB;UKBB;UKBB;Willer_et_al_2013;UKBB;UKBB;UKBB;UKBB;UKBB;UKBB;UKBB;UKBB;Willer_et_al_2013;UKBB;UKBB;UKBB;UKBB;UKBB;UKBB;UKBB;UKBB;UKBB;UKBB;UKBB;UKBB;UKBB;UKBB;UKBB;UKBB;UKBB;UKBB;UKBB;UKBB;UKBB;UKBB;UKBB;UKBB;UKBB;UKBB;UKBB;UKBB;UKBB;UKBB;UKBB;UKBB;UKBB;UKBB;UKBB;UKBB;UKBB;UKBB;UKBB;UKBB;UKBB;UKBB;UKBB;UKBB;UKBB;UKBB;UKBB;UKBB;UKBB;UKBB;UKBB;UKBB;UKBB;UKBB;UKBB;UKBB;Willer_et_al_2013;UKBB;Willer_et_al_2013;UKBB;UKBB;UKBB;UKBB;UKBB;UKBB;UKBB;UKBB;UKBB;UKBB;UKBB;UKBB;UKBB;UKBB;UKBB;UKBB;UKBB;UKBB;UKBB;UKBB;UKBB;UKBB;UKBB;UKBB;UKBB;UKBB;UKBB;UKBB;UKBB;UKBB;UKBB;UKBB;UKBB;UKBB;UKBB;UKBB;UKBB;UKBB;UKBB;UKBB;UKBB;UKBB;UKBB;UKBB;UKBB;UKBB;UKBB;UKBB;UKBB;UKBB;UKBB;UKBB;UKBB;UKBB;UKBB;UKBB;UKBB;UKBB;Willer_et_al_2013;UKBB;UKBB;UKBB;UKBB;UKBB;UKBB;Willer_et_al_2013;UKBB;UKBB;UKBB;UKBB;UKBB;UKBB;UKBB;UKBB;Willer_et_al_2013;UKBB;UKBB;UKBB;UKBB;Willer_et_al_2013;UKBB;Willer_et_al_2013;UKBB;UKBB;UKBB;Willer_et_al_2013;UKBB;UKBB;Willer_et_al_2013;UKBB;UKBB;UKBB;UKBB;UKBB;UKBB;UKBB;UKBB;UKBB;UKBB;UKBB;UKBB;UKBB;UKBB;UKBB;UKBB;UKBB;UKBB;UKBB;UKBB;UKBB;UKBB;UKBB;UKBB;UKBB;UKBB;UKBB;UKBB;UKBB;UKBB;Willer_et_al_2013;UKBB;Willer_et_al_2013;UKBB;UKBB_cl	1:39801815	rs41270807	39537738;39570256;39801815;39801815;39801815;39662602;39801815;39550621;39550621;39662602;40089425;39880892;39880892;40089425;	rs72663520;rs3768321;rs41270807;rs41270807;rs41270807;rs115236337;rs41270807;rs7546735;rs7546735;rs115236337;rs116401702;rs77157953;rs77157953;rs116401702;	Triglycerides;HDL_cholesterol;HDL_cholesterol;Apolipoprotein_A;Albumin;HDL_cholesterol;Triglycerides;HDL_cholesterol;Apolipoprotein_A;Apolipoprotein_A;HDL_cholesterol;Apolipoprotein_A;HDL_cholesterol;Apolipoprotein_A;	Klarin_et_al.;Klarin_et_al.;Sinnott-Armstrong_et_al.;Sinnott-Armstrong_et_al.;Sinnott-Armstrong_et_al.;Sinnott-Armstrong_et_al.;Sinnott-Armstrong_et_al.;Sinnott-Armstrong_et_al.;Sinnott-Armstrong_et_al.;Sinnott-Armstrong_et_al.;Sinnott-Armstrong_et_al.;Sinnott-Armstrong_et_al.;Sinnott-Armstrong_et_al.;Sinnott-Armstrong_et_al.;
1_8	1	39051488	40927975	M-HDL-C	39596137	1:39596137:A:T	rs967530	a	t	0.6988	0.0356951	0.00440674	5.49e-16	15.26	32	0.6628	No	MACF1	MACF1	In LD block with missense variant	24	ApoA1;ApoBbyApoA1;HDL2-C;HDL-C;HDL-D;L-HDL-C;L-HDL-CE;L-HDL-FC;L-HDL-L;L-HDL-P;L-HDL-PL;M-HDL-C;M-HDL-CE;M-HDL-CE_percent;M-HDL-C_percent;M-HDL-FC;M-HDL-FC_percent;M-HDL-L;M-HDL-P;M-HDL-PL;XL-HDL-L;XL-HDL-P;XL-HDL-PL;XL-HDL-PL_percent;	2	region_1_8_locus_1	intron_variant	NA	NA	NA	E4_DM2 (p=7.19283e-09); E4_DM2_STRICT (p=1.83595e-09); T2D (p=2.09812e-09); T2D_INCLAVO (p=2.65289e-09); T2D_WIDE (p=1.07098e-08);	Red cell distribution width (Astle W 2016); Leg fat-free mass left (Neale B 2017); Leg fat-free mass right (Neale B 2017); Leg predicted mass left (Neale B 2017); Leg predicted mass right (Neale B 2017);	NA	NA	NA	1:39551488;1:39551488;1:39552963;1:39552963;1:39554034;1:39554034;1:39560250;1:39560250;1:39561884;1:39561884;1:39562627;1:39562627;1:39564930;1:39564930;1:39566766;1:39566766;1:39569571;1:39569571;1:39569571;1:39571992;1:39571992;1:39575982;1:39575982;1:39576621;1:39576621;1:39578352;1:39578352;1:39578532;1:39578532;1:39578532;1:39578986;1:39578986;1:39587278;1:39587278;1:39587388;1:39587388;1:39588967;1:39588967;1:39590409;1:39590409;1:39591779;1:39591779;1:39591779;1:39594102;1:39594102;1:39596137;1:39596137;1:39599879;1:39599879;1:39602755;1:39602755;1:39603214;1:39603214;1:39604099;1:39604099;1:39605091;1:39605091;1:39609298;1:39609298;1:39609784;1:39609784;1:39611191;1:39611191;1:39612240;1:39612240;1:39612493;1:39612493;1:39612557;1:39612557;1:39613812;1:39613812;1:39613812;1:39615407;1:39615407;1:39616282;1:39616282;1:39616690;1:39616690;1:39617080;1:39617080;1:39618529;1:39618529;1:39618556;1:39618556;1:39620393;1:39620393;1:39620957;1:39620957;1:39621552;1:39621552;1:39622588;1:39622588;1:39622823;1:39622823;1:39623307;1:39623307;1:39623669;1:39623669;1:39624380;1:39624380;1:39626642;1:39626642;1:39628411;1:39628411;1:39629062;1:39629062;1:39631297;1:39631297;1:39635445;1:39635445;1:39636901;1:39636901;1:39637305;1:39637305;1:39639023;1:39639023;1:39639653;1:39639653;1:39639653;1:39639744;1:39639744;1:39643382;1:39643382;1:39643382;1:39643464;1:39643464;1:39643712;1:39643712;1:39646787;1:39646787;1:39647038;1:39647038;1:39647620;1:39647620;1:39648080;1:39648080;1:39649198;1:39649198;1:39650963;1:39650963;1:39651842;1:39651842;1:39652658;1:39652658;1:39652764;1:39652764;1:39653994;1:39653994;1:39654372;1:39654372;1:39656072;1:39656072;1:39656073;1:39656073;1:39656401;1:39656401;1:39660013;1:39660013;1:39660847;1:39660847;1:39662508;1:39662508;1:39662508;1:39662618;1:39662618;1:39664485;1:39664485;1:39664682;1:39664682;1:39664858;1:39664858;1:39668015;1:39668015;1:39668682;1:39668682;1:39669537;1:39669537;1:39671492;1:39671492;1:39672545;1:39672545;1:39674588;1:39674588;1:39675322;1:39675322;1:39678990;1:39678990;1:39678990;1:39679402;1:39679402;1:39681115;1:39681115;1:39682350;1:39682350;1:39683175;1:39683175;1:39683298;1:39683298;1:39686210;1:39686210;1:39688075;1:39688075;1:39688242;1:39688242;1:39688242;1:39688459;1:39688459;1:39688552;1:39688552;1:39688552;1:39694518;1:39694518;1:39695155;1:39695155;1:39696256;1:39696256;1:39698433;1:39698433;1:39698437;1:39698437;1:39698705;1:39698705;1:39699114;1:39699114;1:39699244;1:39699244;1:39700176;1:39700176;1:39700582;1:39700582;1:39703847;1:39703847;1:39703847;1:39703847;1:39705458;1:39705458;1:39708302;1:39708302;1:39708703;1:39708703;1:39710459;1:39710459;1:39711930;1:39711930;1:39711950;1:39711950;1:39713113;1:39713113;1:39713648;1:39713648;1:39713860;1:39713860;1:39714238;1:39714238;1:39716844;1:39716844;1:39716902;1:39716902;1:39717256;1:39717256;1:39719346;1:39719346;1:39719519;1:39719519;1:39719519;1:39719812;1:39719812;1:39722214;1:39722214;1:39722214;1:39723075;1:39723075;1:39726182;1:39726182;1:39728647;1:39728647;1:39729607;1:39729607;1:39730172;1:39730172;1:39731550;1:39731550;1:39731550;1:39733499;1:39733499;1:39733733;1:39733733;1:39736334;1:39736334;1:39736334;1:39736463;1:39736463;1:39738803;1:39738803;1:39741520;1:39741520;1:39742825;1:39742825;1:39742869;1:39742869;1:39744618;1:39744618;1:39745608;1:39745608;1:39748271;1:39748271;1:39748271;1:39748539;1:39748539;1:39748662;1:39748662;1:39748921;1:39748921;1:39756317;1:39756317;1:39756317;1:39757799;1:39757799;1:39758634;1:39758634;1:39758634;1:39758955;1:39758955;1:39758993;1:39758993;1:39762203;1:39762203;1:39762889;1:39762889;1:39763242;1:39763242;1:39766041;1:39766041;1:39766055;1:39766055;1:39766055;1:39766649;1:39766649;1:39769000;1:39769000;1:39769224;1:39769224;1:39770227;1:39770227;1:39770278;1:39770278;1:39770949;1:39770949;1:39772070;1:39772070;1:39772305;1:39772305;1:39772946;1:39772946;1:39777159;1:39777159;1:39779802;1:39779802;1:39784888;1:39784888;1:39791876;1:39791876;1:39791876;1:39792369;1:39792369;1:39797055;1:39797055;1:39797055;1:39801815;1:39801815;1:39803567;1:39803567;1:39807018;1:39807018;1:39807458;1:39807458;1:39809284;1:39809284;1:39811205;1:39811205;1:39812434;1:39812434;1:39812518;1:39812518;1:39814960;1:39814960;1:39814960;1:39815143;1:39815143;1:39815344;1:39815344;1:39816941;1:39816941;1:39818052;1:39818052;1:39819503;1:39819503;1:39820138;1:39820138;1:39820310;1:39820310;1:39820926;1:39820926;1:39820963;1:39820963;1:39821681;1:39821681;1:39821681;1:39821737;1:39821737;1:39823032;1:39823032;1:39824718;1:39824718;1:39825438;1:39825438;1:39826005;1:39826005;1:39826343;1:39826343;1:39830045;1:39830045;1:39831768;1:39831768;1:39832368;1:39832368;1:39832407;1:39832407;1:39833473;1:39833473;1:39833503;1:39833503;1:39833535;1:39833535;1:39833675;1:39833675;1:39834617;1:39834617;1:39834692;1:39834692;1:39835540;1:39835540;1:39835817;1:39835817;1:39835817;1:39837102;1:39837102;1:39837344;1:39837344;1:39837627;1:39837627;1:39840304;1:39840304;1:39840768;1:39840768;1:39842443;1:39842443;1:39842690;1:39842690;1:39843958;1:39843958;1:39846267;1:39846267;1:39846267;1:39846489;1:39846489;1:39846590;1:39846590;1:39848347;1:39848347;1:39852109;1:39852109;1:39852142;1:39852142;1:39855177;1:39855177;1:39857192;1:39857192;1:39858794;1:39858794;1:39858947;1:39858947;1:39859478;1:39859478;1:39859518;1:39859518;1:39859942;1:39859942;1:39859946;1:39859946;1:39863215;1:39863215;1:39867055;1:39867055;1:39868621;1:39868621;1:39868750;1:39868750;1:39868750;1:39869512;1:39869512;1:39869825;1:39869825;1:39870793;1:39870793;1:39874539;1:39874539;1:39879366;1:39879366;1:39880319;1:39880319;1:39880319;1:39881040;1:39881040;1:39881468;1:39881468;1:39883020;1:39883020;1:39884433;1:39884433;1:39885763;1:39885763;1:39886773;1:39886773;1:39889677;1:39889677;1:39892774;1:39892774;1:39893093;1:39893093;1:39895460;1:39895460;1:39895460;1:39896961;1:39896961;1:39902929;1:39902929;1:39903129;1:39903129;1:39904612;1:39904612;1:39905588;1:39905588;1:39905588;1:39905873;1:39905873;1:39906267;1:39906267;1:39908506;1:39908506;1:39908506;1:39908726;1:39908726;1:39911001;1:39911001;1:39911998;1:39911998;1:39913351;1:39913351;1:39913351;1:39914090;1:39914090;1:39915209;1:39915209;1:39915369;1:39915369;1:39921811;1:39921811;1:39922426;1:39922426;1:39922884;1:39922884;1:39923732;1:39923732;1:39924398;1:39924398;1:39928984;1:39928984;1:39929240;1:39929240;1:39934776;1:39934776;1:39936799;1:39936799;1:39937494;1:39937494;1:39937696;1:39937696;1:39938257;1:39938257;1:39940223;1:39940223;1:39940499;1:39940499;1:39942242;1:39942242;1:39942297;1:39942297;1:39944180;1:39944180;1:39944249;1:39944249;1:39944768;1:39944768;1:39945297;1:39945297;1:39948182;1:39948182;1:39948224;1:39948224;1:39948741;1:39948741;1:39950003;1:39950003;1:39950080;1:39950080;1:39950080;1:39950080;1:39954548;1:39954548;1:39957169;1:39957169;1:39957301;1:39957301;1:39958080;1:39958080;1:39959085;1:39959085;1:39964912;1:39964912;1:39964974;1:39964974;1:39967223;1:39967223;1:39967280;1:39967280;1:39967683;1:39967683;1:39969059;1:39969059;1:39970928;1:39970928;1:39976059;1:39976059;1:39982088;1:39982088;1:39983274;1:39988318;1:39989327;1:39989926;1:39989926;1:39991588;1:39991588;1:39991730;1:39992808;1:39992878;1:39992878;1:39994545;1:39995074;1:39995074;1:39996716;1:39998523;1:39998523;1:40001060;1:40001060;1:40002356;1:40002356;1:40003410;1:40003410;1:40010235;1:40010235;1:40012230;1:40012230;1:40012433;1:40012433;1:40018509;1:40018509;1:40018509;1:40019591;1:40019591;1:40022482;1:40022482;1:40022777;1:40022777;1:40022777;1:40023047;1:40023047;1:40023356;1:40023356;1:40025197;1:40025197;1:40028180;1:40028180;1:40028180;1:40033905;1:40033905;1:40035686;1:40035686;1:40035686;1:40035686;1:40035928;1:40035928;1:40036847;1:40036847;1:40036847;1:40037902;1:40037902;1:40037902;1:40038571;1:40038571;1:40038936;1:40038936;1:40039707;1:40039707;1:40041371;1:40041371;1:40043772;1:40043772;1:40045300;1:40045300;1:40046093;1:40046093;1:40048009;1:40048009;1:40049184;1:40049184;1:40052108;1:40052108;1:40057543;1:40057543;1:40059778;1:40059778;1:40060025;1:40060025;1:40060473;1:40060473;1:40064961;1:40064961;1:40064961;1:40064961;1:40065616;1:40065616;1:40065855;1:40065855;1:40075367;1:40075367;1:40075894;1:40075894;1:40076780;1:40076780;1:40077537;1:40077537;1:40079114;1:40079246;1:40079246;1:40081463;1:40083641;1:40083641;1:40084605;1:40084605;1:40086357;1:40086357;1:40087764;1:40087764;	rs72634501;rs72634501;rs72634502;rs72634502;rs147860177;rs147860177;rs112646560;rs112646560;rs72637903;rs72637903;rs112566467;rs112566467;rs113603865;rs113603865;rs141752713;rs141752713;rs2282231;rs2282231;rs2282231;rs72660086;rs72660086;rs2036465;rs2036465;rs67637163;rs67637163;rs11348708;rs11348708;rs4660165;rs4660165;rs4660165;rs4660416;rs4660416;rs6684217;rs6684217;rs112205225;rs112205225;rs7555609;rs7555609;rs1472662;rs1472662;rs4660443;rs4660443;rs4660443;rs10788925;rs10788925;rs967530;rs967530;rs34022052;rs34022052;rs67916282;rs67916282;rs2134472;rs2134472;rs370909075;rs370909075;rs7522362;rs7522362;rs56809193;rs56809193;rs12043260;rs12043260;rs11426752;rs11426752;rs4660475;rs4660475;rs590214;rs590214;rs66848709;rs66848709;rs6600289;rs6600289;rs6600289;rs3078353;rs3078353;rs67452844;rs67452844;rs67062906;rs67062906;rs6679564;rs6679564;rs34440965;rs34440965;rs67408364;rs67408364;rs113114354;rs113114354;rs11205695;rs11205695;rs11205696;rs11205696;rs67758468;rs67758468;rs6600290;rs6600290;rs10888682;rs10888682;rs10888683;rs10888683;rs11205698;rs11205698;rs6703800;rs6703800;rs12117785;rs12117785;rs66531516;rs66531516;rs661316;rs661316;rs11335031;rs11335031;rs6660622;rs6660622;rs10888688;rs10888688;rs10636583;rs10636583;rs1537817;rs1537817;rs1537817;rs1126313;rs1126313;rs16825887;rs16825887;rs16825887;rs7554301;rs7554301;rs2455648;rs2455648;rs112672438;rs112672438;rs1537818;rs1537818;rs112824904;rs112824904;rs35040858;rs35040858;rs16825921;rs16825921;rs397979930;rs397979930;rs373172371;rs373172371;rs11427661;rs11427661;rs7538300;rs7538300;rs2484133;rs2484133;rs57214150;rs57214150;rs138554801;rs138554801;rs12076577;rs12076577;rs11205739;rs11205739;rs578140018;rs578140018;rs3931300;rs3931300;rs16825939;rs16825939;rs16825939;rs16825942;rs16825942;rs34920225;rs34920225;rs12737392;rs12737392;rs12141885;rs12141885;rs67020650;rs67020650;rs72637904;rs72637904;rs72661925;rs72661925;rs12023553;rs12023553;rs17491275;rs17491275;rs16866216;rs16866216;rs72661927;rs72661927;rs4660543;rs4660543;rs4660543;rs4660546;rs4660546;rs397701690;rs397701690;rs3078383;rs3078383;rs6692769;rs6692769;rs72637905;rs72637905;rs112139327;rs112139327;rs2036463;rs2036463;rs2036464;rs2036464;rs2036464;rs4660550;rs4660550;rs905381;rs905381;rs905381;rs111701080;rs111701080;rs10788933;rs10788933;rs376329427;rs376329427;rs75144690;rs75144690;rs80093081;rs80093081;rs56339706;rs56339706;rs11205802;rs11205802;rs10888715;rs10888715;rs113954314;rs113954314;rs6692918;rs6692918;rs16837533;rs16837533;rs16837533;rs16837533;rs950805;rs950805;rs72637906;rs72637906;rs67886352;rs67886352;rs60323161;rs60323161;rs66727439;rs66727439;rs67966942;rs67966942;rs7553009;rs7553009;rs111254532;rs111254532;rs16826000;rs16826000;rs11205823;rs11205823;rs144209197;rs144209197;rs16826009;rs16826009;rs10493087;rs10493087;rs11205828;rs11205828;rs16826012;rs16826012;rs16826012;rs66880209;rs66880209;rs4660208;rs4660208;rs4660208;rs2265408;rs2265408;rs2246257;rs2246257;rs72661940;rs72661940;rs1974240;rs1974240;rs1889830;rs1889830;rs4660214;rs4660214;rs4660214;rs6699928;rs6699928;rs11205839;rs11205839;rs4660603;rs4660603;rs4660603;rs397747307;rs397747307;rs561821846;rs561821846;rs7414381;rs7414381;rs145539706;rs145539706;rs3116387;rs3116387;rs1537815;rs1537815;rs1984142;rs1984142;rs3818806;rs3818806;rs3818806;rs2484751;rs2484751;rs41270799;rs41270799;rs2275188;rs2275188;rs1984143;rs1984143;rs1984143;rs16826036;rs16826036;rs16826038;rs16826038;rs16826038;rs2484749;rs2484749;rs6688708;rs6688708;rs111797516;rs111797516;rs61782157;rs61782157;rs2275187;rs2275187;rs41270803;rs41270803;rs2275186;rs2275186;rs2275186;rs12025847;rs12025847;rs61783376;rs61783376;rs376825420;rs376825420;rs4660636;rs4660636;rs4660637;rs4660637;rs149888723;rs149888723;rs11205884;rs11205884;rs11205885;rs11205885;rs112097056;rs112097056;rs61783378;rs61783378;rs3116398;rs3116398;rs72661956;rs72661956;rs16826068;rs16826068;rs16826068;rs111745074;rs111745074;rs16826069;rs16826069;rs16826069;rs41270807;rs41270807;rs3121889;rs3121889;rs61783383;rs61783383;rs4660669;rs4660669;rs6704246;rs6704246;rs111623477;rs111623477;rs2490943;rs2490943;rs16826087;rs16826087;rs3754346;rs3754346;rs3754346;rs16826093;rs16826093;rs41270811;rs41270811;rs61779274;rs61779274;rs17264671;rs17264671;rs4660690;rs4660690;rs593667;rs593667;rs61779275;rs61779275;rs597311;rs597311;rs597708;rs597708;rs636083;rs636083;rs636083;rs636156;rs636156;rs147223845;rs147223845;rs2256614;rs2256614;rs61779276;rs61779276;rs596062;rs596062;rs149306191;rs149306191;rs35455035;rs35455035;rs72661961;rs72661961;rs10718160;rs10718160;rs598415;rs598415;rs613511;rs613511;rs629093;rs629093;rs61779277;rs61779277;rs3832005;rs3832005;rs61779278;rs61779278;rs596991;rs596991;rs582883;rs582883;rs2296172;rs2296172;rs2296172;rs61779279;rs61779279;rs2490945;rs2490945;rs2490946;rs2490946;rs61779282;rs61779282;rs61779283;rs61779283;rs621807;rs621807;rs76111861;rs76111861;rs663449;rs663449;rs1180383;rs1180383;rs1180383;rs1184716;rs1184716;rs72661965;rs72661965;rs6668369;rs6668369;rs10707907;rs10707907;rs635943;rs635943;rs61779284;rs61779284;rs3768299;rs3768299;rs586057;rs586057;rs624971;rs624971;rs11329754;rs11329754;rs10652572;rs10652572;rs200922247;rs200922247;rs72661971;rs72661971;rs4660732;rs4660732;rs61779285;rs61779285;rs144613686;rs144613686;rs112371771;rs112371771;rs112371771;rs67565123;rs67565123;rs111411108;rs111411108;rs3768301;rs3768301;rs113214136;rs113214136;rs604316;rs604316;rs3768302;rs3768302;rs3768302;rs1180375;rs1180375;rs17343193;rs17343193;rs144172969;rs144172969;rs1180376;rs1180376;rs61779300;rs61779300;rs1617212;rs1617212;rs663892;rs663892;rs1180384;rs1180384;rs625384;rs625384;rs683135;rs683135;rs683135;rs144853034;rs144853034;rs36121387;rs36121387;rs596705;rs596705;rs1180372;rs1180372;rs2018212;rs2018212;rs2018212;rs4660751;rs4660751;rs3835695;rs3835695;rs587404;rs587404;rs587404;rs588326;rs588326;rs1775656;rs1775656;rs34861991;rs34861991;rs2296173;rs2296173;rs2296173;rs3118014;rs3118014;rs1985076;rs1985076;rs568905981;rs568905981;rs61779305;rs61779305;rs61779306;rs61779306;rs599892;rs599892;rs41270821;rs41270821;rs2296175;rs2296175;rs7540050;rs7540050;rs7554206;rs7554206;rs6698791;rs6698791;rs140319897;rs140319897;rs398073895;rs398073895;rs10888788;rs10888788;rs61779308;rs61779308;rs4617393;rs4617393;rs61779309;rs61779309;rs371894931;rs371894931;rs61779310;rs61779310;rs6665948;rs6665948;rs61779313;rs61779313;rs722357;rs722357;rs2275767;rs2275767;rs139228213;rs139228213;rs12138051;rs12138051;rs6691194;rs6691194;rs11366304;rs11366304;rs1775654;rs1775654;rs1775654;rs1775654;rs375963061;rs375963061;rs7533743;rs7533743;rs7555699;rs7555699;rs10888798;rs10888798;rs1809697;rs1809697;rs60069508;rs60069508;rs11206189;rs11206189;rs61779330;rs61779330;rs72662001;rs72662001;rs12402990;rs12402990;rs72663503;rs72663503;rs61779331;rs61779331;rs201468966;rs201468966;rs61779333;rs61779333;rs139622852;rs139401553;rs1727098;rs710913;rs710913;rs3738676;rs3738676;rs34366175;rs1180341;rs1180342;rs1180342;rs755247;rs755249;rs755249;rs1180347;rs4660823;rs4660823;rs12035330;rs12035330;rs111564351;rs111564351;rs72663520;rs72663520;rs61779359;rs61779359;rs61781362;rs61781362;rs61781363;rs61781363;rs4660808;rs4660808;rs4660808;rs61781364;rs61781364;rs76207570;rs76207570;rs17264866;rs17264866;rs17264866;rs72637908;rs72637908;rs72663529;rs72663529;rs138909742;rs138909742;rs4660293;rs4660293;rs4660293;rs58302493;rs58302493;rs17513135;rs17513135;rs17513135;rs17513135;rs3768321;rs3768321;rs2293476;rs2293476;rs2293476;rs2242500;rs2242500;rs2242500;rs2068663;rs2068663;rs16826349;rs16826349;rs12028034;rs12028034;rs398073897;rs398073897;rs12064914;rs12064914;rs61781370;rs61781370;rs111768751;rs111768751;rs11206374;rs11206374;rs11206378;rs11206378;rs61781371;rs61781371;rs113825410;rs113825410;rs2746056;rs2746056;rs76841360;rs76841360;rs4660303;rs4660303;rs12037222;rs12037222;rs12037222;rs12037222;rs74504886;rs74504886;rs149794918;rs149794918;rs11206430;rs11206430;rs61781390;rs61781390;rs28788506;rs28788506;rs61781391;rs61781391;rs4660311;rs4660877;rs4660877;rs1180321;rs61781392;rs61781392;rs72663563;rs72663563;rs61232586;rs61232586;rs61781393;rs61781393;	HDL_C;triglyc;HDL_C;triglyc;HDL_C;triglyc;HDL_C;triglyc;HDL_C;triglyc;HDL_C;triglyc;HDL_C;triglyc;HDL_C;triglyc;HDL;HDL_C;triglyc;HDL_C;triglyc;HDL_C;triglyc;HDL_C;triglyc;HDL_C;triglyc;HDL;HDL_C;triglyc;HDL_C;triglyc;HDL_C;triglyc;HDL_C;triglyc;HDL_C;triglyc;HDL_C;triglyc;HDL;HDL_C;triglyc;HDL_C;triglyc;HDL_C;triglyc;HDL_C;triglyc;HDL_C;triglyc;HDL_C;triglyc;HDL_C;triglyc;HDL_C;triglyc;HDL_C;triglyc;HDL_C;triglyc;HDL_C;triglyc;HDL_C;triglyc;HDL_C;triglyc;HDL_C;triglyc;HDL;HDL_C;triglyc;HDL_C;triglyc;HDL_C;triglyc;HDL_C;triglyc;HDL_C;triglyc;HDL_C;triglyc;HDL_C;triglyc;HDL_C;triglyc;HDL_C;triglyc;HDL_C;triglyc;HDL_C;triglyc;HDL_C;triglyc;HDL_C;triglyc;HDL_C;triglyc;HDL_C;triglyc;HDL_C;triglyc;HDL_C;triglyc;HDL_C;triglyc;HDL_C;triglyc;HDL_C;triglyc;HDL_C;triglyc;HDL_C;triglyc;HDL_C;triglyc;HDL;HDL_C;triglyc;HDL_C;triglyc;HDL;HDL_C;triglyc;HDL_C;triglyc;HDL_C;triglyc;HDL_C;triglyc;HDL_C;triglyc;HDL_C;triglyc;HDL_C;triglyc;HDL_C;triglyc;HDL_C;triglyc;HDL_C;triglyc;HDL_C;triglyc;HDL_C;triglyc;HDL_C;triglyc;HDL_C;triglyc;HDL_C;triglyc;HDL_C;triglyc;HDL_C;triglyc;HDL_C;triglyc;HDL_C;triglyc;HDL;HDL_C;triglyc;HDL_C;triglyc;HDL_C;triglyc;HDL_C;triglyc;HDL_C;triglyc;HDL_C;triglyc;HDL_C;triglyc;HDL_C;triglyc;HDL_C;triglyc;HDL_C;triglyc;HDL_C;triglyc;HDL_C;triglyc;HDL;HDL_C;triglyc;HDL_C;triglyc;HDL_C;triglyc;HDL_C;triglyc;HDL_C;triglyc;HDL_C;triglyc;HDL_C;triglyc;HDL_C;triglyc;HDL;HDL_C;triglyc;HDL_C;triglyc;HDL;HDL_C;triglyc;HDL_C;triglyc;HDL_C;triglyc;HDL_C;triglyc;HDL_C;triglyc;HDL_C;triglyc;HDL_C;triglyc;HDL_C;triglyc;HDL_C;triglyc;HDL_C;triglyc;HDL_C;triglyc;HDL;HDL_C;TG;triglyc;HDL_C;triglyc;HDL_C;triglyc;HDL_C;triglyc;HDL_C;triglyc;HDL_C;triglyc;HDL_C;triglyc;HDL_C;triglyc;HDL_C;triglyc;HDL_C;triglyc;HDL_C;triglyc;HDL_C;triglyc;HDL_C;triglyc;HDL_C;triglyc;HDL_C;triglyc;HDL;HDL_C;triglyc;HDL_C;triglyc;HDL;HDL_C;triglyc;HDL_C;triglyc;HDL_C;triglyc;HDL_C;triglyc;HDL_C;triglyc;HDL_C;triglyc;HDL;HDL_C;triglyc;HDL_C;triglyc;HDL_C;triglyc;HDL;HDL_C;triglyc;HDL_C;triglyc;HDL_C;triglyc;HDL_C;triglyc;HDL_C;triglyc;HDL_C;triglyc;HDL_C;triglyc;HDL_C;triglyc;HDL;HDL_C;triglyc;HDL_C;triglyc;HDL_C;triglyc;HDL_C;triglyc;HDL;HDL_C;triglyc;HDL_C;triglyc;HDL;HDL_C;triglyc;HDL_C;triglyc;HDL_C;triglyc;HDL_C;triglyc;HDL_C;triglyc;HDL_C;triglyc;HDL_C;triglyc;HDL;HDL_C;triglyc;HDL_C;triglyc;HDL_C;triglyc;HDL_C;triglyc;HDL_C;triglyc;HDL_C;triglyc;HDL_C;triglyc;HDL_C;triglyc;HDL_C;triglyc;HDL_C;triglyc;HDL_C;triglyc;HDL_C;triglyc;HDL_C;triglyc;HDL;HDL_C;triglyc;HDL_C;triglyc;HDL;HDL_C;triglyc;HDL_C;triglyc;HDL_C;triglyc;HDL_C;triglyc;HDL_C;triglyc;HDL_C;triglyc;HDL_C;triglyc;HDL_C;triglyc;HDL_C;triglyc;HDL;HDL_C;triglyc;HDL_C;triglyc;HDL_C;triglyc;HDL_C;triglyc;HDL_C;triglyc;HDL_C;triglyc;HDL_C;triglyc;HDL_C;triglyc;HDL_C;triglyc;HDL_C;triglyc;HDL;HDL_C;triglyc;HDL_C;triglyc;HDL_C;triglyc;HDL_C;triglyc;HDL_C;triglyc;HDL_C;triglyc;HDL_C;triglyc;HDL_C;triglyc;HDL_C;triglyc;HDL_C;triglyc;HDL_C;triglyc;HDL_C;triglyc;HDL_C;triglyc;HDL_C;triglyc;HDL_C;triglyc;HDL_C;triglyc;HDL_C;triglyc;HDL_C;triglyc;HDL;HDL_C;triglyc;HDL_C;triglyc;HDL_C;triglyc;HDL_C;triglyc;HDL_C;triglyc;HDL_C;triglyc;HDL_C;triglyc;HDL_C;triglyc;HDL_C;triglyc;HDL;HDL_C;triglyc;HDL_C;triglyc;HDL_C;triglyc;HDL_C;triglyc;HDL_C;triglyc;HDL_C;triglyc;HDL_C;triglyc;HDL_C;triglyc;HDL_C;triglyc;HDL_C;triglyc;HDL_C;triglyc;HDL_C;triglyc;HDL_C;triglyc;HDL_C;triglyc;HDL_C;triglyc;HDL_C;triglyc;HDL_C;triglyc;HDL_C;HDL_C;triglyc;HDL_C;triglyc;HDL_C;triglyc;HDL_C;triglyc;HDL_C;triglyc;HDL_C;triglyc;HDL;HDL_C;triglyc;HDL_C;triglyc;HDL_C;triglyc;HDL_C;triglyc;HDL_C;triglyc;HDL_C;triglyc;HDL_C;triglyc;HDL_C;triglyc;HDL_C;triglyc;HDL_C;triglyc;HDL;HDL_C;triglyc;HDL_C;triglyc;HDL_C;triglyc;HDL_C;triglyc;HDL_C;triglyc;HDL;HDL_C;triglyc;HDL_C;triglyc;HDL_C;triglyc;HDL;HDL_C;triglyc;HDL_C;triglyc;HDL_C;triglyc;HDL_C;triglyc;HDL;HDL_C;triglyc;HDL_C;triglyc;HDL_C;triglyc;HDL_C;triglyc;HDL_C;triglyc;HDL_C;triglyc;HDL_C;triglyc;HDL_C;triglyc;HDL_C;triglyc;HDL_C;triglyc;HDL_C;triglyc;HDL_C;triglyc;HDL_C;triglyc;HDL_C;triglyc;HDL_C;triglyc;HDL_C;triglyc;HDL_C;triglyc;HDL_C;triglyc;HDL_C;triglyc;HDL_C;triglyc;HDL_C;triglyc;HDL_C;triglyc;HDL_C;triglyc;HDL_C;triglyc;HDL_C;triglyc;HDL_C;triglyc;HDL_C;triglyc;HDL_C;triglyc;HDL;HDL_C;TG;triglyc;HDL_C;triglyc;HDL_C;triglyc;HDL_C;triglyc;HDL_C;triglyc;HDL_C;triglyc;HDL_C;triglyc;HDL_C;triglyc;HDL_C;triglyc;HDL_C;triglyc;HDL_C;triglyc;HDL_C;triglyc;HDL_C;triglyc;HDL_C;triglyc;HDL_C;triglyc;HDL_C;HDL_C;HDL_C;HDL_C;triglyc;HDL_C;triglyc;HDL_C;HDL_C;HDL_C;triglyc;HDL_C;HDL_C;triglyc;HDL_C;HDL_C;triglyc;HDL_C;triglyc;HDL_C;triglyc;HDL_C;triglyc;HDL_C;triglyc;HDL_C;triglyc;HDL_C;triglyc;HDL;HDL_C;triglyc;HDL_C;triglyc;HDL_C;triglyc;HDL;HDL_C;triglyc;HDL_C;triglyc;HDL_C;triglyc;HDL_C;triglyc;HDL;HDL_C;triglyc;HDL_C;triglyc;HDL;HDL_C;TG;triglyc;HDL_C;triglyc;HDL;HDL_C;triglyc;HDL;HDL_C;triglyc;HDL_C;triglyc;HDL_C;triglyc;HDL_C;triglyc;HDL_C;triglyc;HDL_C;triglyc;HDL_C;triglyc;HDL_C;triglyc;HDL_C;triglyc;HDL_C;triglyc;HDL_C;triglyc;HDL_C;triglyc;HDL_C;triglyc;HDL_C;triglyc;HDL_C;triglyc;HDL;HDL_C;TG;triglyc;HDL_C;triglyc;HDL_C;triglyc;HDL_C;triglyc;HDL_C;triglyc;HDL_C;triglyc;HDL_C;triglyc;HDL_C;HDL_C;triglyc;HDL_C;HDL_C;triglyc;HDL_C;triglyc;HDL_C;triglyc;HDL_C;triglyc;	UKBB;UKBB;UKBB;UKBB;UKBB;UKBB;UKBB;UKBB;UKBB;UKBB;UKBB;UKBB;UKBB;UKBB;UKBB;UKBB;Willer_et_al_2013;UKBB;UKBB;UKBB;UKBB;UKBB;UKBB;UKBB;UKBB;UKBB;UKBB;Willer_et_al_2013;UKBB;UKBB;UKBB;UKBB;UKBB;UKBB;UKBB;UKBB;UKBB;UKBB;UKBB;UKBB;Willer_et_al_2013;UKBB;UKBB;UKBB;UKBB;UKBB;UKBB;UKBB;UKBB;UKBB;UKBB;UKBB;UKBB;UKBB;UKBB;UKBB;UKBB;UKBB;UKBB;UKBB;UKBB;UKBB;UKBB;UKBB;UKBB;UKBB;UKBB;UKBB;UKBB;Willer_et_al_2013;UKBB;UKBB;UKBB;UKBB;UKBB;UKBB;UKBB;UKBB;UKBB;UKBB;UKBB;UKBB;UKBB;UKBB;UKBB;UKBB;UKBB;UKBB;UKBB;UKBB;UKBB;UKBB;UKBB;UKBB;UKBB;UKBB;UKBB;UKBB;UKBB;UKBB;UKBB;UKBB;UKBB;UKBB;UKBB;UKBB;UKBB;UKBB;UKBB;UKBB;UKBB;UKBB;UKBB;UKBB;UKBB;UKBB;Willer_et_al_2013;UKBB;UKBB;UKBB;UKBB;Willer_et_al_2013;UKBB;UKBB;UKBB;UKBB;UKBB;UKBB;UKBB;UKBB;UKBB;UKBB;UKBB;UKBB;UKBB;UKBB;UKBB;UKBB;UKBB;UKBB;UKBB;UKBB;UKBB;UKBB;UKBB;UKBB;UKBB;UKBB;UKBB;UKBB;UKBB;UKBB;UKBB;UKBB;UKBB;UKBB;UKBB;UKBB;UKBB;UKBB;Willer_et_al_2013;UKBB;UKBB;UKBB;UKBB;UKBB;UKBB;UKBB;UKBB;UKBB;UKBB;UKBB;UKBB;UKBB;UKBB;UKBB;UKBB;UKBB;UKBB;UKBB;UKBB;UKBB;UKBB;UKBB;UKBB;Willer_et_al_2013;UKBB;UKBB;UKBB;UKBB;UKBB;UKBB;UKBB;UKBB;UKBB;UKBB;UKBB;UKBB;UKBB;UKBB;UKBB;UKBB;Willer_et_al_2013;UKBB;UKBB;UKBB;UKBB;Willer_et_al_2013;UKBB;UKBB;UKBB;UKBB;UKBB;UKBB;UKBB;UKBB;UKBB;UKBB;UKBB;UKBB;UKBB;UKBB;UKBB;UKBB;UKBB;UKBB;UKBB;UKBB;UKBB;UKBB;Willer_et_al_2013;UKBB;Willer_et_al_2013;UKBB;UKBB;UKBB;UKBB;UKBB;UKBB;UKBB;UKBB;UKBB;UKBB;UKBB;UKBB;UKBB;UKBB;UKBB;UKBB;UKBB;UKBB;UKBB;UKBB;UKBB;UKBB;UKBB;UKBB;UKBB;UKBB;UKBB;UKBB;UKBB;Willer_et_al_2013;UKBB;UKBB;UKBB;UKBB;Willer_et_al_2013;UKBB;UKBB;UKBB;UKBB;UKBB;UKBB;UKBB;UKBB;UKBB;UKBB;UKBB;UKBB;Willer_et_al_2013;UKBB;UKBB;UKBB;UKBB;UKBB;UKBB;Willer_et_al_2013;UKBB;UKBB;UKBB;UKBB;UKBB;UKBB;UKBB;UKBB;UKBB;UKBB;UKBB;UKBB;UKBB;UKBB;UKBB;UKBB;Willer_et_al_2013;UKBB;UKBB;UKBB;UKBB;UKBB;UKBB;UKBB;UKBB;Willer_et_al_2013;UKBB;UKBB;UKBB;UKBB;Willer_et_al_2013;UKBB;UKBB;UKBB;UKBB;UKBB;UKBB;UKBB;UKBB;UKBB;UKBB;UKBB;UKBB;UKBB;UKBB;Willer_et_al_2013;UKBB;UKBB;UKBB;UKBB;UKBB;UKBB;UKBB;UKBB;UKBB;UKBB;UKBB;UKBB;UKBB;UKBB;UKBB;UKBB;UKBB;UKBB;UKBB;UKBB;UKBB;UKBB;UKBB;UKBB;UKBB;UKBB;Willer_et_al_2013;UKBB;UKBB;UKBB;UKBB;Willer_et_al_2013;UKBB;UKBB;UKBB;UKBB;UKBB;UKBB;UKBB;UKBB;UKBB;UKBB;UKBB;UKBB;UKBB;UKBB;UKBB;UKBB;UKBB;UKBB;Willer_et_al_2013;UKBB;UKBB;UKBB;UKBB;UKBB;UKBB;UKBB;UKBB;UKBB;UKBB;UKBB;UKBB;UKBB;UKBB;UKBB;UKBB;UKBB;UKBB;UKBB;UKBB;Willer_et_al_2013;UKBB;UKBB;UKBB;UKBB;UKBB;UKBB;UKBB;UKBB;UKBB;UKBB;UKBB;UKBB;UKBB;UKBB;UKBB;UKBB;UKBB;UKBB;UKBB;UKBB;UKBB;UKBB;UKBB;UKBB;UKBB;UKBB;UKBB;UKBB;UKBB;UKBB;UKBB;UKBB;UKBB;UKBB;UKBB;UKBB;Willer_et_al_2013;UKBB;UKBB;UKBB;UKBB;UKBB;UKBB;UKBB;UKBB;UKBB;UKBB;UKBB;UKBB;UKBB;UKBB;UKBB;UKBB;UKBB;UKBB;Willer_et_al_2013;UKBB;UKBB;UKBB;UKBB;UKBB;UKBB;UKBB;UKBB;UKBB;UKBB;UKBB;UKBB;UKBB;UKBB;UKBB;UKBB;UKBB;UKBB;UKBB;UKBB;UKBB;UKBB;UKBB;UKBB;UKBB;UKBB;UKBB;UKBB;UKBB;UKBB;UKBB;UKBB;UKBB;UKBB;UKBB;UKBB;UKBB;UKBB;UKBB;UKBB;UKBB;UKBB;UKBB;UKBB;UKBB;UKBB;UKBB;Willer_et_al_2013;UKBB;UKBB;UKBB;UKBB;UKBB;UKBB;UKBB;UKBB;UKBB;UKBB;UKBB;UKBB;UKBB;UKBB;UKBB;UKBB;UKBB;UKBB;UKBB;UKBB;Willer_et_al_2013;UKBB;UKBB;UKBB;UKBB;UKBB;UKBB;UKBB;UKBB;UKBB;UKBB;Willer_et_al_2013;UKBB;UKBB;UKBB;UKBB;UKBB;UKBB;Willer_et_al_2013;UKBB;UKBB;UKBB;UKBB;UKBB;UKBB;UKBB;UKBB;Willer_et_al_2013;UKBB;UKBB;UKBB;UKBB;UKBB;UKBB;UKBB;UKBB;UKBB;UKBB;UKBB;UKBB;UKBB;UKBB;UKBB;UKBB;UKBB;UKBB;UKBB;UKBB;UKBB;UKBB;UKBB;UKBB;UKBB;UKBB;UKBB;UKBB;UKBB;UKBB;UKBB;UKBB;UKBB;UKBB;UKBB;UKBB;UKBB;UKBB;UKBB;UKBB;UKBB;UKBB;UKBB;UKBB;UKBB;UKBB;UKBB;UKBB;UKBB;UKBB;UKBB;UKBB;UKBB;UKBB;UKBB;UKBB;Willer_et_al_2013;UKBB;Willer_et_al_2013;UKBB;UKBB;UKBB;UKBB;UKBB;UKBB;UKBB;UKBB;UKBB;UKBB;UKBB;UKBB;UKBB;UKBB;UKBB;UKBB;UKBB;UKBB;UKBB;UKBB;UKBB;UKBB;UKBB;UKBB;UKBB;UKBB;UKBB;UKBB;UKBB;UKBB;UKBB;UKBB;UKBB;UKBB;UKBB;UKBB;UKBB;UKBB;UKBB;UKBB;UKBB;UKBB;UKBB;UKBB;UKBB;UKBB;UKBB;UKBB;UKBB;UKBB;UKBB;UKBB;UKBB;UKBB;UKBB;UKBB;UKBB;UKBB;Willer_et_al_2013;UKBB;UKBB;UKBB;UKBB;UKBB;UKBB;Willer_et_al_2013;UKBB;UKBB;UKBB;UKBB;UKBB;UKBB;UKBB;UKBB;Willer_et_al_2013;UKBB;UKBB;UKBB;UKBB;Willer_et_al_2013;UKBB;Willer_et_al_2013;UKBB;UKBB;UKBB;Willer_et_al_2013;UKBB;UKBB;Willer_et_al_2013;UKBB;UKBB;UKBB;UKBB;UKBB;UKBB;UKBB;UKBB;UKBB;UKBB;UKBB;UKBB;UKBB;UKBB;UKBB;UKBB;UKBB;UKBB;UKBB;UKBB;UKBB;UKBB;UKBB;UKBB;UKBB;UKBB;UKBB;UKBB;UKBB;UKBB;Willer_et_al_2013;UKBB;Willer_et_al_2013;UKBB;UKBB_cl	1:39801815	rs41270807	39537738;39570256;39801815;39801815;39801815;39662602;39801815;39550621;39550621;39662602;40089425;39880892;39880892;40089425;	rs72663520;rs3768321;rs41270807;rs41270807;rs41270807;rs115236337;rs41270807;rs7546735;rs7546735;rs115236337;rs116401702;rs77157953;rs77157953;rs116401702;	Triglycerides;HDL_cholesterol;HDL_cholesterol;Apolipoprotein_A;Albumin;HDL_cholesterol;Triglycerides;HDL_cholesterol;Apolipoprotein_A;Apolipoprotein_A;HDL_cholesterol;Apolipoprotein_A;HDL_cholesterol;Apolipoprotein_A;	Klarin_et_al.;Klarin_et_al.;Sinnott-Armstrong_et_al.;Sinnott-Armstrong_et_al.;Sinnott-Armstrong_et_al.;Sinnott-Armstrong_et_al.;Sinnott-Armstrong_et_al.;Sinnott-Armstrong_et_al.;Sinnott-Armstrong_et_al.;Sinnott-Armstrong_et_al.;Sinnott-Armstrong_et_al.;Sinnott-Armstrong_et_al.;Sinnott-Armstrong_et_al.;Sinnott-Armstrong_et_al.;
1_8	1	39051488	40927975	M-HDL-L	39596137	1:39596137:A:T	rs967530	a	t	0.6989	0.0330494	0.004398	5.707e-14	13.24	32	0.587	No	MACF1	MACF1	In LD block with missense variant	24	ApoA1;ApoBbyApoA1;HDL2-C;HDL-C;HDL-D;L-HDL-C;L-HDL-CE;L-HDL-FC;L-HDL-L;L-HDL-P;L-HDL-PL;M-HDL-C;M-HDL-CE;M-HDL-CE_percent;M-HDL-C_percent;M-HDL-FC;M-HDL-FC_percent;M-HDL-L;M-HDL-P;M-HDL-PL;XL-HDL-L;XL-HDL-P;XL-HDL-PL;XL-HDL-PL_percent;	2	region_1_8_locus_1	intron_variant	NA	NA	NA	E4_DM2 (p=7.19283e-09); E4_DM2_STRICT (p=1.83595e-09); T2D (p=2.09812e-09); T2D_INCLAVO (p=2.65289e-09); T2D_WIDE (p=1.07098e-08);	Red cell distribution width (Astle W 2016); Leg fat-free mass left (Neale B 2017); Leg fat-free mass right (Neale B 2017); Leg predicted mass left (Neale B 2017); Leg predicted mass right (Neale B 2017);	NA	NA	NA	1:39551488;1:39551488;1:39552963;1:39552963;1:39554034;1:39554034;1:39560250;1:39560250;1:39561884;1:39561884;1:39562627;1:39562627;1:39564930;1:39564930;1:39566766;1:39566766;1:39569571;1:39569571;1:39569571;1:39571992;1:39571992;1:39575982;1:39575982;1:39576621;1:39576621;1:39578352;1:39578352;1:39578532;1:39578532;1:39578532;1:39578986;1:39578986;1:39587278;1:39587278;1:39587388;1:39587388;1:39588967;1:39588967;1:39590409;1:39590409;1:39591779;1:39591779;1:39591779;1:39594102;1:39594102;1:39596137;1:39596137;1:39599879;1:39599879;1:39602755;1:39602755;1:39603214;1:39603214;1:39604099;1:39604099;1:39605091;1:39605091;1:39609298;1:39609298;1:39609784;1:39609784;1:39611191;1:39611191;1:39612240;1:39612240;1:39612493;1:39612493;1:39612557;1:39612557;1:39613812;1:39613812;1:39613812;1:39615407;1:39615407;1:39616282;1:39616282;1:39616690;1:39616690;1:39617080;1:39617080;1:39618529;1:39618529;1:39618556;1:39618556;1:39620393;1:39620393;1:39620957;1:39620957;1:39621552;1:39621552;1:39622588;1:39622588;1:39622823;1:39622823;1:39623307;1:39623307;1:39623669;1:39623669;1:39624380;1:39624380;1:39626642;1:39626642;1:39628411;1:39628411;1:39629062;1:39629062;1:39631297;1:39631297;1:39635445;1:39635445;1:39636901;1:39636901;1:39637305;1:39637305;1:39639023;1:39639023;1:39639653;1:39639653;1:39639653;1:39639744;1:39639744;1:39643382;1:39643382;1:39643382;1:39643464;1:39643464;1:39643712;1:39643712;1:39646787;1:39646787;1:39647038;1:39647038;1:39647620;1:39647620;1:39648080;1:39648080;1:39649198;1:39649198;1:39650963;1:39650963;1:39651842;1:39651842;1:39652658;1:39652658;1:39652764;1:39652764;1:39653994;1:39653994;1:39654372;1:39654372;1:39656072;1:39656072;1:39656073;1:39656073;1:39656401;1:39656401;1:39660013;1:39660013;1:39660847;1:39660847;1:39662508;1:39662508;1:39662508;1:39662618;1:39662618;1:39664485;1:39664485;1:39664682;1:39664682;1:39664858;1:39664858;1:39668015;1:39668015;1:39668682;1:39668682;1:39669537;1:39669537;1:39671492;1:39671492;1:39672545;1:39672545;1:39674588;1:39674588;1:39675322;1:39675322;1:39678990;1:39678990;1:39678990;1:39679402;1:39679402;1:39681115;1:39681115;1:39682350;1:39682350;1:39683175;1:39683175;1:39683298;1:39683298;1:39686210;1:39686210;1:39688075;1:39688075;1:39688242;1:39688242;1:39688242;1:39688459;1:39688459;1:39688552;1:39688552;1:39688552;1:39694518;1:39694518;1:39695155;1:39695155;1:39696256;1:39696256;1:39698433;1:39698433;1:39698437;1:39698437;1:39698705;1:39698705;1:39699114;1:39699114;1:39699244;1:39699244;1:39700176;1:39700176;1:39700582;1:39700582;1:39703847;1:39703847;1:39703847;1:39703847;1:39705458;1:39705458;1:39708302;1:39708302;1:39708703;1:39708703;1:39710459;1:39710459;1:39711930;1:39711930;1:39711950;1:39711950;1:39713113;1:39713113;1:39713648;1:39713648;1:39713860;1:39713860;1:39714238;1:39714238;1:39716844;1:39716844;1:39716902;1:39716902;1:39717256;1:39717256;1:39719346;1:39719346;1:39719519;1:39719519;1:39719519;1:39719812;1:39719812;1:39722214;1:39722214;1:39722214;1:39723075;1:39723075;1:39726182;1:39726182;1:39728647;1:39728647;1:39729607;1:39729607;1:39730172;1:39730172;1:39731550;1:39731550;1:39731550;1:39733499;1:39733499;1:39733733;1:39733733;1:39736334;1:39736334;1:39736334;1:39736463;1:39736463;1:39738803;1:39738803;1:39741520;1:39741520;1:39742825;1:39742825;1:39742869;1:39742869;1:39744618;1:39744618;1:39745608;1:39745608;1:39748271;1:39748271;1:39748271;1:39748539;1:39748539;1:39748662;1:39748662;1:39748921;1:39748921;1:39756317;1:39756317;1:39756317;1:39757799;1:39757799;1:39758634;1:39758634;1:39758634;1:39758955;1:39758955;1:39758993;1:39758993;1:39762203;1:39762203;1:39762889;1:39762889;1:39763242;1:39763242;1:39766041;1:39766041;1:39766055;1:39766055;1:39766055;1:39766649;1:39766649;1:39769000;1:39769000;1:39769224;1:39769224;1:39770227;1:39770227;1:39770278;1:39770278;1:39770949;1:39770949;1:39772070;1:39772070;1:39772305;1:39772305;1:39772946;1:39772946;1:39777159;1:39777159;1:39779802;1:39779802;1:39784888;1:39784888;1:39791876;1:39791876;1:39791876;1:39792369;1:39792369;1:39797055;1:39797055;1:39797055;1:39801815;1:39801815;1:39803567;1:39803567;1:39807018;1:39807018;1:39807458;1:39807458;1:39809284;1:39809284;1:39811205;1:39811205;1:39812434;1:39812434;1:39812518;1:39812518;1:39814960;1:39814960;1:39814960;1:39815143;1:39815143;1:39815344;1:39815344;1:39816941;1:39816941;1:39818052;1:39818052;1:39819503;1:39819503;1:39820138;1:39820138;1:39820310;1:39820310;1:39820926;1:39820926;1:39820963;1:39820963;1:39821681;1:39821681;1:39821681;1:39821737;1:39821737;1:39823032;1:39823032;1:39824718;1:39824718;1:39825438;1:39825438;1:39826005;1:39826005;1:39826343;1:39826343;1:39830045;1:39830045;1:39831768;1:39831768;1:39832368;1:39832368;1:39832407;1:39832407;1:39833473;1:39833473;1:39833503;1:39833503;1:39833535;1:39833535;1:39833675;1:39833675;1:39834617;1:39834617;1:39834692;1:39834692;1:39835540;1:39835540;1:39835817;1:39835817;1:39835817;1:39837102;1:39837102;1:39837344;1:39837344;1:39837627;1:39837627;1:39840304;1:39840304;1:39840768;1:39840768;1:39842443;1:39842443;1:39842690;1:39842690;1:39843958;1:39843958;1:39846267;1:39846267;1:39846267;1:39846489;1:39846489;1:39846590;1:39846590;1:39848347;1:39848347;1:39852109;1:39852109;1:39852142;1:39852142;1:39855177;1:39855177;1:39857192;1:39857192;1:39858794;1:39858794;1:39858947;1:39858947;1:39859478;1:39859478;1:39859518;1:39859518;1:39859942;1:39859942;1:39859946;1:39859946;1:39863215;1:39863215;1:39867055;1:39867055;1:39868621;1:39868621;1:39868750;1:39868750;1:39868750;1:39869512;1:39869512;1:39869825;1:39869825;1:39870793;1:39870793;1:39874539;1:39874539;1:39879366;1:39879366;1:39880319;1:39880319;1:39880319;1:39881040;1:39881040;1:39881468;1:39881468;1:39883020;1:39883020;1:39884433;1:39884433;1:39885763;1:39885763;1:39886773;1:39886773;1:39889677;1:39889677;1:39892774;1:39892774;1:39893093;1:39893093;1:39895460;1:39895460;1:39895460;1:39896961;1:39896961;1:39902929;1:39902929;1:39903129;1:39903129;1:39904612;1:39904612;1:39905588;1:39905588;1:39905588;1:39905873;1:39905873;1:39906267;1:39906267;1:39908506;1:39908506;1:39908506;1:39908726;1:39908726;1:39911001;1:39911001;1:39911998;1:39911998;1:39913351;1:39913351;1:39913351;1:39914090;1:39914090;1:39915209;1:39915209;1:39915369;1:39915369;1:39921811;1:39921811;1:39922426;1:39922426;1:39922884;1:39922884;1:39923732;1:39923732;1:39924398;1:39924398;1:39928984;1:39928984;1:39929240;1:39929240;1:39934776;1:39934776;1:39936799;1:39936799;1:39937494;1:39937494;1:39937696;1:39937696;1:39938257;1:39938257;1:39940223;1:39940223;1:39940499;1:39940499;1:39942242;1:39942242;1:39942297;1:39942297;1:39944180;1:39944180;1:39944249;1:39944249;1:39944768;1:39944768;1:39945297;1:39945297;1:39948182;1:39948182;1:39948224;1:39948224;1:39948741;1:39948741;1:39950003;1:39950003;1:39950080;1:39950080;1:39950080;1:39950080;1:39954548;1:39954548;1:39957169;1:39957169;1:39957301;1:39957301;1:39958080;1:39958080;1:39959085;1:39959085;1:39964912;1:39964912;1:39964974;1:39964974;1:39967223;1:39967223;1:39967280;1:39967280;1:39967683;1:39967683;1:39969059;1:39969059;1:39970928;1:39970928;1:39976059;1:39976059;1:39982088;1:39982088;1:39983274;1:39988318;1:39989327;1:39989926;1:39989926;1:39991588;1:39991588;1:39991730;1:39992808;1:39992878;1:39992878;1:39994545;1:39995074;1:39995074;1:39996716;1:39998523;1:39998523;1:40001060;1:40001060;1:40002356;1:40002356;1:40003410;1:40003410;1:40010235;1:40010235;1:40012230;1:40012230;1:40012433;1:40012433;1:40018509;1:40018509;1:40018509;1:40019591;1:40019591;1:40022482;1:40022482;1:40022777;1:40022777;1:40022777;1:40023047;1:40023047;1:40023356;1:40023356;1:40025197;1:40025197;1:40028180;1:40028180;1:40028180;1:40033905;1:40033905;1:40035686;1:40035686;1:40035686;1:40035686;1:40035928;1:40035928;1:40036847;1:40036847;1:40036847;1:40037902;1:40037902;1:40037902;1:40038571;1:40038571;1:40038936;1:40038936;1:40039707;1:40039707;1:40041371;1:40041371;1:40043772;1:40043772;1:40045300;1:40045300;1:40046093;1:40046093;1:40048009;1:40048009;1:40049184;1:40049184;1:40052108;1:40052108;1:40057543;1:40057543;1:40059778;1:40059778;1:40060025;1:40060025;1:40060473;1:40060473;1:40064961;1:40064961;1:40064961;1:40064961;1:40065616;1:40065616;1:40065855;1:40065855;1:40075367;1:40075367;1:40075894;1:40075894;1:40076780;1:40076780;1:40077537;1:40077537;1:40079114;1:40079246;1:40079246;1:40081463;1:40083641;1:40083641;1:40084605;1:40084605;1:40086357;1:40086357;1:40087764;1:40087764;	rs72634501;rs72634501;rs72634502;rs72634502;rs147860177;rs147860177;rs112646560;rs112646560;rs72637903;rs72637903;rs112566467;rs112566467;rs113603865;rs113603865;rs141752713;rs141752713;rs2282231;rs2282231;rs2282231;rs72660086;rs72660086;rs2036465;rs2036465;rs67637163;rs67637163;rs11348708;rs11348708;rs4660165;rs4660165;rs4660165;rs4660416;rs4660416;rs6684217;rs6684217;rs112205225;rs112205225;rs7555609;rs7555609;rs1472662;rs1472662;rs4660443;rs4660443;rs4660443;rs10788925;rs10788925;rs967530;rs967530;rs34022052;rs34022052;rs67916282;rs67916282;rs2134472;rs2134472;rs370909075;rs370909075;rs7522362;rs7522362;rs56809193;rs56809193;rs12043260;rs12043260;rs11426752;rs11426752;rs4660475;rs4660475;rs590214;rs590214;rs66848709;rs66848709;rs6600289;rs6600289;rs6600289;rs3078353;rs3078353;rs67452844;rs67452844;rs67062906;rs67062906;rs6679564;rs6679564;rs34440965;rs34440965;rs67408364;rs67408364;rs113114354;rs113114354;rs11205695;rs11205695;rs11205696;rs11205696;rs67758468;rs67758468;rs6600290;rs6600290;rs10888682;rs10888682;rs10888683;rs10888683;rs11205698;rs11205698;rs6703800;rs6703800;rs12117785;rs12117785;rs66531516;rs66531516;rs661316;rs661316;rs11335031;rs11335031;rs6660622;rs6660622;rs10888688;rs10888688;rs10636583;rs10636583;rs1537817;rs1537817;rs1537817;rs1126313;rs1126313;rs16825887;rs16825887;rs16825887;rs7554301;rs7554301;rs2455648;rs2455648;rs112672438;rs112672438;rs1537818;rs1537818;rs112824904;rs112824904;rs35040858;rs35040858;rs16825921;rs16825921;rs397979930;rs397979930;rs373172371;rs373172371;rs11427661;rs11427661;rs7538300;rs7538300;rs2484133;rs2484133;rs57214150;rs57214150;rs138554801;rs138554801;rs12076577;rs12076577;rs11205739;rs11205739;rs578140018;rs578140018;rs3931300;rs3931300;rs16825939;rs16825939;rs16825939;rs16825942;rs16825942;rs34920225;rs34920225;rs12737392;rs12737392;rs12141885;rs12141885;rs67020650;rs67020650;rs72637904;rs72637904;rs72661925;rs72661925;rs12023553;rs12023553;rs17491275;rs17491275;rs16866216;rs16866216;rs72661927;rs72661927;rs4660543;rs4660543;rs4660543;rs4660546;rs4660546;rs397701690;rs397701690;rs3078383;rs3078383;rs6692769;rs6692769;rs72637905;rs72637905;rs112139327;rs112139327;rs2036463;rs2036463;rs2036464;rs2036464;rs2036464;rs4660550;rs4660550;rs905381;rs905381;rs905381;rs111701080;rs111701080;rs10788933;rs10788933;rs376329427;rs376329427;rs75144690;rs75144690;rs80093081;rs80093081;rs56339706;rs56339706;rs11205802;rs11205802;rs10888715;rs10888715;rs113954314;rs113954314;rs6692918;rs6692918;rs16837533;rs16837533;rs16837533;rs16837533;rs950805;rs950805;rs72637906;rs72637906;rs67886352;rs67886352;rs60323161;rs60323161;rs66727439;rs66727439;rs67966942;rs67966942;rs7553009;rs7553009;rs111254532;rs111254532;rs16826000;rs16826000;rs11205823;rs11205823;rs144209197;rs144209197;rs16826009;rs16826009;rs10493087;rs10493087;rs11205828;rs11205828;rs16826012;rs16826012;rs16826012;rs66880209;rs66880209;rs4660208;rs4660208;rs4660208;rs2265408;rs2265408;rs2246257;rs2246257;rs72661940;rs72661940;rs1974240;rs1974240;rs1889830;rs1889830;rs4660214;rs4660214;rs4660214;rs6699928;rs6699928;rs11205839;rs11205839;rs4660603;rs4660603;rs4660603;rs397747307;rs397747307;rs561821846;rs561821846;rs7414381;rs7414381;rs145539706;rs145539706;rs3116387;rs3116387;rs1537815;rs1537815;rs1984142;rs1984142;rs3818806;rs3818806;rs3818806;rs2484751;rs2484751;rs41270799;rs41270799;rs2275188;rs2275188;rs1984143;rs1984143;rs1984143;rs16826036;rs16826036;rs16826038;rs16826038;rs16826038;rs2484749;rs2484749;rs6688708;rs6688708;rs111797516;rs111797516;rs61782157;rs61782157;rs2275187;rs2275187;rs41270803;rs41270803;rs2275186;rs2275186;rs2275186;rs12025847;rs12025847;rs61783376;rs61783376;rs376825420;rs376825420;rs4660636;rs4660636;rs4660637;rs4660637;rs149888723;rs149888723;rs11205884;rs11205884;rs11205885;rs11205885;rs112097056;rs112097056;rs61783378;rs61783378;rs3116398;rs3116398;rs72661956;rs72661956;rs16826068;rs16826068;rs16826068;rs111745074;rs111745074;rs16826069;rs16826069;rs16826069;rs41270807;rs41270807;rs3121889;rs3121889;rs61783383;rs61783383;rs4660669;rs4660669;rs6704246;rs6704246;rs111623477;rs111623477;rs2490943;rs2490943;rs16826087;rs16826087;rs3754346;rs3754346;rs3754346;rs16826093;rs16826093;rs41270811;rs41270811;rs61779274;rs61779274;rs17264671;rs17264671;rs4660690;rs4660690;rs593667;rs593667;rs61779275;rs61779275;rs597311;rs597311;rs597708;rs597708;rs636083;rs636083;rs636083;rs636156;rs636156;rs147223845;rs147223845;rs2256614;rs2256614;rs61779276;rs61779276;rs596062;rs596062;rs149306191;rs149306191;rs35455035;rs35455035;rs72661961;rs72661961;rs10718160;rs10718160;rs598415;rs598415;rs613511;rs613511;rs629093;rs629093;rs61779277;rs61779277;rs3832005;rs3832005;rs61779278;rs61779278;rs596991;rs596991;rs582883;rs582883;rs2296172;rs2296172;rs2296172;rs61779279;rs61779279;rs2490945;rs2490945;rs2490946;rs2490946;rs61779282;rs61779282;rs61779283;rs61779283;rs621807;rs621807;rs76111861;rs76111861;rs663449;rs663449;rs1180383;rs1180383;rs1180383;rs1184716;rs1184716;rs72661965;rs72661965;rs6668369;rs6668369;rs10707907;rs10707907;rs635943;rs635943;rs61779284;rs61779284;rs3768299;rs3768299;rs586057;rs586057;rs624971;rs624971;rs11329754;rs11329754;rs10652572;rs10652572;rs200922247;rs200922247;rs72661971;rs72661971;rs4660732;rs4660732;rs61779285;rs61779285;rs144613686;rs144613686;rs112371771;rs112371771;rs112371771;rs67565123;rs67565123;rs111411108;rs111411108;rs3768301;rs3768301;rs113214136;rs113214136;rs604316;rs604316;rs3768302;rs3768302;rs3768302;rs1180375;rs1180375;rs17343193;rs17343193;rs144172969;rs144172969;rs1180376;rs1180376;rs61779300;rs61779300;rs1617212;rs1617212;rs663892;rs663892;rs1180384;rs1180384;rs625384;rs625384;rs683135;rs683135;rs683135;rs144853034;rs144853034;rs36121387;rs36121387;rs596705;rs596705;rs1180372;rs1180372;rs2018212;rs2018212;rs2018212;rs4660751;rs4660751;rs3835695;rs3835695;rs587404;rs587404;rs587404;rs588326;rs588326;rs1775656;rs1775656;rs34861991;rs34861991;rs2296173;rs2296173;rs2296173;rs3118014;rs3118014;rs1985076;rs1985076;rs568905981;rs568905981;rs61779305;rs61779305;rs61779306;rs61779306;rs599892;rs599892;rs41270821;rs41270821;rs2296175;rs2296175;rs7540050;rs7540050;rs7554206;rs7554206;rs6698791;rs6698791;rs140319897;rs140319897;rs398073895;rs398073895;rs10888788;rs10888788;rs61779308;rs61779308;rs4617393;rs4617393;rs61779309;rs61779309;rs371894931;rs371894931;rs61779310;rs61779310;rs6665948;rs6665948;rs61779313;rs61779313;rs722357;rs722357;rs2275767;rs2275767;rs139228213;rs139228213;rs12138051;rs12138051;rs6691194;rs6691194;rs11366304;rs11366304;rs1775654;rs1775654;rs1775654;rs1775654;rs375963061;rs375963061;rs7533743;rs7533743;rs7555699;rs7555699;rs10888798;rs10888798;rs1809697;rs1809697;rs60069508;rs60069508;rs11206189;rs11206189;rs61779330;rs61779330;rs72662001;rs72662001;rs12402990;rs12402990;rs72663503;rs72663503;rs61779331;rs61779331;rs201468966;rs201468966;rs61779333;rs61779333;rs139622852;rs139401553;rs1727098;rs710913;rs710913;rs3738676;rs3738676;rs34366175;rs1180341;rs1180342;rs1180342;rs755247;rs755249;rs755249;rs1180347;rs4660823;rs4660823;rs12035330;rs12035330;rs111564351;rs111564351;rs72663520;rs72663520;rs61779359;rs61779359;rs61781362;rs61781362;rs61781363;rs61781363;rs4660808;rs4660808;rs4660808;rs61781364;rs61781364;rs76207570;rs76207570;rs17264866;rs17264866;rs17264866;rs72637908;rs72637908;rs72663529;rs72663529;rs138909742;rs138909742;rs4660293;rs4660293;rs4660293;rs58302493;rs58302493;rs17513135;rs17513135;rs17513135;rs17513135;rs3768321;rs3768321;rs2293476;rs2293476;rs2293476;rs2242500;rs2242500;rs2242500;rs2068663;rs2068663;rs16826349;rs16826349;rs12028034;rs12028034;rs398073897;rs398073897;rs12064914;rs12064914;rs61781370;rs61781370;rs111768751;rs111768751;rs11206374;rs11206374;rs11206378;rs11206378;rs61781371;rs61781371;rs113825410;rs113825410;rs2746056;rs2746056;rs76841360;rs76841360;rs4660303;rs4660303;rs12037222;rs12037222;rs12037222;rs12037222;rs74504886;rs74504886;rs149794918;rs149794918;rs11206430;rs11206430;rs61781390;rs61781390;rs28788506;rs28788506;rs61781391;rs61781391;rs4660311;rs4660877;rs4660877;rs1180321;rs61781392;rs61781392;rs72663563;rs72663563;rs61232586;rs61232586;rs61781393;rs61781393;	HDL_C;triglyc;HDL_C;triglyc;HDL_C;triglyc;HDL_C;triglyc;HDL_C;triglyc;HDL_C;triglyc;HDL_C;triglyc;HDL_C;triglyc;HDL;HDL_C;triglyc;HDL_C;triglyc;HDL_C;triglyc;HDL_C;triglyc;HDL_C;triglyc;HDL;HDL_C;triglyc;HDL_C;triglyc;HDL_C;triglyc;HDL_C;triglyc;HDL_C;triglyc;HDL_C;triglyc;HDL;HDL_C;triglyc;HDL_C;triglyc;HDL_C;triglyc;HDL_C;triglyc;HDL_C;triglyc;HDL_C;triglyc;HDL_C;triglyc;HDL_C;triglyc;HDL_C;triglyc;HDL_C;triglyc;HDL_C;triglyc;HDL_C;triglyc;HDL_C;triglyc;HDL_C;triglyc;HDL;HDL_C;triglyc;HDL_C;triglyc;HDL_C;triglyc;HDL_C;triglyc;HDL_C;triglyc;HDL_C;triglyc;HDL_C;triglyc;HDL_C;triglyc;HDL_C;triglyc;HDL_C;triglyc;HDL_C;triglyc;HDL_C;triglyc;HDL_C;triglyc;HDL_C;triglyc;HDL_C;triglyc;HDL_C;triglyc;HDL_C;triglyc;HDL_C;triglyc;HDL_C;triglyc;HDL_C;triglyc;HDL_C;triglyc;HDL_C;triglyc;HDL_C;triglyc;HDL;HDL_C;triglyc;HDL_C;triglyc;HDL;HDL_C;triglyc;HDL_C;triglyc;HDL_C;triglyc;HDL_C;triglyc;HDL_C;triglyc;HDL_C;triglyc;HDL_C;triglyc;HDL_C;triglyc;HDL_C;triglyc;HDL_C;triglyc;HDL_C;triglyc;HDL_C;triglyc;HDL_C;triglyc;HDL_C;triglyc;HDL_C;triglyc;HDL_C;triglyc;HDL_C;triglyc;HDL_C;triglyc;HDL_C;triglyc;HDL;HDL_C;triglyc;HDL_C;triglyc;HDL_C;triglyc;HDL_C;triglyc;HDL_C;triglyc;HDL_C;triglyc;HDL_C;triglyc;HDL_C;triglyc;HDL_C;triglyc;HDL_C;triglyc;HDL_C;triglyc;HDL_C;triglyc;HDL;HDL_C;triglyc;HDL_C;triglyc;HDL_C;triglyc;HDL_C;triglyc;HDL_C;triglyc;HDL_C;triglyc;HDL_C;triglyc;HDL_C;triglyc;HDL;HDL_C;triglyc;HDL_C;triglyc;HDL;HDL_C;triglyc;HDL_C;triglyc;HDL_C;triglyc;HDL_C;triglyc;HDL_C;triglyc;HDL_C;triglyc;HDL_C;triglyc;HDL_C;triglyc;HDL_C;triglyc;HDL_C;triglyc;HDL_C;triglyc;HDL;HDL_C;TG;triglyc;HDL_C;triglyc;HDL_C;triglyc;HDL_C;triglyc;HDL_C;triglyc;HDL_C;triglyc;HDL_C;triglyc;HDL_C;triglyc;HDL_C;triglyc;HDL_C;triglyc;HDL_C;triglyc;HDL_C;triglyc;HDL_C;triglyc;HDL_C;triglyc;HDL_C;triglyc;HDL;HDL_C;triglyc;HDL_C;triglyc;HDL;HDL_C;triglyc;HDL_C;triglyc;HDL_C;triglyc;HDL_C;triglyc;HDL_C;triglyc;HDL_C;triglyc;HDL;HDL_C;triglyc;HDL_C;triglyc;HDL_C;triglyc;HDL;HDL_C;triglyc;HDL_C;triglyc;HDL_C;triglyc;HDL_C;triglyc;HDL_C;triglyc;HDL_C;triglyc;HDL_C;triglyc;HDL_C;triglyc;HDL;HDL_C;triglyc;HDL_C;triglyc;HDL_C;triglyc;HDL_C;triglyc;HDL;HDL_C;triglyc;HDL_C;triglyc;HDL;HDL_C;triglyc;HDL_C;triglyc;HDL_C;triglyc;HDL_C;triglyc;HDL_C;triglyc;HDL_C;triglyc;HDL_C;triglyc;HDL;HDL_C;triglyc;HDL_C;triglyc;HDL_C;triglyc;HDL_C;triglyc;HDL_C;triglyc;HDL_C;triglyc;HDL_C;triglyc;HDL_C;triglyc;HDL_C;triglyc;HDL_C;triglyc;HDL_C;triglyc;HDL_C;triglyc;HDL_C;triglyc;HDL;HDL_C;triglyc;HDL_C;triglyc;HDL;HDL_C;triglyc;HDL_C;triglyc;HDL_C;triglyc;HDL_C;triglyc;HDL_C;triglyc;HDL_C;triglyc;HDL_C;triglyc;HDL_C;triglyc;HDL_C;triglyc;HDL;HDL_C;triglyc;HDL_C;triglyc;HDL_C;triglyc;HDL_C;triglyc;HDL_C;triglyc;HDL_C;triglyc;HDL_C;triglyc;HDL_C;triglyc;HDL_C;triglyc;HDL_C;triglyc;HDL;HDL_C;triglyc;HDL_C;triglyc;HDL_C;triglyc;HDL_C;triglyc;HDL_C;triglyc;HDL_C;triglyc;HDL_C;triglyc;HDL_C;triglyc;HDL_C;triglyc;HDL_C;triglyc;HDL_C;triglyc;HDL_C;triglyc;HDL_C;triglyc;HDL_C;triglyc;HDL_C;triglyc;HDL_C;triglyc;HDL_C;triglyc;HDL_C;triglyc;HDL;HDL_C;triglyc;HDL_C;triglyc;HDL_C;triglyc;HDL_C;triglyc;HDL_C;triglyc;HDL_C;triglyc;HDL_C;triglyc;HDL_C;triglyc;HDL_C;triglyc;HDL;HDL_C;triglyc;HDL_C;triglyc;HDL_C;triglyc;HDL_C;triglyc;HDL_C;triglyc;HDL_C;triglyc;HDL_C;triglyc;HDL_C;triglyc;HDL_C;triglyc;HDL_C;triglyc;HDL_C;triglyc;HDL_C;triglyc;HDL_C;triglyc;HDL_C;triglyc;HDL_C;triglyc;HDL_C;triglyc;HDL_C;triglyc;HDL_C;HDL_C;triglyc;HDL_C;triglyc;HDL_C;triglyc;HDL_C;triglyc;HDL_C;triglyc;HDL_C;triglyc;HDL;HDL_C;triglyc;HDL_C;triglyc;HDL_C;triglyc;HDL_C;triglyc;HDL_C;triglyc;HDL_C;triglyc;HDL_C;triglyc;HDL_C;triglyc;HDL_C;triglyc;HDL_C;triglyc;HDL;HDL_C;triglyc;HDL_C;triglyc;HDL_C;triglyc;HDL_C;triglyc;HDL_C;triglyc;HDL;HDL_C;triglyc;HDL_C;triglyc;HDL_C;triglyc;HDL;HDL_C;triglyc;HDL_C;triglyc;HDL_C;triglyc;HDL_C;triglyc;HDL;HDL_C;triglyc;HDL_C;triglyc;HDL_C;triglyc;HDL_C;triglyc;HDL_C;triglyc;HDL_C;triglyc;HDL_C;triglyc;HDL_C;triglyc;HDL_C;triglyc;HDL_C;triglyc;HDL_C;triglyc;HDL_C;triglyc;HDL_C;triglyc;HDL_C;triglyc;HDL_C;triglyc;HDL_C;triglyc;HDL_C;triglyc;HDL_C;triglyc;HDL_C;triglyc;HDL_C;triglyc;HDL_C;triglyc;HDL_C;triglyc;HDL_C;triglyc;HDL_C;triglyc;HDL_C;triglyc;HDL_C;triglyc;HDL_C;triglyc;HDL_C;triglyc;HDL;HDL_C;TG;triglyc;HDL_C;triglyc;HDL_C;triglyc;HDL_C;triglyc;HDL_C;triglyc;HDL_C;triglyc;HDL_C;triglyc;HDL_C;triglyc;HDL_C;triglyc;HDL_C;triglyc;HDL_C;triglyc;HDL_C;triglyc;HDL_C;triglyc;HDL_C;triglyc;HDL_C;triglyc;HDL_C;HDL_C;HDL_C;HDL_C;triglyc;HDL_C;triglyc;HDL_C;HDL_C;HDL_C;triglyc;HDL_C;HDL_C;triglyc;HDL_C;HDL_C;triglyc;HDL_C;triglyc;HDL_C;triglyc;HDL_C;triglyc;HDL_C;triglyc;HDL_C;triglyc;HDL_C;triglyc;HDL;HDL_C;triglyc;HDL_C;triglyc;HDL_C;triglyc;HDL;HDL_C;triglyc;HDL_C;triglyc;HDL_C;triglyc;HDL_C;triglyc;HDL;HDL_C;triglyc;HDL_C;triglyc;HDL;HDL_C;TG;triglyc;HDL_C;triglyc;HDL;HDL_C;triglyc;HDL;HDL_C;triglyc;HDL_C;triglyc;HDL_C;triglyc;HDL_C;triglyc;HDL_C;triglyc;HDL_C;triglyc;HDL_C;triglyc;HDL_C;triglyc;HDL_C;triglyc;HDL_C;triglyc;HDL_C;triglyc;HDL_C;triglyc;HDL_C;triglyc;HDL_C;triglyc;HDL_C;triglyc;HDL;HDL_C;TG;triglyc;HDL_C;triglyc;HDL_C;triglyc;HDL_C;triglyc;HDL_C;triglyc;HDL_C;triglyc;HDL_C;triglyc;HDL_C;HDL_C;triglyc;HDL_C;HDL_C;triglyc;HDL_C;triglyc;HDL_C;triglyc;HDL_C;triglyc;	UKBB;UKBB;UKBB;UKBB;UKBB;UKBB;UKBB;UKBB;UKBB;UKBB;UKBB;UKBB;UKBB;UKBB;UKBB;UKBB;Willer_et_al_2013;UKBB;UKBB;UKBB;UKBB;UKBB;UKBB;UKBB;UKBB;UKBB;UKBB;Willer_et_al_2013;UKBB;UKBB;UKBB;UKBB;UKBB;UKBB;UKBB;UKBB;UKBB;UKBB;UKBB;UKBB;Willer_et_al_2013;UKBB;UKBB;UKBB;UKBB;UKBB;UKBB;UKBB;UKBB;UKBB;UKBB;UKBB;UKBB;UKBB;UKBB;UKBB;UKBB;UKBB;UKBB;UKBB;UKBB;UKBB;UKBB;UKBB;UKBB;UKBB;UKBB;UKBB;UKBB;Willer_et_al_2013;UKBB;UKBB;UKBB;UKBB;UKBB;UKBB;UKBB;UKBB;UKBB;UKBB;UKBB;UKBB;UKBB;UKBB;UKBB;UKBB;UKBB;UKBB;UKBB;UKBB;UKBB;UKBB;UKBB;UKBB;UKBB;UKBB;UKBB;UKBB;UKBB;UKBB;UKBB;UKBB;UKBB;UKBB;UKBB;UKBB;UKBB;UKBB;UKBB;UKBB;UKBB;UKBB;UKBB;UKBB;UKBB;UKBB;Willer_et_al_2013;UKBB;UKBB;UKBB;UKBB;Willer_et_al_2013;UKBB;UKBB;UKBB;UKBB;UKBB;UKBB;UKBB;UKBB;UKBB;UKBB;UKBB;UKBB;UKBB;UKBB;UKBB;UKBB;UKBB;UKBB;UKBB;UKBB;UKBB;UKBB;UKBB;UKBB;UKBB;UKBB;UKBB;UKBB;UKBB;UKBB;UKBB;UKBB;UKBB;UKBB;UKBB;UKBB;UKBB;UKBB;Willer_et_al_2013;UKBB;UKBB;UKBB;UKBB;UKBB;UKBB;UKBB;UKBB;UKBB;UKBB;UKBB;UKBB;UKBB;UKBB;UKBB;UKBB;UKBB;UKBB;UKBB;UKBB;UKBB;UKBB;UKBB;UKBB;Willer_et_al_2013;UKBB;UKBB;UKBB;UKBB;UKBB;UKBB;UKBB;UKBB;UKBB;UKBB;UKBB;UKBB;UKBB;UKBB;UKBB;UKBB;Willer_et_al_2013;UKBB;UKBB;UKBB;UKBB;Willer_et_al_2013;UKBB;UKBB;UKBB;UKBB;UKBB;UKBB;UKBB;UKBB;UKBB;UKBB;UKBB;UKBB;UKBB;UKBB;UKBB;UKBB;UKBB;UKBB;UKBB;UKBB;UKBB;UKBB;Willer_et_al_2013;UKBB;Willer_et_al_2013;UKBB;UKBB;UKBB;UKBB;UKBB;UKBB;UKBB;UKBB;UKBB;UKBB;UKBB;UKBB;UKBB;UKBB;UKBB;UKBB;UKBB;UKBB;UKBB;UKBB;UKBB;UKBB;UKBB;UKBB;UKBB;UKBB;UKBB;UKBB;UKBB;Willer_et_al_2013;UKBB;UKBB;UKBB;UKBB;Willer_et_al_2013;UKBB;UKBB;UKBB;UKBB;UKBB;UKBB;UKBB;UKBB;UKBB;UKBB;UKBB;UKBB;Willer_et_al_2013;UKBB;UKBB;UKBB;UKBB;UKBB;UKBB;Willer_et_al_2013;UKBB;UKBB;UKBB;UKBB;UKBB;UKBB;UKBB;UKBB;UKBB;UKBB;UKBB;UKBB;UKBB;UKBB;UKBB;UKBB;Willer_et_al_2013;UKBB;UKBB;UKBB;UKBB;UKBB;UKBB;UKBB;UKBB;Willer_et_al_2013;UKBB;UKBB;UKBB;UKBB;Willer_et_al_2013;UKBB;UKBB;UKBB;UKBB;UKBB;UKBB;UKBB;UKBB;UKBB;UKBB;UKBB;UKBB;UKBB;UKBB;Willer_et_al_2013;UKBB;UKBB;UKBB;UKBB;UKBB;UKBB;UKBB;UKBB;UKBB;UKBB;UKBB;UKBB;UKBB;UKBB;UKBB;UKBB;UKBB;UKBB;UKBB;UKBB;UKBB;UKBB;UKBB;UKBB;UKBB;UKBB;Willer_et_al_2013;UKBB;UKBB;UKBB;UKBB;Willer_et_al_2013;UKBB;UKBB;UKBB;UKBB;UKBB;UKBB;UKBB;UKBB;UKBB;UKBB;UKBB;UKBB;UKBB;UKBB;UKBB;UKBB;UKBB;UKBB;Willer_et_al_2013;UKBB;UKBB;UKBB;UKBB;UKBB;UKBB;UKBB;UKBB;UKBB;UKBB;UKBB;UKBB;UKBB;UKBB;UKBB;UKBB;UKBB;UKBB;UKBB;UKBB;Willer_et_al_2013;UKBB;UKBB;UKBB;UKBB;UKBB;UKBB;UKBB;UKBB;UKBB;UKBB;UKBB;UKBB;UKBB;UKBB;UKBB;UKBB;UKBB;UKBB;UKBB;UKBB;UKBB;UKBB;UKBB;UKBB;UKBB;UKBB;UKBB;UKBB;UKBB;UKBB;UKBB;UKBB;UKBB;UKBB;UKBB;UKBB;Willer_et_al_2013;UKBB;UKBB;UKBB;UKBB;UKBB;UKBB;UKBB;UKBB;UKBB;UKBB;UKBB;UKBB;UKBB;UKBB;UKBB;UKBB;UKBB;UKBB;Willer_et_al_2013;UKBB;UKBB;UKBB;UKBB;UKBB;UKBB;UKBB;UKBB;UKBB;UKBB;UKBB;UKBB;UKBB;UKBB;UKBB;UKBB;UKBB;UKBB;UKBB;UKBB;UKBB;UKBB;UKBB;UKBB;UKBB;UKBB;UKBB;UKBB;UKBB;UKBB;UKBB;UKBB;UKBB;UKBB;UKBB;UKBB;UKBB;UKBB;UKBB;UKBB;UKBB;UKBB;UKBB;UKBB;UKBB;UKBB;UKBB;Willer_et_al_2013;UKBB;UKBB;UKBB;UKBB;UKBB;UKBB;UKBB;UKBB;UKBB;UKBB;UKBB;UKBB;UKBB;UKBB;UKBB;UKBB;UKBB;UKBB;UKBB;UKBB;Willer_et_al_2013;UKBB;UKBB;UKBB;UKBB;UKBB;UKBB;UKBB;UKBB;UKBB;UKBB;Willer_et_al_2013;UKBB;UKBB;UKBB;UKBB;UKBB;UKBB;Willer_et_al_2013;UKBB;UKBB;UKBB;UKBB;UKBB;UKBB;UKBB;UKBB;Willer_et_al_2013;UKBB;UKBB;UKBB;UKBB;UKBB;UKBB;UKBB;UKBB;UKBB;UKBB;UKBB;UKBB;UKBB;UKBB;UKBB;UKBB;UKBB;UKBB;UKBB;UKBB;UKBB;UKBB;UKBB;UKBB;UKBB;UKBB;UKBB;UKBB;UKBB;UKBB;UKBB;UKBB;UKBB;UKBB;UKBB;UKBB;UKBB;UKBB;UKBB;UKBB;UKBB;UKBB;UKBB;UKBB;UKBB;UKBB;UKBB;UKBB;UKBB;UKBB;UKBB;UKBB;UKBB;UKBB;UKBB;UKBB;Willer_et_al_2013;UKBB;Willer_et_al_2013;UKBB;UKBB;UKBB;UKBB;UKBB;UKBB;UKBB;UKBB;UKBB;UKBB;UKBB;UKBB;UKBB;UKBB;UKBB;UKBB;UKBB;UKBB;UKBB;UKBB;UKBB;UKBB;UKBB;UKBB;UKBB;UKBB;UKBB;UKBB;UKBB;UKBB;UKBB;UKBB;UKBB;UKBB;UKBB;UKBB;UKBB;UKBB;UKBB;UKBB;UKBB;UKBB;UKBB;UKBB;UKBB;UKBB;UKBB;UKBB;UKBB;UKBB;UKBB;UKBB;UKBB;UKBB;UKBB;UKBB;UKBB;UKBB;Willer_et_al_2013;UKBB;UKBB;UKBB;UKBB;UKBB;UKBB;Willer_et_al_2013;UKBB;UKBB;UKBB;UKBB;UKBB;UKBB;UKBB;UKBB;Willer_et_al_2013;UKBB;UKBB;UKBB;UKBB;Willer_et_al_2013;UKBB;Willer_et_al_2013;UKBB;UKBB;UKBB;Willer_et_al_2013;UKBB;UKBB;Willer_et_al_2013;UKBB;UKBB;UKBB;UKBB;UKBB;UKBB;UKBB;UKBB;UKBB;UKBB;UKBB;UKBB;UKBB;UKBB;UKBB;UKBB;UKBB;UKBB;UKBB;UKBB;UKBB;UKBB;UKBB;UKBB;UKBB;UKBB;UKBB;UKBB;UKBB;UKBB;Willer_et_al_2013;UKBB;Willer_et_al_2013;UKBB;UKBB_cl	1:39801815	rs41270807	39537738;39570256;39801815;39801815;39801815;39662602;39801815;39550621;39550621;39662602;40089425;39880892;39880892;40089425;	rs72663520;rs3768321;rs41270807;rs41270807;rs41270807;rs115236337;rs41270807;rs7546735;rs7546735;rs115236337;rs116401702;rs77157953;rs77157953;rs116401702;	Triglycerides;HDL_cholesterol;HDL_cholesterol;Apolipoprotein_A;Albumin;HDL_cholesterol;Triglycerides;HDL_cholesterol;Apolipoprotein_A;Apolipoprotein_A;HDL_cholesterol;Apolipoprotein_A;HDL_cholesterol;Apolipoprotein_A;	Klarin_et_al.;Klarin_et_al.;Sinnott-Armstrong_et_al.;Sinnott-Armstrong_et_al.;Sinnott-Armstrong_et_al.;Sinnott-Armstrong_et_al.;Sinnott-Armstrong_et_al.;Sinnott-Armstrong_et_al.;Sinnott-Armstrong_et_al.;Sinnott-Armstrong_et_al.;Sinnott-Armstrong_et_al.;Sinnott-Armstrong_et_al.;Sinnott-Armstrong_et_al.;Sinnott-Armstrong_et_al.;
1_8	1	39051488	40927975	M-HDL-P	39596137	1:39596137:A:T	rs967530	a	t	0.699	0.0322026	0.00439037	2.22e-13	12.65	32	0.5873	No	MACF1	MACF1	In LD block with missense variant	24	ApoA1;ApoBbyApoA1;HDL2-C;HDL-C;HDL-D;L-HDL-C;L-HDL-CE;L-HDL-FC;L-HDL-L;L-HDL-P;L-HDL-PL;M-HDL-C;M-HDL-CE;M-HDL-CE_percent;M-HDL-C_percent;M-HDL-FC;M-HDL-FC_percent;M-HDL-L;M-HDL-P;M-HDL-PL;XL-HDL-L;XL-HDL-P;XL-HDL-PL;XL-HDL-PL_percent;	2	region_1_8_locus_1	intron_variant	NA	NA	NA	E4_DM2 (p=7.19283e-09); E4_DM2_STRICT (p=1.83595e-09); T2D (p=2.09812e-09); T2D_INCLAVO (p=2.65289e-09); T2D_WIDE (p=1.07098e-08);	Red cell distribution width (Astle W 2016); Leg fat-free mass left (Neale B 2017); Leg fat-free mass right (Neale B 2017); Leg predicted mass left (Neale B 2017); Leg predicted mass right (Neale B 2017);	NA	NA	NA	1:39551488;1:39551488;1:39552963;1:39552963;1:39554034;1:39554034;1:39560250;1:39560250;1:39561884;1:39561884;1:39562627;1:39562627;1:39564930;1:39564930;1:39566766;1:39566766;1:39569571;1:39569571;1:39569571;1:39571992;1:39571992;1:39575982;1:39575982;1:39576621;1:39576621;1:39578352;1:39578352;1:39578532;1:39578532;1:39578532;1:39578986;1:39578986;1:39587278;1:39587278;1:39587388;1:39587388;1:39588967;1:39588967;1:39590409;1:39590409;1:39591779;1:39591779;1:39591779;1:39594102;1:39594102;1:39596137;1:39596137;1:39599879;1:39599879;1:39602755;1:39602755;1:39603214;1:39603214;1:39604099;1:39604099;1:39605091;1:39605091;1:39609298;1:39609298;1:39609784;1:39609784;1:39611191;1:39611191;1:39612240;1:39612240;1:39612493;1:39612493;1:39612557;1:39612557;1:39613812;1:39613812;1:39613812;1:39615407;1:39615407;1:39616282;1:39616282;1:39616690;1:39616690;1:39617080;1:39617080;1:39618529;1:39618529;1:39618556;1:39618556;1:39620393;1:39620393;1:39620957;1:39620957;1:39621552;1:39621552;1:39622588;1:39622588;1:39622823;1:39622823;1:39623307;1:39623307;1:39623669;1:39623669;1:39624380;1:39624380;1:39626642;1:39626642;1:39628411;1:39628411;1:39629062;1:39629062;1:39631297;1:39631297;1:39635445;1:39635445;1:39636901;1:39636901;1:39637305;1:39637305;1:39639023;1:39639023;1:39639653;1:39639653;1:39639653;1:39639744;1:39639744;1:39643382;1:39643382;1:39643382;1:39643464;1:39643464;1:39643712;1:39643712;1:39646787;1:39646787;1:39647038;1:39647038;1:39647620;1:39647620;1:39648080;1:39648080;1:39649198;1:39649198;1:39650963;1:39650963;1:39651842;1:39651842;1:39652658;1:39652658;1:39652764;1:39652764;1:39653994;1:39653994;1:39654372;1:39654372;1:39656072;1:39656072;1:39656073;1:39656073;1:39656401;1:39656401;1:39660013;1:39660013;1:39660847;1:39660847;1:39662508;1:39662508;1:39662508;1:39662618;1:39662618;1:39664485;1:39664485;1:39664682;1:39664682;1:39664858;1:39664858;1:39668015;1:39668015;1:39668682;1:39668682;1:39669537;1:39669537;1:39671492;1:39671492;1:39672545;1:39672545;1:39674588;1:39674588;1:39675322;1:39675322;1:39678990;1:39678990;1:39678990;1:39679402;1:39679402;1:39681115;1:39681115;1:39682350;1:39682350;1:39683175;1:39683175;1:39683298;1:39683298;1:39686210;1:39686210;1:39688075;1:39688075;1:39688242;1:39688242;1:39688242;1:39688459;1:39688459;1:39688552;1:39688552;1:39688552;1:39694518;1:39694518;1:39695155;1:39695155;1:39696256;1:39696256;1:39698433;1:39698433;1:39698437;1:39698437;1:39698705;1:39698705;1:39699114;1:39699114;1:39699244;1:39699244;1:39700176;1:39700176;1:39700582;1:39700582;1:39703847;1:39703847;1:39703847;1:39703847;1:39705458;1:39705458;1:39708302;1:39708302;1:39708703;1:39708703;1:39710459;1:39710459;1:39711930;1:39711930;1:39711950;1:39711950;1:39713113;1:39713113;1:39713648;1:39713648;1:39713860;1:39713860;1:39714238;1:39714238;1:39716844;1:39716844;1:39716902;1:39716902;1:39717256;1:39717256;1:39719346;1:39719346;1:39719519;1:39719519;1:39719519;1:39719812;1:39719812;1:39722214;1:39722214;1:39722214;1:39723075;1:39723075;1:39726182;1:39726182;1:39728647;1:39728647;1:39729607;1:39729607;1:39730172;1:39730172;1:39731550;1:39731550;1:39731550;1:39733499;1:39733499;1:39733733;1:39733733;1:39736334;1:39736334;1:39736334;1:39736463;1:39736463;1:39738803;1:39738803;1:39741520;1:39741520;1:39742825;1:39742825;1:39742869;1:39742869;1:39744618;1:39744618;1:39745608;1:39745608;1:39748271;1:39748271;1:39748271;1:39748539;1:39748539;1:39748662;1:39748662;1:39748921;1:39748921;1:39756317;1:39756317;1:39756317;1:39757799;1:39757799;1:39758634;1:39758634;1:39758634;1:39758955;1:39758955;1:39758993;1:39758993;1:39762203;1:39762203;1:39762889;1:39762889;1:39763242;1:39763242;1:39766041;1:39766041;1:39766055;1:39766055;1:39766055;1:39766649;1:39766649;1:39769000;1:39769000;1:39769224;1:39769224;1:39770227;1:39770227;1:39770278;1:39770278;1:39770949;1:39770949;1:39772070;1:39772070;1:39772305;1:39772305;1:39772946;1:39772946;1:39777159;1:39777159;1:39779802;1:39779802;1:39784888;1:39784888;1:39791876;1:39791876;1:39791876;1:39792369;1:39792369;1:39797055;1:39797055;1:39797055;1:39801815;1:39801815;1:39803567;1:39803567;1:39807018;1:39807018;1:39807458;1:39807458;1:39809284;1:39809284;1:39811205;1:39811205;1:39812434;1:39812434;1:39812518;1:39812518;1:39814960;1:39814960;1:39814960;1:39815143;1:39815143;1:39815344;1:39815344;1:39816941;1:39816941;1:39818052;1:39818052;1:39819503;1:39819503;1:39820138;1:39820138;1:39820310;1:39820310;1:39820926;1:39820926;1:39820963;1:39820963;1:39821681;1:39821681;1:39821681;1:39821737;1:39821737;1:39823032;1:39823032;1:39824718;1:39824718;1:39825438;1:39825438;1:39826005;1:39826005;1:39826343;1:39826343;1:39830045;1:39830045;1:39831768;1:39831768;1:39832368;1:39832368;1:39832407;1:39832407;1:39833473;1:39833473;1:39833503;1:39833503;1:39833535;1:39833535;1:39833675;1:39833675;1:39834617;1:39834617;1:39834692;1:39834692;1:39835540;1:39835540;1:39835817;1:39835817;1:39835817;1:39837102;1:39837102;1:39837344;1:39837344;1:39837627;1:39837627;1:39840304;1:39840304;1:39840768;1:39840768;1:39842443;1:39842443;1:39842690;1:39842690;1:39843958;1:39843958;1:39846267;1:39846267;1:39846267;1:39846489;1:39846489;1:39846590;1:39846590;1:39848347;1:39848347;1:39852109;1:39852109;1:39852142;1:39852142;1:39855177;1:39855177;1:39857192;1:39857192;1:39858794;1:39858794;1:39858947;1:39858947;1:39859478;1:39859478;1:39859518;1:39859518;1:39859942;1:39859942;1:39859946;1:39859946;1:39863215;1:39863215;1:39867055;1:39867055;1:39868621;1:39868621;1:39868750;1:39868750;1:39868750;1:39869512;1:39869512;1:39869825;1:39869825;1:39870793;1:39870793;1:39874539;1:39874539;1:39879366;1:39879366;1:39880319;1:39880319;1:39880319;1:39881040;1:39881040;1:39881468;1:39881468;1:39883020;1:39883020;1:39884433;1:39884433;1:39885763;1:39885763;1:39886773;1:39886773;1:39889677;1:39889677;1:39892774;1:39892774;1:39893093;1:39893093;1:39895460;1:39895460;1:39895460;1:39896961;1:39896961;1:39902929;1:39902929;1:39903129;1:39903129;1:39904612;1:39904612;1:39905588;1:39905588;1:39905588;1:39905873;1:39905873;1:39906267;1:39906267;1:39908506;1:39908506;1:39908506;1:39908726;1:39908726;1:39911001;1:39911001;1:39911998;1:39911998;1:39913351;1:39913351;1:39913351;1:39914090;1:39914090;1:39915209;1:39915209;1:39915369;1:39915369;1:39921811;1:39921811;1:39922426;1:39922426;1:39922884;1:39922884;1:39923732;1:39923732;1:39924398;1:39924398;1:39928984;1:39928984;1:39929240;1:39929240;1:39934776;1:39934776;1:39936799;1:39936799;1:39937494;1:39937494;1:39937696;1:39937696;1:39938257;1:39938257;1:39940223;1:39940223;1:39940499;1:39940499;1:39942242;1:39942242;1:39942297;1:39942297;1:39944180;1:39944180;1:39944249;1:39944249;1:39944768;1:39944768;1:39945297;1:39945297;1:39948182;1:39948182;1:39948224;1:39948224;1:39948741;1:39948741;1:39950003;1:39950003;1:39950080;1:39950080;1:39950080;1:39950080;1:39954548;1:39954548;1:39957169;1:39957169;1:39957301;1:39957301;1:39958080;1:39958080;1:39959085;1:39959085;1:39964912;1:39964912;1:39964974;1:39964974;1:39967223;1:39967223;1:39967280;1:39967280;1:39967683;1:39967683;1:39969059;1:39969059;1:39970928;1:39970928;1:39976059;1:39976059;1:39982088;1:39982088;1:39983274;1:39988318;1:39989327;1:39989926;1:39989926;1:39991588;1:39991588;1:39991730;1:39992808;1:39992878;1:39992878;1:39994545;1:39995074;1:39995074;1:39996716;1:39998523;1:39998523;1:40001060;1:40001060;1:40002356;1:40002356;1:40003410;1:40003410;1:40010235;1:40010235;1:40012230;1:40012230;1:40012433;1:40012433;1:40018509;1:40018509;1:40018509;1:40019591;1:40019591;1:40022482;1:40022482;1:40022777;1:40022777;1:40022777;1:40023047;1:40023047;1:40023356;1:40023356;1:40025197;1:40025197;1:40028180;1:40028180;1:40028180;1:40033905;1:40033905;1:40035686;1:40035686;1:40035686;1:40035686;1:40035928;1:40035928;1:40036847;1:40036847;1:40036847;1:40037902;1:40037902;1:40037902;1:40038571;1:40038571;1:40038936;1:40038936;1:40039707;1:40039707;1:40041371;1:40041371;1:40043772;1:40043772;1:40045300;1:40045300;1:40046093;1:40046093;1:40048009;1:40048009;1:40049184;1:40049184;1:40052108;1:40052108;1:40057543;1:40057543;1:40059778;1:40059778;1:40060025;1:40060025;1:40060473;1:40060473;1:40064961;1:40064961;1:40064961;1:40064961;1:40065616;1:40065616;1:40065855;1:40065855;1:40075367;1:40075367;1:40075894;1:40075894;1:40076780;1:40076780;1:40077537;1:40077537;1:40079114;1:40079246;1:40079246;1:40081463;1:40083641;1:40083641;1:40084605;1:40084605;1:40086357;1:40086357;1:40087764;1:40087764;	rs72634501;rs72634501;rs72634502;rs72634502;rs147860177;rs147860177;rs112646560;rs112646560;rs72637903;rs72637903;rs112566467;rs112566467;rs113603865;rs113603865;rs141752713;rs141752713;rs2282231;rs2282231;rs2282231;rs72660086;rs72660086;rs2036465;rs2036465;rs67637163;rs67637163;rs11348708;rs11348708;rs4660165;rs4660165;rs4660165;rs4660416;rs4660416;rs6684217;rs6684217;rs112205225;rs112205225;rs7555609;rs7555609;rs1472662;rs1472662;rs4660443;rs4660443;rs4660443;rs10788925;rs10788925;rs967530;rs967530;rs34022052;rs34022052;rs67916282;rs67916282;rs2134472;rs2134472;rs370909075;rs370909075;rs7522362;rs7522362;rs56809193;rs56809193;rs12043260;rs12043260;rs11426752;rs11426752;rs4660475;rs4660475;rs590214;rs590214;rs66848709;rs66848709;rs6600289;rs6600289;rs6600289;rs3078353;rs3078353;rs67452844;rs67452844;rs67062906;rs67062906;rs6679564;rs6679564;rs34440965;rs34440965;rs67408364;rs67408364;rs113114354;rs113114354;rs11205695;rs11205695;rs11205696;rs11205696;rs67758468;rs67758468;rs6600290;rs6600290;rs10888682;rs10888682;rs10888683;rs10888683;rs11205698;rs11205698;rs6703800;rs6703800;rs12117785;rs12117785;rs66531516;rs66531516;rs661316;rs661316;rs11335031;rs11335031;rs6660622;rs6660622;rs10888688;rs10888688;rs10636583;rs10636583;rs1537817;rs1537817;rs1537817;rs1126313;rs1126313;rs16825887;rs16825887;rs16825887;rs7554301;rs7554301;rs2455648;rs2455648;rs112672438;rs112672438;rs1537818;rs1537818;rs112824904;rs112824904;rs35040858;rs35040858;rs16825921;rs16825921;rs397979930;rs397979930;rs373172371;rs373172371;rs11427661;rs11427661;rs7538300;rs7538300;rs2484133;rs2484133;rs57214150;rs57214150;rs138554801;rs138554801;rs12076577;rs12076577;rs11205739;rs11205739;rs578140018;rs578140018;rs3931300;rs3931300;rs16825939;rs16825939;rs16825939;rs16825942;rs16825942;rs34920225;rs34920225;rs12737392;rs12737392;rs12141885;rs12141885;rs67020650;rs67020650;rs72637904;rs72637904;rs72661925;rs72661925;rs12023553;rs12023553;rs17491275;rs17491275;rs16866216;rs16866216;rs72661927;rs72661927;rs4660543;rs4660543;rs4660543;rs4660546;rs4660546;rs397701690;rs397701690;rs3078383;rs3078383;rs6692769;rs6692769;rs72637905;rs72637905;rs112139327;rs112139327;rs2036463;rs2036463;rs2036464;rs2036464;rs2036464;rs4660550;rs4660550;rs905381;rs905381;rs905381;rs111701080;rs111701080;rs10788933;rs10788933;rs376329427;rs376329427;rs75144690;rs75144690;rs80093081;rs80093081;rs56339706;rs56339706;rs11205802;rs11205802;rs10888715;rs10888715;rs113954314;rs113954314;rs6692918;rs6692918;rs16837533;rs16837533;rs16837533;rs16837533;rs950805;rs950805;rs72637906;rs72637906;rs67886352;rs67886352;rs60323161;rs60323161;rs66727439;rs66727439;rs67966942;rs67966942;rs7553009;rs7553009;rs111254532;rs111254532;rs16826000;rs16826000;rs11205823;rs11205823;rs144209197;rs144209197;rs16826009;rs16826009;rs10493087;rs10493087;rs11205828;rs11205828;rs16826012;rs16826012;rs16826012;rs66880209;rs66880209;rs4660208;rs4660208;rs4660208;rs2265408;rs2265408;rs2246257;rs2246257;rs72661940;rs72661940;rs1974240;rs1974240;rs1889830;rs1889830;rs4660214;rs4660214;rs4660214;rs6699928;rs6699928;rs11205839;rs11205839;rs4660603;rs4660603;rs4660603;rs397747307;rs397747307;rs561821846;rs561821846;rs7414381;rs7414381;rs145539706;rs145539706;rs3116387;rs3116387;rs1537815;rs1537815;rs1984142;rs1984142;rs3818806;rs3818806;rs3818806;rs2484751;rs2484751;rs41270799;rs41270799;rs2275188;rs2275188;rs1984143;rs1984143;rs1984143;rs16826036;rs16826036;rs16826038;rs16826038;rs16826038;rs2484749;rs2484749;rs6688708;rs6688708;rs111797516;rs111797516;rs61782157;rs61782157;rs2275187;rs2275187;rs41270803;rs41270803;rs2275186;rs2275186;rs2275186;rs12025847;rs12025847;rs61783376;rs61783376;rs376825420;rs376825420;rs4660636;rs4660636;rs4660637;rs4660637;rs149888723;rs149888723;rs11205884;rs11205884;rs11205885;rs11205885;rs112097056;rs112097056;rs61783378;rs61783378;rs3116398;rs3116398;rs72661956;rs72661956;rs16826068;rs16826068;rs16826068;rs111745074;rs111745074;rs16826069;rs16826069;rs16826069;rs41270807;rs41270807;rs3121889;rs3121889;rs61783383;rs61783383;rs4660669;rs4660669;rs6704246;rs6704246;rs111623477;rs111623477;rs2490943;rs2490943;rs16826087;rs16826087;rs3754346;rs3754346;rs3754346;rs16826093;rs16826093;rs41270811;rs41270811;rs61779274;rs61779274;rs17264671;rs17264671;rs4660690;rs4660690;rs593667;rs593667;rs61779275;rs61779275;rs597311;rs597311;rs597708;rs597708;rs636083;rs636083;rs636083;rs636156;rs636156;rs147223845;rs147223845;rs2256614;rs2256614;rs61779276;rs61779276;rs596062;rs596062;rs149306191;rs149306191;rs35455035;rs35455035;rs72661961;rs72661961;rs10718160;rs10718160;rs598415;rs598415;rs613511;rs613511;rs629093;rs629093;rs61779277;rs61779277;rs3832005;rs3832005;rs61779278;rs61779278;rs596991;rs596991;rs582883;rs582883;rs2296172;rs2296172;rs2296172;rs61779279;rs61779279;rs2490945;rs2490945;rs2490946;rs2490946;rs61779282;rs61779282;rs61779283;rs61779283;rs621807;rs621807;rs76111861;rs76111861;rs663449;rs663449;rs1180383;rs1180383;rs1180383;rs1184716;rs1184716;rs72661965;rs72661965;rs6668369;rs6668369;rs10707907;rs10707907;rs635943;rs635943;rs61779284;rs61779284;rs3768299;rs3768299;rs586057;rs586057;rs624971;rs624971;rs11329754;rs11329754;rs10652572;rs10652572;rs200922247;rs200922247;rs72661971;rs72661971;rs4660732;rs4660732;rs61779285;rs61779285;rs144613686;rs144613686;rs112371771;rs112371771;rs112371771;rs67565123;rs67565123;rs111411108;rs111411108;rs3768301;rs3768301;rs113214136;rs113214136;rs604316;rs604316;rs3768302;rs3768302;rs3768302;rs1180375;rs1180375;rs17343193;rs17343193;rs144172969;rs144172969;rs1180376;rs1180376;rs61779300;rs61779300;rs1617212;rs1617212;rs663892;rs663892;rs1180384;rs1180384;rs625384;rs625384;rs683135;rs683135;rs683135;rs144853034;rs144853034;rs36121387;rs36121387;rs596705;rs596705;rs1180372;rs1180372;rs2018212;rs2018212;rs2018212;rs4660751;rs4660751;rs3835695;rs3835695;rs587404;rs587404;rs587404;rs588326;rs588326;rs1775656;rs1775656;rs34861991;rs34861991;rs2296173;rs2296173;rs2296173;rs3118014;rs3118014;rs1985076;rs1985076;rs568905981;rs568905981;rs61779305;rs61779305;rs61779306;rs61779306;rs599892;rs599892;rs41270821;rs41270821;rs2296175;rs2296175;rs7540050;rs7540050;rs7554206;rs7554206;rs6698791;rs6698791;rs140319897;rs140319897;rs398073895;rs398073895;rs10888788;rs10888788;rs61779308;rs61779308;rs4617393;rs4617393;rs61779309;rs61779309;rs371894931;rs371894931;rs61779310;rs61779310;rs6665948;rs6665948;rs61779313;rs61779313;rs722357;rs722357;rs2275767;rs2275767;rs139228213;rs139228213;rs12138051;rs12138051;rs6691194;rs6691194;rs11366304;rs11366304;rs1775654;rs1775654;rs1775654;rs1775654;rs375963061;rs375963061;rs7533743;rs7533743;rs7555699;rs7555699;rs10888798;rs10888798;rs1809697;rs1809697;rs60069508;rs60069508;rs11206189;rs11206189;rs61779330;rs61779330;rs72662001;rs72662001;rs12402990;rs12402990;rs72663503;rs72663503;rs61779331;rs61779331;rs201468966;rs201468966;rs61779333;rs61779333;rs139622852;rs139401553;rs1727098;rs710913;rs710913;rs3738676;rs3738676;rs34366175;rs1180341;rs1180342;rs1180342;rs755247;rs755249;rs755249;rs1180347;rs4660823;rs4660823;rs12035330;rs12035330;rs111564351;rs111564351;rs72663520;rs72663520;rs61779359;rs61779359;rs61781362;rs61781362;rs61781363;rs61781363;rs4660808;rs4660808;rs4660808;rs61781364;rs61781364;rs76207570;rs76207570;rs17264866;rs17264866;rs17264866;rs72637908;rs72637908;rs72663529;rs72663529;rs138909742;rs138909742;rs4660293;rs4660293;rs4660293;rs58302493;rs58302493;rs17513135;rs17513135;rs17513135;rs17513135;rs3768321;rs3768321;rs2293476;rs2293476;rs2293476;rs2242500;rs2242500;rs2242500;rs2068663;rs2068663;rs16826349;rs16826349;rs12028034;rs12028034;rs398073897;rs398073897;rs12064914;rs12064914;rs61781370;rs61781370;rs111768751;rs111768751;rs11206374;rs11206374;rs11206378;rs11206378;rs61781371;rs61781371;rs113825410;rs113825410;rs2746056;rs2746056;rs76841360;rs76841360;rs4660303;rs4660303;rs12037222;rs12037222;rs12037222;rs12037222;rs74504886;rs74504886;rs149794918;rs149794918;rs11206430;rs11206430;rs61781390;rs61781390;rs28788506;rs28788506;rs61781391;rs61781391;rs4660311;rs4660877;rs4660877;rs1180321;rs61781392;rs61781392;rs72663563;rs72663563;rs61232586;rs61232586;rs61781393;rs61781393;	HDL_C;triglyc;HDL_C;triglyc;HDL_C;triglyc;HDL_C;triglyc;HDL_C;triglyc;HDL_C;triglyc;HDL_C;triglyc;HDL_C;triglyc;HDL;HDL_C;triglyc;HDL_C;triglyc;HDL_C;triglyc;HDL_C;triglyc;HDL_C;triglyc;HDL;HDL_C;triglyc;HDL_C;triglyc;HDL_C;triglyc;HDL_C;triglyc;HDL_C;triglyc;HDL_C;triglyc;HDL;HDL_C;triglyc;HDL_C;triglyc;HDL_C;triglyc;HDL_C;triglyc;HDL_C;triglyc;HDL_C;triglyc;HDL_C;triglyc;HDL_C;triglyc;HDL_C;triglyc;HDL_C;triglyc;HDL_C;triglyc;HDL_C;triglyc;HDL_C;triglyc;HDL_C;triglyc;HDL;HDL_C;triglyc;HDL_C;triglyc;HDL_C;triglyc;HDL_C;triglyc;HDL_C;triglyc;HDL_C;triglyc;HDL_C;triglyc;HDL_C;triglyc;HDL_C;triglyc;HDL_C;triglyc;HDL_C;triglyc;HDL_C;triglyc;HDL_C;triglyc;HDL_C;triglyc;HDL_C;triglyc;HDL_C;triglyc;HDL_C;triglyc;HDL_C;triglyc;HDL_C;triglyc;HDL_C;triglyc;HDL_C;triglyc;HDL_C;triglyc;HDL_C;triglyc;HDL;HDL_C;triglyc;HDL_C;triglyc;HDL;HDL_C;triglyc;HDL_C;triglyc;HDL_C;triglyc;HDL_C;triglyc;HDL_C;triglyc;HDL_C;triglyc;HDL_C;triglyc;HDL_C;triglyc;HDL_C;triglyc;HDL_C;triglyc;HDL_C;triglyc;HDL_C;triglyc;HDL_C;triglyc;HDL_C;triglyc;HDL_C;triglyc;HDL_C;triglyc;HDL_C;triglyc;HDL_C;triglyc;HDL_C;triglyc;HDL;HDL_C;triglyc;HDL_C;triglyc;HDL_C;triglyc;HDL_C;triglyc;HDL_C;triglyc;HDL_C;triglyc;HDL_C;triglyc;HDL_C;triglyc;HDL_C;triglyc;HDL_C;triglyc;HDL_C;triglyc;HDL_C;triglyc;HDL;HDL_C;triglyc;HDL_C;triglyc;HDL_C;triglyc;HDL_C;triglyc;HDL_C;triglyc;HDL_C;triglyc;HDL_C;triglyc;HDL_C;triglyc;HDL;HDL_C;triglyc;HDL_C;triglyc;HDL;HDL_C;triglyc;HDL_C;triglyc;HDL_C;triglyc;HDL_C;triglyc;HDL_C;triglyc;HDL_C;triglyc;HDL_C;triglyc;HDL_C;triglyc;HDL_C;triglyc;HDL_C;triglyc;HDL_C;triglyc;HDL;HDL_C;TG;triglyc;HDL_C;triglyc;HDL_C;triglyc;HDL_C;triglyc;HDL_C;triglyc;HDL_C;triglyc;HDL_C;triglyc;HDL_C;triglyc;HDL_C;triglyc;HDL_C;triglyc;HDL_C;triglyc;HDL_C;triglyc;HDL_C;triglyc;HDL_C;triglyc;HDL_C;triglyc;HDL;HDL_C;triglyc;HDL_C;triglyc;HDL;HDL_C;triglyc;HDL_C;triglyc;HDL_C;triglyc;HDL_C;triglyc;HDL_C;triglyc;HDL_C;triglyc;HDL;HDL_C;triglyc;HDL_C;triglyc;HDL_C;triglyc;HDL;HDL_C;triglyc;HDL_C;triglyc;HDL_C;triglyc;HDL_C;triglyc;HDL_C;triglyc;HDL_C;triglyc;HDL_C;triglyc;HDL_C;triglyc;HDL;HDL_C;triglyc;HDL_C;triglyc;HDL_C;triglyc;HDL_C;triglyc;HDL;HDL_C;triglyc;HDL_C;triglyc;HDL;HDL_C;triglyc;HDL_C;triglyc;HDL_C;triglyc;HDL_C;triglyc;HDL_C;triglyc;HDL_C;triglyc;HDL_C;triglyc;HDL;HDL_C;triglyc;HDL_C;triglyc;HDL_C;triglyc;HDL_C;triglyc;HDL_C;triglyc;HDL_C;triglyc;HDL_C;triglyc;HDL_C;triglyc;HDL_C;triglyc;HDL_C;triglyc;HDL_C;triglyc;HDL_C;triglyc;HDL_C;triglyc;HDL;HDL_C;triglyc;HDL_C;triglyc;HDL;HDL_C;triglyc;HDL_C;triglyc;HDL_C;triglyc;HDL_C;triglyc;HDL_C;triglyc;HDL_C;triglyc;HDL_C;triglyc;HDL_C;triglyc;HDL_C;triglyc;HDL;HDL_C;triglyc;HDL_C;triglyc;HDL_C;triglyc;HDL_C;triglyc;HDL_C;triglyc;HDL_C;triglyc;HDL_C;triglyc;HDL_C;triglyc;HDL_C;triglyc;HDL_C;triglyc;HDL;HDL_C;triglyc;HDL_C;triglyc;HDL_C;triglyc;HDL_C;triglyc;HDL_C;triglyc;HDL_C;triglyc;HDL_C;triglyc;HDL_C;triglyc;HDL_C;triglyc;HDL_C;triglyc;HDL_C;triglyc;HDL_C;triglyc;HDL_C;triglyc;HDL_C;triglyc;HDL_C;triglyc;HDL_C;triglyc;HDL_C;triglyc;HDL_C;triglyc;HDL;HDL_C;triglyc;HDL_C;triglyc;HDL_C;triglyc;HDL_C;triglyc;HDL_C;triglyc;HDL_C;triglyc;HDL_C;triglyc;HDL_C;triglyc;HDL_C;triglyc;HDL;HDL_C;triglyc;HDL_C;triglyc;HDL_C;triglyc;HDL_C;triglyc;HDL_C;triglyc;HDL_C;triglyc;HDL_C;triglyc;HDL_C;triglyc;HDL_C;triglyc;HDL_C;triglyc;HDL_C;triglyc;HDL_C;triglyc;HDL_C;triglyc;HDL_C;triglyc;HDL_C;triglyc;HDL_C;triglyc;HDL_C;triglyc;HDL_C;HDL_C;triglyc;HDL_C;triglyc;HDL_C;triglyc;HDL_C;triglyc;HDL_C;triglyc;HDL_C;triglyc;HDL;HDL_C;triglyc;HDL_C;triglyc;HDL_C;triglyc;HDL_C;triglyc;HDL_C;triglyc;HDL_C;triglyc;HDL_C;triglyc;HDL_C;triglyc;HDL_C;triglyc;HDL_C;triglyc;HDL;HDL_C;triglyc;HDL_C;triglyc;HDL_C;triglyc;HDL_C;triglyc;HDL_C;triglyc;HDL;HDL_C;triglyc;HDL_C;triglyc;HDL_C;triglyc;HDL;HDL_C;triglyc;HDL_C;triglyc;HDL_C;triglyc;HDL_C;triglyc;HDL;HDL_C;triglyc;HDL_C;triglyc;HDL_C;triglyc;HDL_C;triglyc;HDL_C;triglyc;HDL_C;triglyc;HDL_C;triglyc;HDL_C;triglyc;HDL_C;triglyc;HDL_C;triglyc;HDL_C;triglyc;HDL_C;triglyc;HDL_C;triglyc;HDL_C;triglyc;HDL_C;triglyc;HDL_C;triglyc;HDL_C;triglyc;HDL_C;triglyc;HDL_C;triglyc;HDL_C;triglyc;HDL_C;triglyc;HDL_C;triglyc;HDL_C;triglyc;HDL_C;triglyc;HDL_C;triglyc;HDL_C;triglyc;HDL_C;triglyc;HDL_C;triglyc;HDL;HDL_C;TG;triglyc;HDL_C;triglyc;HDL_C;triglyc;HDL_C;triglyc;HDL_C;triglyc;HDL_C;triglyc;HDL_C;triglyc;HDL_C;triglyc;HDL_C;triglyc;HDL_C;triglyc;HDL_C;triglyc;HDL_C;triglyc;HDL_C;triglyc;HDL_C;triglyc;HDL_C;triglyc;HDL_C;HDL_C;HDL_C;HDL_C;triglyc;HDL_C;triglyc;HDL_C;HDL_C;HDL_C;triglyc;HDL_C;HDL_C;triglyc;HDL_C;HDL_C;triglyc;HDL_C;triglyc;HDL_C;triglyc;HDL_C;triglyc;HDL_C;triglyc;HDL_C;triglyc;HDL_C;triglyc;HDL;HDL_C;triglyc;HDL_C;triglyc;HDL_C;triglyc;HDL;HDL_C;triglyc;HDL_C;triglyc;HDL_C;triglyc;HDL_C;triglyc;HDL;HDL_C;triglyc;HDL_C;triglyc;HDL;HDL_C;TG;triglyc;HDL_C;triglyc;HDL;HDL_C;triglyc;HDL;HDL_C;triglyc;HDL_C;triglyc;HDL_C;triglyc;HDL_C;triglyc;HDL_C;triglyc;HDL_C;triglyc;HDL_C;triglyc;HDL_C;triglyc;HDL_C;triglyc;HDL_C;triglyc;HDL_C;triglyc;HDL_C;triglyc;HDL_C;triglyc;HDL_C;triglyc;HDL_C;triglyc;HDL;HDL_C;TG;triglyc;HDL_C;triglyc;HDL_C;triglyc;HDL_C;triglyc;HDL_C;triglyc;HDL_C;triglyc;HDL_C;triglyc;HDL_C;HDL_C;triglyc;HDL_C;HDL_C;triglyc;HDL_C;triglyc;HDL_C;triglyc;HDL_C;triglyc;	UKBB;UKBB;UKBB;UKBB;UKBB;UKBB;UKBB;UKBB;UKBB;UKBB;UKBB;UKBB;UKBB;UKBB;UKBB;UKBB;Willer_et_al_2013;UKBB;UKBB;UKBB;UKBB;UKBB;UKBB;UKBB;UKBB;UKBB;UKBB;Willer_et_al_2013;UKBB;UKBB;UKBB;UKBB;UKBB;UKBB;UKBB;UKBB;UKBB;UKBB;UKBB;UKBB;Willer_et_al_2013;UKBB;UKBB;UKBB;UKBB;UKBB;UKBB;UKBB;UKBB;UKBB;UKBB;UKBB;UKBB;UKBB;UKBB;UKBB;UKBB;UKBB;UKBB;UKBB;UKBB;UKBB;UKBB;UKBB;UKBB;UKBB;UKBB;UKBB;UKBB;Willer_et_al_2013;UKBB;UKBB;UKBB;UKBB;UKBB;UKBB;UKBB;UKBB;UKBB;UKBB;UKBB;UKBB;UKBB;UKBB;UKBB;UKBB;UKBB;UKBB;UKBB;UKBB;UKBB;UKBB;UKBB;UKBB;UKBB;UKBB;UKBB;UKBB;UKBB;UKBB;UKBB;UKBB;UKBB;UKBB;UKBB;UKBB;UKBB;UKBB;UKBB;UKBB;UKBB;UKBB;UKBB;UKBB;UKBB;UKBB;Willer_et_al_2013;UKBB;UKBB;UKBB;UKBB;Willer_et_al_2013;UKBB;UKBB;UKBB;UKBB;UKBB;UKBB;UKBB;UKBB;UKBB;UKBB;UKBB;UKBB;UKBB;UKBB;UKBB;UKBB;UKBB;UKBB;UKBB;UKBB;UKBB;UKBB;UKBB;UKBB;UKBB;UKBB;UKBB;UKBB;UKBB;UKBB;UKBB;UKBB;UKBB;UKBB;UKBB;UKBB;UKBB;UKBB;Willer_et_al_2013;UKBB;UKBB;UKBB;UKBB;UKBB;UKBB;UKBB;UKBB;UKBB;UKBB;UKBB;UKBB;UKBB;UKBB;UKBB;UKBB;UKBB;UKBB;UKBB;UKBB;UKBB;UKBB;UKBB;UKBB;Willer_et_al_2013;UKBB;UKBB;UKBB;UKBB;UKBB;UKBB;UKBB;UKBB;UKBB;UKBB;UKBB;UKBB;UKBB;UKBB;UKBB;UKBB;Willer_et_al_2013;UKBB;UKBB;UKBB;UKBB;Willer_et_al_2013;UKBB;UKBB;UKBB;UKBB;UKBB;UKBB;UKBB;UKBB;UKBB;UKBB;UKBB;UKBB;UKBB;UKBB;UKBB;UKBB;UKBB;UKBB;UKBB;UKBB;UKBB;UKBB;Willer_et_al_2013;UKBB;Willer_et_al_2013;UKBB;UKBB;UKBB;UKBB;UKBB;UKBB;UKBB;UKBB;UKBB;UKBB;UKBB;UKBB;UKBB;UKBB;UKBB;UKBB;UKBB;UKBB;UKBB;UKBB;UKBB;UKBB;UKBB;UKBB;UKBB;UKBB;UKBB;UKBB;UKBB;Willer_et_al_2013;UKBB;UKBB;UKBB;UKBB;Willer_et_al_2013;UKBB;UKBB;UKBB;UKBB;UKBB;UKBB;UKBB;UKBB;UKBB;UKBB;UKBB;UKBB;Willer_et_al_2013;UKBB;UKBB;UKBB;UKBB;UKBB;UKBB;Willer_et_al_2013;UKBB;UKBB;UKBB;UKBB;UKBB;UKBB;UKBB;UKBB;UKBB;UKBB;UKBB;UKBB;UKBB;UKBB;UKBB;UKBB;Willer_et_al_2013;UKBB;UKBB;UKBB;UKBB;UKBB;UKBB;UKBB;UKBB;Willer_et_al_2013;UKBB;UKBB;UKBB;UKBB;Willer_et_al_2013;UKBB;UKBB;UKBB;UKBB;UKBB;UKBB;UKBB;UKBB;UKBB;UKBB;UKBB;UKBB;UKBB;UKBB;Willer_et_al_2013;UKBB;UKBB;UKBB;UKBB;UKBB;UKBB;UKBB;UKBB;UKBB;UKBB;UKBB;UKBB;UKBB;UKBB;UKBB;UKBB;UKBB;UKBB;UKBB;UKBB;UKBB;UKBB;UKBB;UKBB;UKBB;UKBB;Willer_et_al_2013;UKBB;UKBB;UKBB;UKBB;Willer_et_al_2013;UKBB;UKBB;UKBB;UKBB;UKBB;UKBB;UKBB;UKBB;UKBB;UKBB;UKBB;UKBB;UKBB;UKBB;UKBB;UKBB;UKBB;UKBB;Willer_et_al_2013;UKBB;UKBB;UKBB;UKBB;UKBB;UKBB;UKBB;UKBB;UKBB;UKBB;UKBB;UKBB;UKBB;UKBB;UKBB;UKBB;UKBB;UKBB;UKBB;UKBB;Willer_et_al_2013;UKBB;UKBB;UKBB;UKBB;UKBB;UKBB;UKBB;UKBB;UKBB;UKBB;UKBB;UKBB;UKBB;UKBB;UKBB;UKBB;UKBB;UKBB;UKBB;UKBB;UKBB;UKBB;UKBB;UKBB;UKBB;UKBB;UKBB;UKBB;UKBB;UKBB;UKBB;UKBB;UKBB;UKBB;UKBB;UKBB;Willer_et_al_2013;UKBB;UKBB;UKBB;UKBB;UKBB;UKBB;UKBB;UKBB;UKBB;UKBB;UKBB;UKBB;UKBB;UKBB;UKBB;UKBB;UKBB;UKBB;Willer_et_al_2013;UKBB;UKBB;UKBB;UKBB;UKBB;UKBB;UKBB;UKBB;UKBB;UKBB;UKBB;UKBB;UKBB;UKBB;UKBB;UKBB;UKBB;UKBB;UKBB;UKBB;UKBB;UKBB;UKBB;UKBB;UKBB;UKBB;UKBB;UKBB;UKBB;UKBB;UKBB;UKBB;UKBB;UKBB;UKBB;UKBB;UKBB;UKBB;UKBB;UKBB;UKBB;UKBB;UKBB;UKBB;UKBB;UKBB;UKBB;Willer_et_al_2013;UKBB;UKBB;UKBB;UKBB;UKBB;UKBB;UKBB;UKBB;UKBB;UKBB;UKBB;UKBB;UKBB;UKBB;UKBB;UKBB;UKBB;UKBB;UKBB;UKBB;Willer_et_al_2013;UKBB;UKBB;UKBB;UKBB;UKBB;UKBB;UKBB;UKBB;UKBB;UKBB;Willer_et_al_2013;UKBB;UKBB;UKBB;UKBB;UKBB;UKBB;Willer_et_al_2013;UKBB;UKBB;UKBB;UKBB;UKBB;UKBB;UKBB;UKBB;Willer_et_al_2013;UKBB;UKBB;UKBB;UKBB;UKBB;UKBB;UKBB;UKBB;UKBB;UKBB;UKBB;UKBB;UKBB;UKBB;UKBB;UKBB;UKBB;UKBB;UKBB;UKBB;UKBB;UKBB;UKBB;UKBB;UKBB;UKBB;UKBB;UKBB;UKBB;UKBB;UKBB;UKBB;UKBB;UKBB;UKBB;UKBB;UKBB;UKBB;UKBB;UKBB;UKBB;UKBB;UKBB;UKBB;UKBB;UKBB;UKBB;UKBB;UKBB;UKBB;UKBB;UKBB;UKBB;UKBB;UKBB;UKBB;Willer_et_al_2013;UKBB;Willer_et_al_2013;UKBB;UKBB;UKBB;UKBB;UKBB;UKBB;UKBB;UKBB;UKBB;UKBB;UKBB;UKBB;UKBB;UKBB;UKBB;UKBB;UKBB;UKBB;UKBB;UKBB;UKBB;UKBB;UKBB;UKBB;UKBB;UKBB;UKBB;UKBB;UKBB;UKBB;UKBB;UKBB;UKBB;UKBB;UKBB;UKBB;UKBB;UKBB;UKBB;UKBB;UKBB;UKBB;UKBB;UKBB;UKBB;UKBB;UKBB;UKBB;UKBB;UKBB;UKBB;UKBB;UKBB;UKBB;UKBB;UKBB;UKBB;UKBB;Willer_et_al_2013;UKBB;UKBB;UKBB;UKBB;UKBB;UKBB;Willer_et_al_2013;UKBB;UKBB;UKBB;UKBB;UKBB;UKBB;UKBB;UKBB;Willer_et_al_2013;UKBB;UKBB;UKBB;UKBB;Willer_et_al_2013;UKBB;Willer_et_al_2013;UKBB;UKBB;UKBB;Willer_et_al_2013;UKBB;UKBB;Willer_et_al_2013;UKBB;UKBB;UKBB;UKBB;UKBB;UKBB;UKBB;UKBB;UKBB;UKBB;UKBB;UKBB;UKBB;UKBB;UKBB;UKBB;UKBB;UKBB;UKBB;UKBB;UKBB;UKBB;UKBB;UKBB;UKBB;UKBB;UKBB;UKBB;UKBB;UKBB;Willer_et_al_2013;UKBB;Willer_et_al_2013;UKBB;UKBB_cl	1:39801815	rs41270807	39537738;39570256;39801815;39801815;39801815;39662602;39801815;39550621;39550621;39662602;40089425;39880892;39880892;40089425;	rs72663520;rs3768321;rs41270807;rs41270807;rs41270807;rs115236337;rs41270807;rs7546735;rs7546735;rs115236337;rs116401702;rs77157953;rs77157953;rs116401702;	Triglycerides;HDL_cholesterol;HDL_cholesterol;Apolipoprotein_A;Albumin;HDL_cholesterol;Triglycerides;HDL_cholesterol;Apolipoprotein_A;Apolipoprotein_A;HDL_cholesterol;Apolipoprotein_A;HDL_cholesterol;Apolipoprotein_A;	Klarin_et_al.;Klarin_et_al.;Sinnott-Armstrong_et_al.;Sinnott-Armstrong_et_al.;Sinnott-Armstrong_et_al.;Sinnott-Armstrong_et_al.;Sinnott-Armstrong_et_al.;Sinnott-Armstrong_et_al.;Sinnott-Armstrong_et_al.;Sinnott-Armstrong_et_al.;Sinnott-Armstrong_et_al.;Sinnott-Armstrong_et_al.;Sinnott-Armstrong_et_al.;Sinnott-Armstrong_et_al.;
1_8	1	39051488	40927975	M-HDL-FC	39596137	1:39596137:A:T	rs967530	a	t	0.699	0.0321783	0.00440377	2.732e-13	12.56	32	0.7108	No	MACF1	MACF1	In LD block with missense variant	24	ApoA1;ApoBbyApoA1;HDL2-C;HDL-C;HDL-D;L-HDL-C;L-HDL-CE;L-HDL-FC;L-HDL-L;L-HDL-P;L-HDL-PL;M-HDL-C;M-HDL-CE;M-HDL-CE_percent;M-HDL-C_percent;M-HDL-FC;M-HDL-FC_percent;M-HDL-L;M-HDL-P;M-HDL-PL;XL-HDL-L;XL-HDL-P;XL-HDL-PL;XL-HDL-PL_percent;	2	region_1_8_locus_1	intron_variant	NA	NA	NA	E4_DM2 (p=7.19283e-09); E4_DM2_STRICT (p=1.83595e-09); T2D (p=2.09812e-09); T2D_INCLAVO (p=2.65289e-09); T2D_WIDE (p=1.07098e-08);	Red cell distribution width (Astle W 2016); Leg fat-free mass left (Neale B 2017); Leg fat-free mass right (Neale B 2017); Leg predicted mass left (Neale B 2017); Leg predicted mass right (Neale B 2017);	NA	NA	NA	1:39551488;1:39551488;1:39552963;1:39552963;1:39554034;1:39554034;1:39560250;1:39560250;1:39561884;1:39561884;1:39562627;1:39562627;1:39564930;1:39564930;1:39566766;1:39566766;1:39569571;1:39569571;1:39569571;1:39571992;1:39571992;1:39575982;1:39575982;1:39576621;1:39576621;1:39578352;1:39578352;1:39578532;1:39578532;1:39578532;1:39578986;1:39578986;1:39587278;1:39587278;1:39587388;1:39587388;1:39588967;1:39588967;1:39590409;1:39590409;1:39591779;1:39591779;1:39591779;1:39594102;1:39594102;1:39596137;1:39596137;1:39599879;1:39599879;1:39602755;1:39602755;1:39603214;1:39603214;1:39604099;1:39604099;1:39605091;1:39605091;1:39609298;1:39609298;1:39609784;1:39609784;1:39611191;1:39611191;1:39612240;1:39612240;1:39612493;1:39612493;1:39612557;1:39612557;1:39613812;1:39613812;1:39613812;1:39615407;1:39615407;1:39616282;1:39616282;1:39616690;1:39616690;1:39617080;1:39617080;1:39618529;1:39618529;1:39618556;1:39618556;1:39620393;1:39620393;1:39620957;1:39620957;1:39621552;1:39621552;1:39622588;1:39622588;1:39622823;1:39622823;1:39623307;1:39623307;1:39623669;1:39623669;1:39624380;1:39624380;1:39626642;1:39626642;1:39628411;1:39628411;1:39629062;1:39629062;1:39631297;1:39631297;1:39635445;1:39635445;1:39636901;1:39636901;1:39637305;1:39637305;1:39639023;1:39639023;1:39639653;1:39639653;1:39639653;1:39639744;1:39639744;1:39643382;1:39643382;1:39643382;1:39643464;1:39643464;1:39643712;1:39643712;1:39646787;1:39646787;1:39647038;1:39647038;1:39647620;1:39647620;1:39648080;1:39648080;1:39649198;1:39649198;1:39650963;1:39650963;1:39651842;1:39651842;1:39652658;1:39652658;1:39652764;1:39652764;1:39653994;1:39653994;1:39654372;1:39654372;1:39656072;1:39656072;1:39656073;1:39656073;1:39656401;1:39656401;1:39660013;1:39660013;1:39660847;1:39660847;1:39662508;1:39662508;1:39662508;1:39662618;1:39662618;1:39664485;1:39664485;1:39664682;1:39664682;1:39664858;1:39664858;1:39668015;1:39668015;1:39668682;1:39668682;1:39669537;1:39669537;1:39671492;1:39671492;1:39672545;1:39672545;1:39674588;1:39674588;1:39675322;1:39675322;1:39678990;1:39678990;1:39678990;1:39679402;1:39679402;1:39681115;1:39681115;1:39682350;1:39682350;1:39683175;1:39683175;1:39683298;1:39683298;1:39686210;1:39686210;1:39688075;1:39688075;1:39688242;1:39688242;1:39688242;1:39688459;1:39688459;1:39688552;1:39688552;1:39688552;1:39694518;1:39694518;1:39695155;1:39695155;1:39696256;1:39696256;1:39698433;1:39698433;1:39698437;1:39698437;1:39698705;1:39698705;1:39699114;1:39699114;1:39699244;1:39699244;1:39700176;1:39700176;1:39700582;1:39700582;1:39703847;1:39703847;1:39703847;1:39703847;1:39705458;1:39705458;1:39708302;1:39708302;1:39708703;1:39708703;1:39710459;1:39710459;1:39711930;1:39711930;1:39711950;1:39711950;1:39713113;1:39713113;1:39713648;1:39713648;1:39713860;1:39713860;1:39714238;1:39714238;1:39716844;1:39716844;1:39716902;1:39716902;1:39717256;1:39717256;1:39719346;1:39719346;1:39719519;1:39719519;1:39719519;1:39719812;1:39719812;1:39722214;1:39722214;1:39722214;1:39723075;1:39723075;1:39726182;1:39726182;1:39728647;1:39728647;1:39729607;1:39729607;1:39730172;1:39730172;1:39731550;1:39731550;1:39731550;1:39733499;1:39733499;1:39733733;1:39733733;1:39736334;1:39736334;1:39736334;1:39736463;1:39736463;1:39738803;1:39738803;1:39741520;1:39741520;1:39742825;1:39742825;1:39742869;1:39742869;1:39744618;1:39744618;1:39745608;1:39745608;1:39748271;1:39748271;1:39748271;1:39748539;1:39748539;1:39748662;1:39748662;1:39748921;1:39748921;1:39756317;1:39756317;1:39756317;1:39757799;1:39757799;1:39758634;1:39758634;1:39758634;1:39758955;1:39758955;1:39758993;1:39758993;1:39762203;1:39762203;1:39762889;1:39762889;1:39763242;1:39763242;1:39766041;1:39766041;1:39766055;1:39766055;1:39766055;1:39766649;1:39766649;1:39769000;1:39769000;1:39769224;1:39769224;1:39770227;1:39770227;1:39770278;1:39770278;1:39770949;1:39770949;1:39772070;1:39772070;1:39772305;1:39772305;1:39772946;1:39772946;1:39777159;1:39777159;1:39779802;1:39779802;1:39784888;1:39784888;1:39791876;1:39791876;1:39791876;1:39792369;1:39792369;1:39797055;1:39797055;1:39797055;1:39801815;1:39801815;1:39803567;1:39803567;1:39807018;1:39807018;1:39807458;1:39807458;1:39809284;1:39809284;1:39811205;1:39811205;1:39812434;1:39812434;1:39812518;1:39812518;1:39814960;1:39814960;1:39814960;1:39815143;1:39815143;1:39815344;1:39815344;1:39816941;1:39816941;1:39818052;1:39818052;1:39819503;1:39819503;1:39820138;1:39820138;1:39820310;1:39820310;1:39820926;1:39820926;1:39820963;1:39820963;1:39821681;1:39821681;1:39821681;1:39821737;1:39821737;1:39823032;1:39823032;1:39824718;1:39824718;1:39825438;1:39825438;1:39826005;1:39826005;1:39826343;1:39826343;1:39830045;1:39830045;1:39831768;1:39831768;1:39832368;1:39832368;1:39832407;1:39832407;1:39833473;1:39833473;1:39833503;1:39833503;1:39833535;1:39833535;1:39833675;1:39833675;1:39834617;1:39834617;1:39834692;1:39834692;1:39835540;1:39835540;1:39835817;1:39835817;1:39835817;1:39837102;1:39837102;1:39837344;1:39837344;1:39837627;1:39837627;1:39840304;1:39840304;1:39840768;1:39840768;1:39842443;1:39842443;1:39842690;1:39842690;1:39843958;1:39843958;1:39846267;1:39846267;1:39846267;1:39846489;1:39846489;1:39846590;1:39846590;1:39848347;1:39848347;1:39852109;1:39852109;1:39852142;1:39852142;1:39855177;1:39855177;1:39857192;1:39857192;1:39858794;1:39858794;1:39858947;1:39858947;1:39859478;1:39859478;1:39859518;1:39859518;1:39859942;1:39859942;1:39859946;1:39859946;1:39863215;1:39863215;1:39867055;1:39867055;1:39868621;1:39868621;1:39868750;1:39868750;1:39868750;1:39869512;1:39869512;1:39869825;1:39869825;1:39870793;1:39870793;1:39874539;1:39874539;1:39879366;1:39879366;1:39880319;1:39880319;1:39880319;1:39881040;1:39881040;1:39881468;1:39881468;1:39883020;1:39883020;1:39884433;1:39884433;1:39885763;1:39885763;1:39886773;1:39886773;1:39889677;1:39889677;1:39892774;1:39892774;1:39893093;1:39893093;1:39895460;1:39895460;1:39895460;1:39896961;1:39896961;1:39902929;1:39902929;1:39903129;1:39903129;1:39904612;1:39904612;1:39905588;1:39905588;1:39905588;1:39905873;1:39905873;1:39906267;1:39906267;1:39908506;1:39908506;1:39908506;1:39908726;1:39908726;1:39911001;1:39911001;1:39911998;1:39911998;1:39913351;1:39913351;1:39913351;1:39914090;1:39914090;1:39915209;1:39915209;1:39915369;1:39915369;1:39921811;1:39921811;1:39922426;1:39922426;1:39922884;1:39922884;1:39923732;1:39923732;1:39924398;1:39924398;1:39928984;1:39928984;1:39929240;1:39929240;1:39934776;1:39934776;1:39936799;1:39936799;1:39937494;1:39937494;1:39937696;1:39937696;1:39938257;1:39938257;1:39940223;1:39940223;1:39940499;1:39940499;1:39942242;1:39942242;1:39942297;1:39942297;1:39944180;1:39944180;1:39944249;1:39944249;1:39944768;1:39944768;1:39945297;1:39945297;1:39948182;1:39948182;1:39948224;1:39948224;1:39948741;1:39948741;1:39950003;1:39950003;1:39950080;1:39950080;1:39950080;1:39950080;1:39954548;1:39954548;1:39957169;1:39957169;1:39957301;1:39957301;1:39958080;1:39958080;1:39959085;1:39959085;1:39964912;1:39964912;1:39964974;1:39964974;1:39967223;1:39967223;1:39967280;1:39967280;1:39967683;1:39967683;1:39969059;1:39969059;1:39970928;1:39970928;1:39976059;1:39976059;1:39982088;1:39982088;1:39983274;1:39988318;1:39989327;1:39989926;1:39989926;1:39991588;1:39991588;1:39991730;1:39992808;1:39992878;1:39992878;1:39994545;1:39995074;1:39995074;1:39996716;1:39998523;1:39998523;1:40001060;1:40001060;1:40002356;1:40002356;1:40003410;1:40003410;1:40010235;1:40010235;1:40012230;1:40012230;1:40012433;1:40012433;1:40018509;1:40018509;1:40018509;1:40019591;1:40019591;1:40022482;1:40022482;1:40022777;1:40022777;1:40022777;1:40023047;1:40023047;1:40023356;1:40023356;1:40025197;1:40025197;1:40028180;1:40028180;1:40028180;1:40033905;1:40033905;1:40035686;1:40035686;1:40035686;1:40035686;1:40035928;1:40035928;1:40036847;1:40036847;1:40036847;1:40037902;1:40037902;1:40037902;1:40038571;1:40038571;1:40038936;1:40038936;1:40039707;1:40039707;1:40041371;1:40041371;1:40043772;1:40043772;1:40045300;1:40045300;1:40046093;1:40046093;1:40048009;1:40048009;1:40049184;1:40049184;1:40052108;1:40052108;1:40057543;1:40057543;1:40059778;1:40059778;1:40060025;1:40060025;1:40060473;1:40060473;1:40064961;1:40064961;1:40064961;1:40064961;1:40065616;1:40065616;1:40065855;1:40065855;1:40075367;1:40075367;1:40075894;1:40075894;1:40076780;1:40076780;1:40077537;1:40077537;1:40079114;1:40079246;1:40079246;1:40081463;1:40083641;1:40083641;1:40084605;1:40084605;1:40086357;1:40086357;1:40087764;1:40087764;	rs72634501;rs72634501;rs72634502;rs72634502;rs147860177;rs147860177;rs112646560;rs112646560;rs72637903;rs72637903;rs112566467;rs112566467;rs113603865;rs113603865;rs141752713;rs141752713;rs2282231;rs2282231;rs2282231;rs72660086;rs72660086;rs2036465;rs2036465;rs67637163;rs67637163;rs11348708;rs11348708;rs4660165;rs4660165;rs4660165;rs4660416;rs4660416;rs6684217;rs6684217;rs112205225;rs112205225;rs7555609;rs7555609;rs1472662;rs1472662;rs4660443;rs4660443;rs4660443;rs10788925;rs10788925;rs967530;rs967530;rs34022052;rs34022052;rs67916282;rs67916282;rs2134472;rs2134472;rs370909075;rs370909075;rs7522362;rs7522362;rs56809193;rs56809193;rs12043260;rs12043260;rs11426752;rs11426752;rs4660475;rs4660475;rs590214;rs590214;rs66848709;rs66848709;rs6600289;rs6600289;rs6600289;rs3078353;rs3078353;rs67452844;rs67452844;rs67062906;rs67062906;rs6679564;rs6679564;rs34440965;rs34440965;rs67408364;rs67408364;rs113114354;rs113114354;rs11205695;rs11205695;rs11205696;rs11205696;rs67758468;rs67758468;rs6600290;rs6600290;rs10888682;rs10888682;rs10888683;rs10888683;rs11205698;rs11205698;rs6703800;rs6703800;rs12117785;rs12117785;rs66531516;rs66531516;rs661316;rs661316;rs11335031;rs11335031;rs6660622;rs6660622;rs10888688;rs10888688;rs10636583;rs10636583;rs1537817;rs1537817;rs1537817;rs1126313;rs1126313;rs16825887;rs16825887;rs16825887;rs7554301;rs7554301;rs2455648;rs2455648;rs112672438;rs112672438;rs1537818;rs1537818;rs112824904;rs112824904;rs35040858;rs35040858;rs16825921;rs16825921;rs397979930;rs397979930;rs373172371;rs373172371;rs11427661;rs11427661;rs7538300;rs7538300;rs2484133;rs2484133;rs57214150;rs57214150;rs138554801;rs138554801;rs12076577;rs12076577;rs11205739;rs11205739;rs578140018;rs578140018;rs3931300;rs3931300;rs16825939;rs16825939;rs16825939;rs16825942;rs16825942;rs34920225;rs34920225;rs12737392;rs12737392;rs12141885;rs12141885;rs67020650;rs67020650;rs72637904;rs72637904;rs72661925;rs72661925;rs12023553;rs12023553;rs17491275;rs17491275;rs16866216;rs16866216;rs72661927;rs72661927;rs4660543;rs4660543;rs4660543;rs4660546;rs4660546;rs397701690;rs397701690;rs3078383;rs3078383;rs6692769;rs6692769;rs72637905;rs72637905;rs112139327;rs112139327;rs2036463;rs2036463;rs2036464;rs2036464;rs2036464;rs4660550;rs4660550;rs905381;rs905381;rs905381;rs111701080;rs111701080;rs10788933;rs10788933;rs376329427;rs376329427;rs75144690;rs75144690;rs80093081;rs80093081;rs56339706;rs56339706;rs11205802;rs11205802;rs10888715;rs10888715;rs113954314;rs113954314;rs6692918;rs6692918;rs16837533;rs16837533;rs16837533;rs16837533;rs950805;rs950805;rs72637906;rs72637906;rs67886352;rs67886352;rs60323161;rs60323161;rs66727439;rs66727439;rs67966942;rs67966942;rs7553009;rs7553009;rs111254532;rs111254532;rs16826000;rs16826000;rs11205823;rs11205823;rs144209197;rs144209197;rs16826009;rs16826009;rs10493087;rs10493087;rs11205828;rs11205828;rs16826012;rs16826012;rs16826012;rs66880209;rs66880209;rs4660208;rs4660208;rs4660208;rs2265408;rs2265408;rs2246257;rs2246257;rs72661940;rs72661940;rs1974240;rs1974240;rs1889830;rs1889830;rs4660214;rs4660214;rs4660214;rs6699928;rs6699928;rs11205839;rs11205839;rs4660603;rs4660603;rs4660603;rs397747307;rs397747307;rs561821846;rs561821846;rs7414381;rs7414381;rs145539706;rs145539706;rs3116387;rs3116387;rs1537815;rs1537815;rs1984142;rs1984142;rs3818806;rs3818806;rs3818806;rs2484751;rs2484751;rs41270799;rs41270799;rs2275188;rs2275188;rs1984143;rs1984143;rs1984143;rs16826036;rs16826036;rs16826038;rs16826038;rs16826038;rs2484749;rs2484749;rs6688708;rs6688708;rs111797516;rs111797516;rs61782157;rs61782157;rs2275187;rs2275187;rs41270803;rs41270803;rs2275186;rs2275186;rs2275186;rs12025847;rs12025847;rs61783376;rs61783376;rs376825420;rs376825420;rs4660636;rs4660636;rs4660637;rs4660637;rs149888723;rs149888723;rs11205884;rs11205884;rs11205885;rs11205885;rs112097056;rs112097056;rs61783378;rs61783378;rs3116398;rs3116398;rs72661956;rs72661956;rs16826068;rs16826068;rs16826068;rs111745074;rs111745074;rs16826069;rs16826069;rs16826069;rs41270807;rs41270807;rs3121889;rs3121889;rs61783383;rs61783383;rs4660669;rs4660669;rs6704246;rs6704246;rs111623477;rs111623477;rs2490943;rs2490943;rs16826087;rs16826087;rs3754346;rs3754346;rs3754346;rs16826093;rs16826093;rs41270811;rs41270811;rs61779274;rs61779274;rs17264671;rs17264671;rs4660690;rs4660690;rs593667;rs593667;rs61779275;rs61779275;rs597311;rs597311;rs597708;rs597708;rs636083;rs636083;rs636083;rs636156;rs636156;rs147223845;rs147223845;rs2256614;rs2256614;rs61779276;rs61779276;rs596062;rs596062;rs149306191;rs149306191;rs35455035;rs35455035;rs72661961;rs72661961;rs10718160;rs10718160;rs598415;rs598415;rs613511;rs613511;rs629093;rs629093;rs61779277;rs61779277;rs3832005;rs3832005;rs61779278;rs61779278;rs596991;rs596991;rs582883;rs582883;rs2296172;rs2296172;rs2296172;rs61779279;rs61779279;rs2490945;rs2490945;rs2490946;rs2490946;rs61779282;rs61779282;rs61779283;rs61779283;rs621807;rs621807;rs76111861;rs76111861;rs663449;rs663449;rs1180383;rs1180383;rs1180383;rs1184716;rs1184716;rs72661965;rs72661965;rs6668369;rs6668369;rs10707907;rs10707907;rs635943;rs635943;rs61779284;rs61779284;rs3768299;rs3768299;rs586057;rs586057;rs624971;rs624971;rs11329754;rs11329754;rs10652572;rs10652572;rs200922247;rs200922247;rs72661971;rs72661971;rs4660732;rs4660732;rs61779285;rs61779285;rs144613686;rs144613686;rs112371771;rs112371771;rs112371771;rs67565123;rs67565123;rs111411108;rs111411108;rs3768301;rs3768301;rs113214136;rs113214136;rs604316;rs604316;rs3768302;rs3768302;rs3768302;rs1180375;rs1180375;rs17343193;rs17343193;rs144172969;rs144172969;rs1180376;rs1180376;rs61779300;rs61779300;rs1617212;rs1617212;rs663892;rs663892;rs1180384;rs1180384;rs625384;rs625384;rs683135;rs683135;rs683135;rs144853034;rs144853034;rs36121387;rs36121387;rs596705;rs596705;rs1180372;rs1180372;rs2018212;rs2018212;rs2018212;rs4660751;rs4660751;rs3835695;rs3835695;rs587404;rs587404;rs587404;rs588326;rs588326;rs1775656;rs1775656;rs34861991;rs34861991;rs2296173;rs2296173;rs2296173;rs3118014;rs3118014;rs1985076;rs1985076;rs568905981;rs568905981;rs61779305;rs61779305;rs61779306;rs61779306;rs599892;rs599892;rs41270821;rs41270821;rs2296175;rs2296175;rs7540050;rs7540050;rs7554206;rs7554206;rs6698791;rs6698791;rs140319897;rs140319897;rs398073895;rs398073895;rs10888788;rs10888788;rs61779308;rs61779308;rs4617393;rs4617393;rs61779309;rs61779309;rs371894931;rs371894931;rs61779310;rs61779310;rs6665948;rs6665948;rs61779313;rs61779313;rs722357;rs722357;rs2275767;rs2275767;rs139228213;rs139228213;rs12138051;rs12138051;rs6691194;rs6691194;rs11366304;rs11366304;rs1775654;rs1775654;rs1775654;rs1775654;rs375963061;rs375963061;rs7533743;rs7533743;rs7555699;rs7555699;rs10888798;rs10888798;rs1809697;rs1809697;rs60069508;rs60069508;rs11206189;rs11206189;rs61779330;rs61779330;rs72662001;rs72662001;rs12402990;rs12402990;rs72663503;rs72663503;rs61779331;rs61779331;rs201468966;rs201468966;rs61779333;rs61779333;rs139622852;rs139401553;rs1727098;rs710913;rs710913;rs3738676;rs3738676;rs34366175;rs1180341;rs1180342;rs1180342;rs755247;rs755249;rs755249;rs1180347;rs4660823;rs4660823;rs12035330;rs12035330;rs111564351;rs111564351;rs72663520;rs72663520;rs61779359;rs61779359;rs61781362;rs61781362;rs61781363;rs61781363;rs4660808;rs4660808;rs4660808;rs61781364;rs61781364;rs76207570;rs76207570;rs17264866;rs17264866;rs17264866;rs72637908;rs72637908;rs72663529;rs72663529;rs138909742;rs138909742;rs4660293;rs4660293;rs4660293;rs58302493;rs58302493;rs17513135;rs17513135;rs17513135;rs17513135;rs3768321;rs3768321;rs2293476;rs2293476;rs2293476;rs2242500;rs2242500;rs2242500;rs2068663;rs2068663;rs16826349;rs16826349;rs12028034;rs12028034;rs398073897;rs398073897;rs12064914;rs12064914;rs61781370;rs61781370;rs111768751;rs111768751;rs11206374;rs11206374;rs11206378;rs11206378;rs61781371;rs61781371;rs113825410;rs113825410;rs2746056;rs2746056;rs76841360;rs76841360;rs4660303;rs4660303;rs12037222;rs12037222;rs12037222;rs12037222;rs74504886;rs74504886;rs149794918;rs149794918;rs11206430;rs11206430;rs61781390;rs61781390;rs28788506;rs28788506;rs61781391;rs61781391;rs4660311;rs4660877;rs4660877;rs1180321;rs61781392;rs61781392;rs72663563;rs72663563;rs61232586;rs61232586;rs61781393;rs61781393;	HDL_C;triglyc;HDL_C;triglyc;HDL_C;triglyc;HDL_C;triglyc;HDL_C;triglyc;HDL_C;triglyc;HDL_C;triglyc;HDL_C;triglyc;HDL;HDL_C;triglyc;HDL_C;triglyc;HDL_C;triglyc;HDL_C;triglyc;HDL_C;triglyc;HDL;HDL_C;triglyc;HDL_C;triglyc;HDL_C;triglyc;HDL_C;triglyc;HDL_C;triglyc;HDL_C;triglyc;HDL;HDL_C;triglyc;HDL_C;triglyc;HDL_C;triglyc;HDL_C;triglyc;HDL_C;triglyc;HDL_C;triglyc;HDL_C;triglyc;HDL_C;triglyc;HDL_C;triglyc;HDL_C;triglyc;HDL_C;triglyc;HDL_C;triglyc;HDL_C;triglyc;HDL_C;triglyc;HDL;HDL_C;triglyc;HDL_C;triglyc;HDL_C;triglyc;HDL_C;triglyc;HDL_C;triglyc;HDL_C;triglyc;HDL_C;triglyc;HDL_C;triglyc;HDL_C;triglyc;HDL_C;triglyc;HDL_C;triglyc;HDL_C;triglyc;HDL_C;triglyc;HDL_C;triglyc;HDL_C;triglyc;HDL_C;triglyc;HDL_C;triglyc;HDL_C;triglyc;HDL_C;triglyc;HDL_C;triglyc;HDL_C;triglyc;HDL_C;triglyc;HDL_C;triglyc;HDL;HDL_C;triglyc;HDL_C;triglyc;HDL;HDL_C;triglyc;HDL_C;triglyc;HDL_C;triglyc;HDL_C;triglyc;HDL_C;triglyc;HDL_C;triglyc;HDL_C;triglyc;HDL_C;triglyc;HDL_C;triglyc;HDL_C;triglyc;HDL_C;triglyc;HDL_C;triglyc;HDL_C;triglyc;HDL_C;triglyc;HDL_C;triglyc;HDL_C;triglyc;HDL_C;triglyc;HDL_C;triglyc;HDL_C;triglyc;HDL;HDL_C;triglyc;HDL_C;triglyc;HDL_C;triglyc;HDL_C;triglyc;HDL_C;triglyc;HDL_C;triglyc;HDL_C;triglyc;HDL_C;triglyc;HDL_C;triglyc;HDL_C;triglyc;HDL_C;triglyc;HDL_C;triglyc;HDL;HDL_C;triglyc;HDL_C;triglyc;HDL_C;triglyc;HDL_C;triglyc;HDL_C;triglyc;HDL_C;triglyc;HDL_C;triglyc;HDL_C;triglyc;HDL;HDL_C;triglyc;HDL_C;triglyc;HDL;HDL_C;triglyc;HDL_C;triglyc;HDL_C;triglyc;HDL_C;triglyc;HDL_C;triglyc;HDL_C;triglyc;HDL_C;triglyc;HDL_C;triglyc;HDL_C;triglyc;HDL_C;triglyc;HDL_C;triglyc;HDL;HDL_C;TG;triglyc;HDL_C;triglyc;HDL_C;triglyc;HDL_C;triglyc;HDL_C;triglyc;HDL_C;triglyc;HDL_C;triglyc;HDL_C;triglyc;HDL_C;triglyc;HDL_C;triglyc;HDL_C;triglyc;HDL_C;triglyc;HDL_C;triglyc;HDL_C;triglyc;HDL_C;triglyc;HDL;HDL_C;triglyc;HDL_C;triglyc;HDL;HDL_C;triglyc;HDL_C;triglyc;HDL_C;triglyc;HDL_C;triglyc;HDL_C;triglyc;HDL_C;triglyc;HDL;HDL_C;triglyc;HDL_C;triglyc;HDL_C;triglyc;HDL;HDL_C;triglyc;HDL_C;triglyc;HDL_C;triglyc;HDL_C;triglyc;HDL_C;triglyc;HDL_C;triglyc;HDL_C;triglyc;HDL_C;triglyc;HDL;HDL_C;triglyc;HDL_C;triglyc;HDL_C;triglyc;HDL_C;triglyc;HDL;HDL_C;triglyc;HDL_C;triglyc;HDL;HDL_C;triglyc;HDL_C;triglyc;HDL_C;triglyc;HDL_C;triglyc;HDL_C;triglyc;HDL_C;triglyc;HDL_C;triglyc;HDL;HDL_C;triglyc;HDL_C;triglyc;HDL_C;triglyc;HDL_C;triglyc;HDL_C;triglyc;HDL_C;triglyc;HDL_C;triglyc;HDL_C;triglyc;HDL_C;triglyc;HDL_C;triglyc;HDL_C;triglyc;HDL_C;triglyc;HDL_C;triglyc;HDL;HDL_C;triglyc;HDL_C;triglyc;HDL;HDL_C;triglyc;HDL_C;triglyc;HDL_C;triglyc;HDL_C;triglyc;HDL_C;triglyc;HDL_C;triglyc;HDL_C;triglyc;HDL_C;triglyc;HDL_C;triglyc;HDL;HDL_C;triglyc;HDL_C;triglyc;HDL_C;triglyc;HDL_C;triglyc;HDL_C;triglyc;HDL_C;triglyc;HDL_C;triglyc;HDL_C;triglyc;HDL_C;triglyc;HDL_C;triglyc;HDL;HDL_C;triglyc;HDL_C;triglyc;HDL_C;triglyc;HDL_C;triglyc;HDL_C;triglyc;HDL_C;triglyc;HDL_C;triglyc;HDL_C;triglyc;HDL_C;triglyc;HDL_C;triglyc;HDL_C;triglyc;HDL_C;triglyc;HDL_C;triglyc;HDL_C;triglyc;HDL_C;triglyc;HDL_C;triglyc;HDL_C;triglyc;HDL_C;triglyc;HDL;HDL_C;triglyc;HDL_C;triglyc;HDL_C;triglyc;HDL_C;triglyc;HDL_C;triglyc;HDL_C;triglyc;HDL_C;triglyc;HDL_C;triglyc;HDL_C;triglyc;HDL;HDL_C;triglyc;HDL_C;triglyc;HDL_C;triglyc;HDL_C;triglyc;HDL_C;triglyc;HDL_C;triglyc;HDL_C;triglyc;HDL_C;triglyc;HDL_C;triglyc;HDL_C;triglyc;HDL_C;triglyc;HDL_C;triglyc;HDL_C;triglyc;HDL_C;triglyc;HDL_C;triglyc;HDL_C;triglyc;HDL_C;triglyc;HDL_C;HDL_C;triglyc;HDL_C;triglyc;HDL_C;triglyc;HDL_C;triglyc;HDL_C;triglyc;HDL_C;triglyc;HDL;HDL_C;triglyc;HDL_C;triglyc;HDL_C;triglyc;HDL_C;triglyc;HDL_C;triglyc;HDL_C;triglyc;HDL_C;triglyc;HDL_C;triglyc;HDL_C;triglyc;HDL_C;triglyc;HDL;HDL_C;triglyc;HDL_C;triglyc;HDL_C;triglyc;HDL_C;triglyc;HDL_C;triglyc;HDL;HDL_C;triglyc;HDL_C;triglyc;HDL_C;triglyc;HDL;HDL_C;triglyc;HDL_C;triglyc;HDL_C;triglyc;HDL_C;triglyc;HDL;HDL_C;triglyc;HDL_C;triglyc;HDL_C;triglyc;HDL_C;triglyc;HDL_C;triglyc;HDL_C;triglyc;HDL_C;triglyc;HDL_C;triglyc;HDL_C;triglyc;HDL_C;triglyc;HDL_C;triglyc;HDL_C;triglyc;HDL_C;triglyc;HDL_C;triglyc;HDL_C;triglyc;HDL_C;triglyc;HDL_C;triglyc;HDL_C;triglyc;HDL_C;triglyc;HDL_C;triglyc;HDL_C;triglyc;HDL_C;triglyc;HDL_C;triglyc;HDL_C;triglyc;HDL_C;triglyc;HDL_C;triglyc;HDL_C;triglyc;HDL_C;triglyc;HDL;HDL_C;TG;triglyc;HDL_C;triglyc;HDL_C;triglyc;HDL_C;triglyc;HDL_C;triglyc;HDL_C;triglyc;HDL_C;triglyc;HDL_C;triglyc;HDL_C;triglyc;HDL_C;triglyc;HDL_C;triglyc;HDL_C;triglyc;HDL_C;triglyc;HDL_C;triglyc;HDL_C;triglyc;HDL_C;HDL_C;HDL_C;HDL_C;triglyc;HDL_C;triglyc;HDL_C;HDL_C;HDL_C;triglyc;HDL_C;HDL_C;triglyc;HDL_C;HDL_C;triglyc;HDL_C;triglyc;HDL_C;triglyc;HDL_C;triglyc;HDL_C;triglyc;HDL_C;triglyc;HDL_C;triglyc;HDL;HDL_C;triglyc;HDL_C;triglyc;HDL_C;triglyc;HDL;HDL_C;triglyc;HDL_C;triglyc;HDL_C;triglyc;HDL_C;triglyc;HDL;HDL_C;triglyc;HDL_C;triglyc;HDL;HDL_C;TG;triglyc;HDL_C;triglyc;HDL;HDL_C;triglyc;HDL;HDL_C;triglyc;HDL_C;triglyc;HDL_C;triglyc;HDL_C;triglyc;HDL_C;triglyc;HDL_C;triglyc;HDL_C;triglyc;HDL_C;triglyc;HDL_C;triglyc;HDL_C;triglyc;HDL_C;triglyc;HDL_C;triglyc;HDL_C;triglyc;HDL_C;triglyc;HDL_C;triglyc;HDL;HDL_C;TG;triglyc;HDL_C;triglyc;HDL_C;triglyc;HDL_C;triglyc;HDL_C;triglyc;HDL_C;triglyc;HDL_C;triglyc;HDL_C;HDL_C;triglyc;HDL_C;HDL_C;triglyc;HDL_C;triglyc;HDL_C;triglyc;HDL_C;triglyc;	UKBB;UKBB;UKBB;UKBB;UKBB;UKBB;UKBB;UKBB;UKBB;UKBB;UKBB;UKBB;UKBB;UKBB;UKBB;UKBB;Willer_et_al_2013;UKBB;UKBB;UKBB;UKBB;UKBB;UKBB;UKBB;UKBB;UKBB;UKBB;Willer_et_al_2013;UKBB;UKBB;UKBB;UKBB;UKBB;UKBB;UKBB;UKBB;UKBB;UKBB;UKBB;UKBB;Willer_et_al_2013;UKBB;UKBB;UKBB;UKBB;UKBB;UKBB;UKBB;UKBB;UKBB;UKBB;UKBB;UKBB;UKBB;UKBB;UKBB;UKBB;UKBB;UKBB;UKBB;UKBB;UKBB;UKBB;UKBB;UKBB;UKBB;UKBB;UKBB;UKBB;Willer_et_al_2013;UKBB;UKBB;UKBB;UKBB;UKBB;UKBB;UKBB;UKBB;UKBB;UKBB;UKBB;UKBB;UKBB;UKBB;UKBB;UKBB;UKBB;UKBB;UKBB;UKBB;UKBB;UKBB;UKBB;UKBB;UKBB;UKBB;UKBB;UKBB;UKBB;UKBB;UKBB;UKBB;UKBB;UKBB;UKBB;UKBB;UKBB;UKBB;UKBB;UKBB;UKBB;UKBB;UKBB;UKBB;UKBB;UKBB;Willer_et_al_2013;UKBB;UKBB;UKBB;UKBB;Willer_et_al_2013;UKBB;UKBB;UKBB;UKBB;UKBB;UKBB;UKBB;UKBB;UKBB;UKBB;UKBB;UKBB;UKBB;UKBB;UKBB;UKBB;UKBB;UKBB;UKBB;UKBB;UKBB;UKBB;UKBB;UKBB;UKBB;UKBB;UKBB;UKBB;UKBB;UKBB;UKBB;UKBB;UKBB;UKBB;UKBB;UKBB;UKBB;UKBB;Willer_et_al_2013;UKBB;UKBB;UKBB;UKBB;UKBB;UKBB;UKBB;UKBB;UKBB;UKBB;UKBB;UKBB;UKBB;UKBB;UKBB;UKBB;UKBB;UKBB;UKBB;UKBB;UKBB;UKBB;UKBB;UKBB;Willer_et_al_2013;UKBB;UKBB;UKBB;UKBB;UKBB;UKBB;UKBB;UKBB;UKBB;UKBB;UKBB;UKBB;UKBB;UKBB;UKBB;UKBB;Willer_et_al_2013;UKBB;UKBB;UKBB;UKBB;Willer_et_al_2013;UKBB;UKBB;UKBB;UKBB;UKBB;UKBB;UKBB;UKBB;UKBB;UKBB;UKBB;UKBB;UKBB;UKBB;UKBB;UKBB;UKBB;UKBB;UKBB;UKBB;UKBB;UKBB;Willer_et_al_2013;UKBB;Willer_et_al_2013;UKBB;UKBB;UKBB;UKBB;UKBB;UKBB;UKBB;UKBB;UKBB;UKBB;UKBB;UKBB;UKBB;UKBB;UKBB;UKBB;UKBB;UKBB;UKBB;UKBB;UKBB;UKBB;UKBB;UKBB;UKBB;UKBB;UKBB;UKBB;UKBB;Willer_et_al_2013;UKBB;UKBB;UKBB;UKBB;Willer_et_al_2013;UKBB;UKBB;UKBB;UKBB;UKBB;UKBB;UKBB;UKBB;UKBB;UKBB;UKBB;UKBB;Willer_et_al_2013;UKBB;UKBB;UKBB;UKBB;UKBB;UKBB;Willer_et_al_2013;UKBB;UKBB;UKBB;UKBB;UKBB;UKBB;UKBB;UKBB;UKBB;UKBB;UKBB;UKBB;UKBB;UKBB;UKBB;UKBB;Willer_et_al_2013;UKBB;UKBB;UKBB;UKBB;UKBB;UKBB;UKBB;UKBB;Willer_et_al_2013;UKBB;UKBB;UKBB;UKBB;Willer_et_al_2013;UKBB;UKBB;UKBB;UKBB;UKBB;UKBB;UKBB;UKBB;UKBB;UKBB;UKBB;UKBB;UKBB;UKBB;Willer_et_al_2013;UKBB;UKBB;UKBB;UKBB;UKBB;UKBB;UKBB;UKBB;UKBB;UKBB;UKBB;UKBB;UKBB;UKBB;UKBB;UKBB;UKBB;UKBB;UKBB;UKBB;UKBB;UKBB;UKBB;UKBB;UKBB;UKBB;Willer_et_al_2013;UKBB;UKBB;UKBB;UKBB;Willer_et_al_2013;UKBB;UKBB;UKBB;UKBB;UKBB;UKBB;UKBB;UKBB;UKBB;UKBB;UKBB;UKBB;UKBB;UKBB;UKBB;UKBB;UKBB;UKBB;Willer_et_al_2013;UKBB;UKBB;UKBB;UKBB;UKBB;UKBB;UKBB;UKBB;UKBB;UKBB;UKBB;UKBB;UKBB;UKBB;UKBB;UKBB;UKBB;UKBB;UKBB;UKBB;Willer_et_al_2013;UKBB;UKBB;UKBB;UKBB;UKBB;UKBB;UKBB;UKBB;UKBB;UKBB;UKBB;UKBB;UKBB;UKBB;UKBB;UKBB;UKBB;UKBB;UKBB;UKBB;UKBB;UKBB;UKBB;UKBB;UKBB;UKBB;UKBB;UKBB;UKBB;UKBB;UKBB;UKBB;UKBB;UKBB;UKBB;UKBB;Willer_et_al_2013;UKBB;UKBB;UKBB;UKBB;UKBB;UKBB;UKBB;UKBB;UKBB;UKBB;UKBB;UKBB;UKBB;UKBB;UKBB;UKBB;UKBB;UKBB;Willer_et_al_2013;UKBB;UKBB;UKBB;UKBB;UKBB;UKBB;UKBB;UKBB;UKBB;UKBB;UKBB;UKBB;UKBB;UKBB;UKBB;UKBB;UKBB;UKBB;UKBB;UKBB;UKBB;UKBB;UKBB;UKBB;UKBB;UKBB;UKBB;UKBB;UKBB;UKBB;UKBB;UKBB;UKBB;UKBB;UKBB;UKBB;UKBB;UKBB;UKBB;UKBB;UKBB;UKBB;UKBB;UKBB;UKBB;UKBB;UKBB;Willer_et_al_2013;UKBB;UKBB;UKBB;UKBB;UKBB;UKBB;UKBB;UKBB;UKBB;UKBB;UKBB;UKBB;UKBB;UKBB;UKBB;UKBB;UKBB;UKBB;UKBB;UKBB;Willer_et_al_2013;UKBB;UKBB;UKBB;UKBB;UKBB;UKBB;UKBB;UKBB;UKBB;UKBB;Willer_et_al_2013;UKBB;UKBB;UKBB;UKBB;UKBB;UKBB;Willer_et_al_2013;UKBB;UKBB;UKBB;UKBB;UKBB;UKBB;UKBB;UKBB;Willer_et_al_2013;UKBB;UKBB;UKBB;UKBB;UKBB;UKBB;UKBB;UKBB;UKBB;UKBB;UKBB;UKBB;UKBB;UKBB;UKBB;UKBB;UKBB;UKBB;UKBB;UKBB;UKBB;UKBB;UKBB;UKBB;UKBB;UKBB;UKBB;UKBB;UKBB;UKBB;UKBB;UKBB;UKBB;UKBB;UKBB;UKBB;UKBB;UKBB;UKBB;UKBB;UKBB;UKBB;UKBB;UKBB;UKBB;UKBB;UKBB;UKBB;UKBB;UKBB;UKBB;UKBB;UKBB;UKBB;UKBB;UKBB;Willer_et_al_2013;UKBB;Willer_et_al_2013;UKBB;UKBB;UKBB;UKBB;UKBB;UKBB;UKBB;UKBB;UKBB;UKBB;UKBB;UKBB;UKBB;UKBB;UKBB;UKBB;UKBB;UKBB;UKBB;UKBB;UKBB;UKBB;UKBB;UKBB;UKBB;UKBB;UKBB;UKBB;UKBB;UKBB;UKBB;UKBB;UKBB;UKBB;UKBB;UKBB;UKBB;UKBB;UKBB;UKBB;UKBB;UKBB;UKBB;UKBB;UKBB;UKBB;UKBB;UKBB;UKBB;UKBB;UKBB;UKBB;UKBB;UKBB;UKBB;UKBB;UKBB;UKBB;Willer_et_al_2013;UKBB;UKBB;UKBB;UKBB;UKBB;UKBB;Willer_et_al_2013;UKBB;UKBB;UKBB;UKBB;UKBB;UKBB;UKBB;UKBB;Willer_et_al_2013;UKBB;UKBB;UKBB;UKBB;Willer_et_al_2013;UKBB;Willer_et_al_2013;UKBB;UKBB;UKBB;Willer_et_al_2013;UKBB;UKBB;Willer_et_al_2013;UKBB;UKBB;UKBB;UKBB;UKBB;UKBB;UKBB;UKBB;UKBB;UKBB;UKBB;UKBB;UKBB;UKBB;UKBB;UKBB;UKBB;UKBB;UKBB;UKBB;UKBB;UKBB;UKBB;UKBB;UKBB;UKBB;UKBB;UKBB;UKBB;UKBB;Willer_et_al_2013;UKBB;Willer_et_al_2013;UKBB;UKBB_cl	1:39801815	rs41270807	39537738;39570256;39801815;39801815;39801815;39662602;39801815;39550621;39550621;39662602;40089425;39880892;39880892;40089425;	rs72663520;rs3768321;rs41270807;rs41270807;rs41270807;rs115236337;rs41270807;rs7546735;rs7546735;rs115236337;rs116401702;rs77157953;rs77157953;rs116401702;	Triglycerides;HDL_cholesterol;HDL_cholesterol;Apolipoprotein_A;Albumin;HDL_cholesterol;Triglycerides;HDL_cholesterol;Apolipoprotein_A;Apolipoprotein_A;HDL_cholesterol;Apolipoprotein_A;HDL_cholesterol;Apolipoprotein_A;	Klarin_et_al.;Klarin_et_al.;Sinnott-Armstrong_et_al.;Sinnott-Armstrong_et_al.;Sinnott-Armstrong_et_al.;Sinnott-Armstrong_et_al.;Sinnott-Armstrong_et_al.;Sinnott-Armstrong_et_al.;Sinnott-Armstrong_et_al.;Sinnott-Armstrong_et_al.;Sinnott-Armstrong_et_al.;Sinnott-Armstrong_et_al.;Sinnott-Armstrong_et_al.;Sinnott-Armstrong_et_al.;
1_8	1	39051488	40927975	M-HDL-PL	39596137	1:39596137:A:T	rs967530	a	t	0.6991	0.0312475	0.00438833	1.075e-12	11.97	32	0.5677	No	MACF1	MACF1	In LD block with missense variant	24	ApoA1;ApoBbyApoA1;HDL2-C;HDL-C;HDL-D;L-HDL-C;L-HDL-CE;L-HDL-FC;L-HDL-L;L-HDL-P;L-HDL-PL;M-HDL-C;M-HDL-CE;M-HDL-CE_percent;M-HDL-C_percent;M-HDL-FC;M-HDL-FC_percent;M-HDL-L;M-HDL-P;M-HDL-PL;XL-HDL-L;XL-HDL-P;XL-HDL-PL;XL-HDL-PL_percent;	2	region_1_8_locus_1	intron_variant	NA	NA	NA	E4_DM2 (p=7.19283e-09); E4_DM2_STRICT (p=1.83595e-09); T2D (p=2.09812e-09); T2D_INCLAVO (p=2.65289e-09); T2D_WIDE (p=1.07098e-08);	Red cell distribution width (Astle W 2016); Leg fat-free mass left (Neale B 2017); Leg fat-free mass right (Neale B 2017); Leg predicted mass left (Neale B 2017); Leg predicted mass right (Neale B 2017);	NA	NA	NA	1:39551488;1:39551488;1:39552963;1:39552963;1:39554034;1:39554034;1:39560250;1:39560250;1:39561884;1:39561884;1:39562627;1:39562627;1:39564930;1:39564930;1:39566766;1:39566766;1:39569571;1:39569571;1:39569571;1:39571992;1:39571992;1:39575982;1:39575982;1:39576621;1:39576621;1:39578352;1:39578352;1:39578532;1:39578532;1:39578532;1:39578986;1:39578986;1:39587278;1:39587278;1:39587388;1:39587388;1:39588967;1:39588967;1:39590409;1:39590409;1:39591779;1:39591779;1:39591779;1:39594102;1:39594102;1:39596137;1:39596137;1:39599879;1:39599879;1:39602755;1:39602755;1:39603214;1:39603214;1:39604099;1:39604099;1:39605091;1:39605091;1:39609298;1:39609298;1:39609784;1:39609784;1:39611191;1:39611191;1:39612240;1:39612240;1:39612493;1:39612493;1:39612557;1:39612557;1:39613812;1:39613812;1:39613812;1:39615407;1:39615407;1:39616282;1:39616282;1:39616690;1:39616690;1:39617080;1:39617080;1:39618529;1:39618529;1:39618556;1:39618556;1:39620393;1:39620393;1:39620957;1:39620957;1:39621552;1:39621552;1:39622588;1:39622588;1:39622823;1:39622823;1:39623307;1:39623307;1:39623669;1:39623669;1:39624380;1:39624380;1:39626642;1:39626642;1:39628411;1:39628411;1:39629062;1:39629062;1:39631297;1:39631297;1:39635445;1:39635445;1:39636901;1:39636901;1:39637305;1:39637305;1:39639023;1:39639023;1:39639653;1:39639653;1:39639653;1:39639744;1:39639744;1:39643382;1:39643382;1:39643382;1:39643464;1:39643464;1:39643712;1:39643712;1:39646787;1:39646787;1:39647038;1:39647038;1:39647620;1:39647620;1:39648080;1:39648080;1:39649198;1:39649198;1:39650963;1:39650963;1:39651842;1:39651842;1:39652658;1:39652658;1:39652764;1:39652764;1:39653994;1:39653994;1:39654372;1:39654372;1:39656072;1:39656072;1:39656073;1:39656073;1:39656401;1:39656401;1:39660013;1:39660013;1:39660847;1:39660847;1:39662508;1:39662508;1:39662508;1:39662618;1:39662618;1:39664485;1:39664485;1:39664682;1:39664682;1:39664858;1:39664858;1:39668015;1:39668015;1:39668682;1:39668682;1:39669537;1:39669537;1:39671492;1:39671492;1:39672545;1:39672545;1:39674588;1:39674588;1:39675322;1:39675322;1:39678990;1:39678990;1:39678990;1:39679402;1:39679402;1:39681115;1:39681115;1:39682350;1:39682350;1:39683175;1:39683175;1:39683298;1:39683298;1:39686210;1:39686210;1:39688075;1:39688075;1:39688242;1:39688242;1:39688242;1:39688459;1:39688459;1:39688552;1:39688552;1:39688552;1:39694518;1:39694518;1:39695155;1:39695155;1:39696256;1:39696256;1:39698433;1:39698433;1:39698437;1:39698437;1:39698705;1:39698705;1:39699114;1:39699114;1:39699244;1:39699244;1:39700176;1:39700176;1:39700582;1:39700582;1:39703847;1:39703847;1:39703847;1:39703847;1:39705458;1:39705458;1:39708302;1:39708302;1:39708703;1:39708703;1:39710459;1:39710459;1:39711930;1:39711930;1:39711950;1:39711950;1:39713113;1:39713113;1:39713648;1:39713648;1:39713860;1:39713860;1:39714238;1:39714238;1:39716844;1:39716844;1:39716902;1:39716902;1:39717256;1:39717256;1:39719346;1:39719346;1:39719519;1:39719519;1:39719519;1:39719812;1:39719812;1:39722214;1:39722214;1:39722214;1:39723075;1:39723075;1:39726182;1:39726182;1:39728647;1:39728647;1:39729607;1:39729607;1:39730172;1:39730172;1:39731550;1:39731550;1:39731550;1:39733499;1:39733499;1:39733733;1:39733733;1:39736334;1:39736334;1:39736334;1:39736463;1:39736463;1:39738803;1:39738803;1:39741520;1:39741520;1:39742825;1:39742825;1:39742869;1:39742869;1:39744618;1:39744618;1:39745608;1:39745608;1:39748271;1:39748271;1:39748271;1:39748539;1:39748539;1:39748662;1:39748662;1:39748921;1:39748921;1:39756317;1:39756317;1:39756317;1:39757799;1:39757799;1:39758634;1:39758634;1:39758634;1:39758955;1:39758955;1:39758993;1:39758993;1:39762203;1:39762203;1:39762889;1:39762889;1:39763242;1:39763242;1:39766041;1:39766041;1:39766055;1:39766055;1:39766055;1:39766649;1:39766649;1:39769000;1:39769000;1:39769224;1:39769224;1:39770227;1:39770227;1:39770278;1:39770278;1:39770949;1:39770949;1:39772070;1:39772070;1:39772305;1:39772305;1:39772946;1:39772946;1:39777159;1:39777159;1:39779802;1:39779802;1:39784888;1:39784888;1:39791876;1:39791876;1:39791876;1:39792369;1:39792369;1:39797055;1:39797055;1:39797055;1:39801815;1:39801815;1:39803567;1:39803567;1:39807018;1:39807018;1:39807458;1:39807458;1:39809284;1:39809284;1:39811205;1:39811205;1:39812434;1:39812434;1:39812518;1:39812518;1:39814960;1:39814960;1:39814960;1:39815143;1:39815143;1:39815344;1:39815344;1:39816941;1:39816941;1:39818052;1:39818052;1:39819503;1:39819503;1:39820138;1:39820138;1:39820310;1:39820310;1:39820926;1:39820926;1:39820963;1:39820963;1:39821681;1:39821681;1:39821681;1:39821737;1:39821737;1:39823032;1:39823032;1:39824718;1:39824718;1:39825438;1:39825438;1:39826005;1:39826005;1:39826343;1:39826343;1:39830045;1:39830045;1:39831768;1:39831768;1:39832368;1:39832368;1:39832407;1:39832407;1:39833473;1:39833473;1:39833503;1:39833503;1:39833535;1:39833535;1:39833675;1:39833675;1:39834617;1:39834617;1:39834692;1:39834692;1:39835540;1:39835540;1:39835817;1:39835817;1:39835817;1:39837102;1:39837102;1:39837344;1:39837344;1:39837627;1:39837627;1:39840304;1:39840304;1:39840768;1:39840768;1:39842443;1:39842443;1:39842690;1:39842690;1:39843958;1:39843958;1:39846267;1:39846267;1:39846267;1:39846489;1:39846489;1:39846590;1:39846590;1:39848347;1:39848347;1:39852109;1:39852109;1:39852142;1:39852142;1:39855177;1:39855177;1:39857192;1:39857192;1:39858794;1:39858794;1:39858947;1:39858947;1:39859478;1:39859478;1:39859518;1:39859518;1:39859942;1:39859942;1:39859946;1:39859946;1:39863215;1:39863215;1:39867055;1:39867055;1:39868621;1:39868621;1:39868750;1:39868750;1:39868750;1:39869512;1:39869512;1:39869825;1:39869825;1:39870793;1:39870793;1:39874539;1:39874539;1:39879366;1:39879366;1:39880319;1:39880319;1:39880319;1:39881040;1:39881040;1:39881468;1:39881468;1:39883020;1:39883020;1:39884433;1:39884433;1:39885763;1:39885763;1:39886773;1:39886773;1:39889677;1:39889677;1:39892774;1:39892774;1:39893093;1:39893093;1:39895460;1:39895460;1:39895460;1:39896961;1:39896961;1:39902929;1:39902929;1:39903129;1:39903129;1:39904612;1:39904612;1:39905588;1:39905588;1:39905588;1:39905873;1:39905873;1:39906267;1:39906267;1:39908506;1:39908506;1:39908506;1:39908726;1:39908726;1:39911001;1:39911001;1:39911998;1:39911998;1:39913351;1:39913351;1:39913351;1:39914090;1:39914090;1:39915209;1:39915209;1:39915369;1:39915369;1:39921811;1:39921811;1:39922426;1:39922426;1:39922884;1:39922884;1:39923732;1:39923732;1:39924398;1:39924398;1:39928984;1:39928984;1:39929240;1:39929240;1:39934776;1:39934776;1:39936799;1:39936799;1:39937494;1:39937494;1:39937696;1:39937696;1:39938257;1:39938257;1:39940223;1:39940223;1:39940499;1:39940499;1:39942242;1:39942242;1:39942297;1:39942297;1:39944180;1:39944180;1:39944249;1:39944249;1:39944768;1:39944768;1:39945297;1:39945297;1:39948182;1:39948182;1:39948224;1:39948224;1:39948741;1:39948741;1:39950003;1:39950003;1:39950080;1:39950080;1:39950080;1:39950080;1:39954548;1:39954548;1:39957169;1:39957169;1:39957301;1:39957301;1:39958080;1:39958080;1:39959085;1:39959085;1:39964912;1:39964912;1:39964974;1:39964974;1:39967223;1:39967223;1:39967280;1:39967280;1:39967683;1:39967683;1:39969059;1:39969059;1:39970928;1:39970928;1:39976059;1:39976059;1:39982088;1:39982088;1:39983274;1:39988318;1:39989327;1:39989926;1:39989926;1:39991588;1:39991588;1:39991730;1:39992808;1:39992878;1:39992878;1:39994545;1:39995074;1:39995074;1:39996716;1:39998523;1:39998523;1:40001060;1:40001060;1:40002356;1:40002356;1:40003410;1:40003410;1:40010235;1:40010235;1:40012230;1:40012230;1:40012433;1:40012433;1:40018509;1:40018509;1:40018509;1:40019591;1:40019591;1:40022482;1:40022482;1:40022777;1:40022777;1:40022777;1:40023047;1:40023047;1:40023356;1:40023356;1:40025197;1:40025197;1:40028180;1:40028180;1:40028180;1:40033905;1:40033905;1:40035686;1:40035686;1:40035686;1:40035686;1:40035928;1:40035928;1:40036847;1:40036847;1:40036847;1:40037902;1:40037902;1:40037902;1:40038571;1:40038571;1:40038936;1:40038936;1:40039707;1:40039707;1:40041371;1:40041371;1:40043772;1:40043772;1:40045300;1:40045300;1:40046093;1:40046093;1:40048009;1:40048009;1:40049184;1:40049184;1:40052108;1:40052108;1:40057543;1:40057543;1:40059778;1:40059778;1:40060025;1:40060025;1:40060473;1:40060473;1:40064961;1:40064961;1:40064961;1:40064961;1:40065616;1:40065616;1:40065855;1:40065855;1:40075367;1:40075367;1:40075894;1:40075894;1:40076780;1:40076780;1:40077537;1:40077537;1:40079114;1:40079246;1:40079246;1:40081463;1:40083641;1:40083641;1:40084605;1:40084605;1:40086357;1:40086357;1:40087764;1:40087764;	rs72634501;rs72634501;rs72634502;rs72634502;rs147860177;rs147860177;rs112646560;rs112646560;rs72637903;rs72637903;rs112566467;rs112566467;rs113603865;rs113603865;rs141752713;rs141752713;rs2282231;rs2282231;rs2282231;rs72660086;rs72660086;rs2036465;rs2036465;rs67637163;rs67637163;rs11348708;rs11348708;rs4660165;rs4660165;rs4660165;rs4660416;rs4660416;rs6684217;rs6684217;rs112205225;rs112205225;rs7555609;rs7555609;rs1472662;rs1472662;rs4660443;rs4660443;rs4660443;rs10788925;rs10788925;rs967530;rs967530;rs34022052;rs34022052;rs67916282;rs67916282;rs2134472;rs2134472;rs370909075;rs370909075;rs7522362;rs7522362;rs56809193;rs56809193;rs12043260;rs12043260;rs11426752;rs11426752;rs4660475;rs4660475;rs590214;rs590214;rs66848709;rs66848709;rs6600289;rs6600289;rs6600289;rs3078353;rs3078353;rs67452844;rs67452844;rs67062906;rs67062906;rs6679564;rs6679564;rs34440965;rs34440965;rs67408364;rs67408364;rs113114354;rs113114354;rs11205695;rs11205695;rs11205696;rs11205696;rs67758468;rs67758468;rs6600290;rs6600290;rs10888682;rs10888682;rs10888683;rs10888683;rs11205698;rs11205698;rs6703800;rs6703800;rs12117785;rs12117785;rs66531516;rs66531516;rs661316;rs661316;rs11335031;rs11335031;rs6660622;rs6660622;rs10888688;rs10888688;rs10636583;rs10636583;rs1537817;rs1537817;rs1537817;rs1126313;rs1126313;rs16825887;rs16825887;rs16825887;rs7554301;rs7554301;rs2455648;rs2455648;rs112672438;rs112672438;rs1537818;rs1537818;rs112824904;rs112824904;rs35040858;rs35040858;rs16825921;rs16825921;rs397979930;rs397979930;rs373172371;rs373172371;rs11427661;rs11427661;rs7538300;rs7538300;rs2484133;rs2484133;rs57214150;rs57214150;rs138554801;rs138554801;rs12076577;rs12076577;rs11205739;rs11205739;rs578140018;rs578140018;rs3931300;rs3931300;rs16825939;rs16825939;rs16825939;rs16825942;rs16825942;rs34920225;rs34920225;rs12737392;rs12737392;rs12141885;rs12141885;rs67020650;rs67020650;rs72637904;rs72637904;rs72661925;rs72661925;rs12023553;rs12023553;rs17491275;rs17491275;rs16866216;rs16866216;rs72661927;rs72661927;rs4660543;rs4660543;rs4660543;rs4660546;rs4660546;rs397701690;rs397701690;rs3078383;rs3078383;rs6692769;rs6692769;rs72637905;rs72637905;rs112139327;rs112139327;rs2036463;rs2036463;rs2036464;rs2036464;rs2036464;rs4660550;rs4660550;rs905381;rs905381;rs905381;rs111701080;rs111701080;rs10788933;rs10788933;rs376329427;rs376329427;rs75144690;rs75144690;rs80093081;rs80093081;rs56339706;rs56339706;rs11205802;rs11205802;rs10888715;rs10888715;rs113954314;rs113954314;rs6692918;rs6692918;rs16837533;rs16837533;rs16837533;rs16837533;rs950805;rs950805;rs72637906;rs72637906;rs67886352;rs67886352;rs60323161;rs60323161;rs66727439;rs66727439;rs67966942;rs67966942;rs7553009;rs7553009;rs111254532;rs111254532;rs16826000;rs16826000;rs11205823;rs11205823;rs144209197;rs144209197;rs16826009;rs16826009;rs10493087;rs10493087;rs11205828;rs11205828;rs16826012;rs16826012;rs16826012;rs66880209;rs66880209;rs4660208;rs4660208;rs4660208;rs2265408;rs2265408;rs2246257;rs2246257;rs72661940;rs72661940;rs1974240;rs1974240;rs1889830;rs1889830;rs4660214;rs4660214;rs4660214;rs6699928;rs6699928;rs11205839;rs11205839;rs4660603;rs4660603;rs4660603;rs397747307;rs397747307;rs561821846;rs561821846;rs7414381;rs7414381;rs145539706;rs145539706;rs3116387;rs3116387;rs1537815;rs1537815;rs1984142;rs1984142;rs3818806;rs3818806;rs3818806;rs2484751;rs2484751;rs41270799;rs41270799;rs2275188;rs2275188;rs1984143;rs1984143;rs1984143;rs16826036;rs16826036;rs16826038;rs16826038;rs16826038;rs2484749;rs2484749;rs6688708;rs6688708;rs111797516;rs111797516;rs61782157;rs61782157;rs2275187;rs2275187;rs41270803;rs41270803;rs2275186;rs2275186;rs2275186;rs12025847;rs12025847;rs61783376;rs61783376;rs376825420;rs376825420;rs4660636;rs4660636;rs4660637;rs4660637;rs149888723;rs149888723;rs11205884;rs11205884;rs11205885;rs11205885;rs112097056;rs112097056;rs61783378;rs61783378;rs3116398;rs3116398;rs72661956;rs72661956;rs16826068;rs16826068;rs16826068;rs111745074;rs111745074;rs16826069;rs16826069;rs16826069;rs41270807;rs41270807;rs3121889;rs3121889;rs61783383;rs61783383;rs4660669;rs4660669;rs6704246;rs6704246;rs111623477;rs111623477;rs2490943;rs2490943;rs16826087;rs16826087;rs3754346;rs3754346;rs3754346;rs16826093;rs16826093;rs41270811;rs41270811;rs61779274;rs61779274;rs17264671;rs17264671;rs4660690;rs4660690;rs593667;rs593667;rs61779275;rs61779275;rs597311;rs597311;rs597708;rs597708;rs636083;rs636083;rs636083;rs636156;rs636156;rs147223845;rs147223845;rs2256614;rs2256614;rs61779276;rs61779276;rs596062;rs596062;rs149306191;rs149306191;rs35455035;rs35455035;rs72661961;rs72661961;rs10718160;rs10718160;rs598415;rs598415;rs613511;rs613511;rs629093;rs629093;rs61779277;rs61779277;rs3832005;rs3832005;rs61779278;rs61779278;rs596991;rs596991;rs582883;rs582883;rs2296172;rs2296172;rs2296172;rs61779279;rs61779279;rs2490945;rs2490945;rs2490946;rs2490946;rs61779282;rs61779282;rs61779283;rs61779283;rs621807;rs621807;rs76111861;rs76111861;rs663449;rs663449;rs1180383;rs1180383;rs1180383;rs1184716;rs1184716;rs72661965;rs72661965;rs6668369;rs6668369;rs10707907;rs10707907;rs635943;rs635943;rs61779284;rs61779284;rs3768299;rs3768299;rs586057;rs586057;rs624971;rs624971;rs11329754;rs11329754;rs10652572;rs10652572;rs200922247;rs200922247;rs72661971;rs72661971;rs4660732;rs4660732;rs61779285;rs61779285;rs144613686;rs144613686;rs112371771;rs112371771;rs112371771;rs67565123;rs67565123;rs111411108;rs111411108;rs3768301;rs3768301;rs113214136;rs113214136;rs604316;rs604316;rs3768302;rs3768302;rs3768302;rs1180375;rs1180375;rs17343193;rs17343193;rs144172969;rs144172969;rs1180376;rs1180376;rs61779300;rs61779300;rs1617212;rs1617212;rs663892;rs663892;rs1180384;rs1180384;rs625384;rs625384;rs683135;rs683135;rs683135;rs144853034;rs144853034;rs36121387;rs36121387;rs596705;rs596705;rs1180372;rs1180372;rs2018212;rs2018212;rs2018212;rs4660751;rs4660751;rs3835695;rs3835695;rs587404;rs587404;rs587404;rs588326;rs588326;rs1775656;rs1775656;rs34861991;rs34861991;rs2296173;rs2296173;rs2296173;rs3118014;rs3118014;rs1985076;rs1985076;rs568905981;rs568905981;rs61779305;rs61779305;rs61779306;rs61779306;rs599892;rs599892;rs41270821;rs41270821;rs2296175;rs2296175;rs7540050;rs7540050;rs7554206;rs7554206;rs6698791;rs6698791;rs140319897;rs140319897;rs398073895;rs398073895;rs10888788;rs10888788;rs61779308;rs61779308;rs4617393;rs4617393;rs61779309;rs61779309;rs371894931;rs371894931;rs61779310;rs61779310;rs6665948;rs6665948;rs61779313;rs61779313;rs722357;rs722357;rs2275767;rs2275767;rs139228213;rs139228213;rs12138051;rs12138051;rs6691194;rs6691194;rs11366304;rs11366304;rs1775654;rs1775654;rs1775654;rs1775654;rs375963061;rs375963061;rs7533743;rs7533743;rs7555699;rs7555699;rs10888798;rs10888798;rs1809697;rs1809697;rs60069508;rs60069508;rs11206189;rs11206189;rs61779330;rs61779330;rs72662001;rs72662001;rs12402990;rs12402990;rs72663503;rs72663503;rs61779331;rs61779331;rs201468966;rs201468966;rs61779333;rs61779333;rs139622852;rs139401553;rs1727098;rs710913;rs710913;rs3738676;rs3738676;rs34366175;rs1180341;rs1180342;rs1180342;rs755247;rs755249;rs755249;rs1180347;rs4660823;rs4660823;rs12035330;rs12035330;rs111564351;rs111564351;rs72663520;rs72663520;rs61779359;rs61779359;rs61781362;rs61781362;rs61781363;rs61781363;rs4660808;rs4660808;rs4660808;rs61781364;rs61781364;rs76207570;rs76207570;rs17264866;rs17264866;rs17264866;rs72637908;rs72637908;rs72663529;rs72663529;rs138909742;rs138909742;rs4660293;rs4660293;rs4660293;rs58302493;rs58302493;rs17513135;rs17513135;rs17513135;rs17513135;rs3768321;rs3768321;rs2293476;rs2293476;rs2293476;rs2242500;rs2242500;rs2242500;rs2068663;rs2068663;rs16826349;rs16826349;rs12028034;rs12028034;rs398073897;rs398073897;rs12064914;rs12064914;rs61781370;rs61781370;rs111768751;rs111768751;rs11206374;rs11206374;rs11206378;rs11206378;rs61781371;rs61781371;rs113825410;rs113825410;rs2746056;rs2746056;rs76841360;rs76841360;rs4660303;rs4660303;rs12037222;rs12037222;rs12037222;rs12037222;rs74504886;rs74504886;rs149794918;rs149794918;rs11206430;rs11206430;rs61781390;rs61781390;rs28788506;rs28788506;rs61781391;rs61781391;rs4660311;rs4660877;rs4660877;rs1180321;rs61781392;rs61781392;rs72663563;rs72663563;rs61232586;rs61232586;rs61781393;rs61781393;	HDL_C;triglyc;HDL_C;triglyc;HDL_C;triglyc;HDL_C;triglyc;HDL_C;triglyc;HDL_C;triglyc;HDL_C;triglyc;HDL_C;triglyc;HDL;HDL_C;triglyc;HDL_C;triglyc;HDL_C;triglyc;HDL_C;triglyc;HDL_C;triglyc;HDL;HDL_C;triglyc;HDL_C;triglyc;HDL_C;triglyc;HDL_C;triglyc;HDL_C;triglyc;HDL_C;triglyc;HDL;HDL_C;triglyc;HDL_C;triglyc;HDL_C;triglyc;HDL_C;triglyc;HDL_C;triglyc;HDL_C;triglyc;HDL_C;triglyc;HDL_C;triglyc;HDL_C;triglyc;HDL_C;triglyc;HDL_C;triglyc;HDL_C;triglyc;HDL_C;triglyc;HDL_C;triglyc;HDL;HDL_C;triglyc;HDL_C;triglyc;HDL_C;triglyc;HDL_C;triglyc;HDL_C;triglyc;HDL_C;triglyc;HDL_C;triglyc;HDL_C;triglyc;HDL_C;triglyc;HDL_C;triglyc;HDL_C;triglyc;HDL_C;triglyc;HDL_C;triglyc;HDL_C;triglyc;HDL_C;triglyc;HDL_C;triglyc;HDL_C;triglyc;HDL_C;triglyc;HDL_C;triglyc;HDL_C;triglyc;HDL_C;triglyc;HDL_C;triglyc;HDL_C;triglyc;HDL;HDL_C;triglyc;HDL_C;triglyc;HDL;HDL_C;triglyc;HDL_C;triglyc;HDL_C;triglyc;HDL_C;triglyc;HDL_C;triglyc;HDL_C;triglyc;HDL_C;triglyc;HDL_C;triglyc;HDL_C;triglyc;HDL_C;triglyc;HDL_C;triglyc;HDL_C;triglyc;HDL_C;triglyc;HDL_C;triglyc;HDL_C;triglyc;HDL_C;triglyc;HDL_C;triglyc;HDL_C;triglyc;HDL_C;triglyc;HDL;HDL_C;triglyc;HDL_C;triglyc;HDL_C;triglyc;HDL_C;triglyc;HDL_C;triglyc;HDL_C;triglyc;HDL_C;triglyc;HDL_C;triglyc;HDL_C;triglyc;HDL_C;triglyc;HDL_C;triglyc;HDL_C;triglyc;HDL;HDL_C;triglyc;HDL_C;triglyc;HDL_C;triglyc;HDL_C;triglyc;HDL_C;triglyc;HDL_C;triglyc;HDL_C;triglyc;HDL_C;triglyc;HDL;HDL_C;triglyc;HDL_C;triglyc;HDL;HDL_C;triglyc;HDL_C;triglyc;HDL_C;triglyc;HDL_C;triglyc;HDL_C;triglyc;HDL_C;triglyc;HDL_C;triglyc;HDL_C;triglyc;HDL_C;triglyc;HDL_C;triglyc;HDL_C;triglyc;HDL;HDL_C;TG;triglyc;HDL_C;triglyc;HDL_C;triglyc;HDL_C;triglyc;HDL_C;triglyc;HDL_C;triglyc;HDL_C;triglyc;HDL_C;triglyc;HDL_C;triglyc;HDL_C;triglyc;HDL_C;triglyc;HDL_C;triglyc;HDL_C;triglyc;HDL_C;triglyc;HDL_C;triglyc;HDL;HDL_C;triglyc;HDL_C;triglyc;HDL;HDL_C;triglyc;HDL_C;triglyc;HDL_C;triglyc;HDL_C;triglyc;HDL_C;triglyc;HDL_C;triglyc;HDL;HDL_C;triglyc;HDL_C;triglyc;HDL_C;triglyc;HDL;HDL_C;triglyc;HDL_C;triglyc;HDL_C;triglyc;HDL_C;triglyc;HDL_C;triglyc;HDL_C;triglyc;HDL_C;triglyc;HDL_C;triglyc;HDL;HDL_C;triglyc;HDL_C;triglyc;HDL_C;triglyc;HDL_C;triglyc;HDL;HDL_C;triglyc;HDL_C;triglyc;HDL;HDL_C;triglyc;HDL_C;triglyc;HDL_C;triglyc;HDL_C;triglyc;HDL_C;triglyc;HDL_C;triglyc;HDL_C;triglyc;HDL;HDL_C;triglyc;HDL_C;triglyc;HDL_C;triglyc;HDL_C;triglyc;HDL_C;triglyc;HDL_C;triglyc;HDL_C;triglyc;HDL_C;triglyc;HDL_C;triglyc;HDL_C;triglyc;HDL_C;triglyc;HDL_C;triglyc;HDL_C;triglyc;HDL;HDL_C;triglyc;HDL_C;triglyc;HDL;HDL_C;triglyc;HDL_C;triglyc;HDL_C;triglyc;HDL_C;triglyc;HDL_C;triglyc;HDL_C;triglyc;HDL_C;triglyc;HDL_C;triglyc;HDL_C;triglyc;HDL;HDL_C;triglyc;HDL_C;triglyc;HDL_C;triglyc;HDL_C;triglyc;HDL_C;triglyc;HDL_C;triglyc;HDL_C;triglyc;HDL_C;triglyc;HDL_C;triglyc;HDL_C;triglyc;HDL;HDL_C;triglyc;HDL_C;triglyc;HDL_C;triglyc;HDL_C;triglyc;HDL_C;triglyc;HDL_C;triglyc;HDL_C;triglyc;HDL_C;triglyc;HDL_C;triglyc;HDL_C;triglyc;HDL_C;triglyc;HDL_C;triglyc;HDL_C;triglyc;HDL_C;triglyc;HDL_C;triglyc;HDL_C;triglyc;HDL_C;triglyc;HDL_C;triglyc;HDL;HDL_C;triglyc;HDL_C;triglyc;HDL_C;triglyc;HDL_C;triglyc;HDL_C;triglyc;HDL_C;triglyc;HDL_C;triglyc;HDL_C;triglyc;HDL_C;triglyc;HDL;HDL_C;triglyc;HDL_C;triglyc;HDL_C;triglyc;HDL_C;triglyc;HDL_C;triglyc;HDL_C;triglyc;HDL_C;triglyc;HDL_C;triglyc;HDL_C;triglyc;HDL_C;triglyc;HDL_C;triglyc;HDL_C;triglyc;HDL_C;triglyc;HDL_C;triglyc;HDL_C;triglyc;HDL_C;triglyc;HDL_C;triglyc;HDL_C;HDL_C;triglyc;HDL_C;triglyc;HDL_C;triglyc;HDL_C;triglyc;HDL_C;triglyc;HDL_C;triglyc;HDL;HDL_C;triglyc;HDL_C;triglyc;HDL_C;triglyc;HDL_C;triglyc;HDL_C;triglyc;HDL_C;triglyc;HDL_C;triglyc;HDL_C;triglyc;HDL_C;triglyc;HDL_C;triglyc;HDL;HDL_C;triglyc;HDL_C;triglyc;HDL_C;triglyc;HDL_C;triglyc;HDL_C;triglyc;HDL;HDL_C;triglyc;HDL_C;triglyc;HDL_C;triglyc;HDL;HDL_C;triglyc;HDL_C;triglyc;HDL_C;triglyc;HDL_C;triglyc;HDL;HDL_C;triglyc;HDL_C;triglyc;HDL_C;triglyc;HDL_C;triglyc;HDL_C;triglyc;HDL_C;triglyc;HDL_C;triglyc;HDL_C;triglyc;HDL_C;triglyc;HDL_C;triglyc;HDL_C;triglyc;HDL_C;triglyc;HDL_C;triglyc;HDL_C;triglyc;HDL_C;triglyc;HDL_C;triglyc;HDL_C;triglyc;HDL_C;triglyc;HDL_C;triglyc;HDL_C;triglyc;HDL_C;triglyc;HDL_C;triglyc;HDL_C;triglyc;HDL_C;triglyc;HDL_C;triglyc;HDL_C;triglyc;HDL_C;triglyc;HDL_C;triglyc;HDL;HDL_C;TG;triglyc;HDL_C;triglyc;HDL_C;triglyc;HDL_C;triglyc;HDL_C;triglyc;HDL_C;triglyc;HDL_C;triglyc;HDL_C;triglyc;HDL_C;triglyc;HDL_C;triglyc;HDL_C;triglyc;HDL_C;triglyc;HDL_C;triglyc;HDL_C;triglyc;HDL_C;triglyc;HDL_C;HDL_C;HDL_C;HDL_C;triglyc;HDL_C;triglyc;HDL_C;HDL_C;HDL_C;triglyc;HDL_C;HDL_C;triglyc;HDL_C;HDL_C;triglyc;HDL_C;triglyc;HDL_C;triglyc;HDL_C;triglyc;HDL_C;triglyc;HDL_C;triglyc;HDL_C;triglyc;HDL;HDL_C;triglyc;HDL_C;triglyc;HDL_C;triglyc;HDL;HDL_C;triglyc;HDL_C;triglyc;HDL_C;triglyc;HDL_C;triglyc;HDL;HDL_C;triglyc;HDL_C;triglyc;HDL;HDL_C;TG;triglyc;HDL_C;triglyc;HDL;HDL_C;triglyc;HDL;HDL_C;triglyc;HDL_C;triglyc;HDL_C;triglyc;HDL_C;triglyc;HDL_C;triglyc;HDL_C;triglyc;HDL_C;triglyc;HDL_C;triglyc;HDL_C;triglyc;HDL_C;triglyc;HDL_C;triglyc;HDL_C;triglyc;HDL_C;triglyc;HDL_C;triglyc;HDL_C;triglyc;HDL;HDL_C;TG;triglyc;HDL_C;triglyc;HDL_C;triglyc;HDL_C;triglyc;HDL_C;triglyc;HDL_C;triglyc;HDL_C;triglyc;HDL_C;HDL_C;triglyc;HDL_C;HDL_C;triglyc;HDL_C;triglyc;HDL_C;triglyc;HDL_C;triglyc;	UKBB;UKBB;UKBB;UKBB;UKBB;UKBB;UKBB;UKBB;UKBB;UKBB;UKBB;UKBB;UKBB;UKBB;UKBB;UKBB;Willer_et_al_2013;UKBB;UKBB;UKBB;UKBB;UKBB;UKBB;UKBB;UKBB;UKBB;UKBB;Willer_et_al_2013;UKBB;UKBB;UKBB;UKBB;UKBB;UKBB;UKBB;UKBB;UKBB;UKBB;UKBB;UKBB;Willer_et_al_2013;UKBB;UKBB;UKBB;UKBB;UKBB;UKBB;UKBB;UKBB;UKBB;UKBB;UKBB;UKBB;UKBB;UKBB;UKBB;UKBB;UKBB;UKBB;UKBB;UKBB;UKBB;UKBB;UKBB;UKBB;UKBB;UKBB;UKBB;UKBB;Willer_et_al_2013;UKBB;UKBB;UKBB;UKBB;UKBB;UKBB;UKBB;UKBB;UKBB;UKBB;UKBB;UKBB;UKBB;UKBB;UKBB;UKBB;UKBB;UKBB;UKBB;UKBB;UKBB;UKBB;UKBB;UKBB;UKBB;UKBB;UKBB;UKBB;UKBB;UKBB;UKBB;UKBB;UKBB;UKBB;UKBB;UKBB;UKBB;UKBB;UKBB;UKBB;UKBB;UKBB;UKBB;UKBB;UKBB;UKBB;Willer_et_al_2013;UKBB;UKBB;UKBB;UKBB;Willer_et_al_2013;UKBB;UKBB;UKBB;UKBB;UKBB;UKBB;UKBB;UKBB;UKBB;UKBB;UKBB;UKBB;UKBB;UKBB;UKBB;UKBB;UKBB;UKBB;UKBB;UKBB;UKBB;UKBB;UKBB;UKBB;UKBB;UKBB;UKBB;UKBB;UKBB;UKBB;UKBB;UKBB;UKBB;UKBB;UKBB;UKBB;UKBB;UKBB;Willer_et_al_2013;UKBB;UKBB;UKBB;UKBB;UKBB;UKBB;UKBB;UKBB;UKBB;UKBB;UKBB;UKBB;UKBB;UKBB;UKBB;UKBB;UKBB;UKBB;UKBB;UKBB;UKBB;UKBB;UKBB;UKBB;Willer_et_al_2013;UKBB;UKBB;UKBB;UKBB;UKBB;UKBB;UKBB;UKBB;UKBB;UKBB;UKBB;UKBB;UKBB;UKBB;UKBB;UKBB;Willer_et_al_2013;UKBB;UKBB;UKBB;UKBB;Willer_et_al_2013;UKBB;UKBB;UKBB;UKBB;UKBB;UKBB;UKBB;UKBB;UKBB;UKBB;UKBB;UKBB;UKBB;UKBB;UKBB;UKBB;UKBB;UKBB;UKBB;UKBB;UKBB;UKBB;Willer_et_al_2013;UKBB;Willer_et_al_2013;UKBB;UKBB;UKBB;UKBB;UKBB;UKBB;UKBB;UKBB;UKBB;UKBB;UKBB;UKBB;UKBB;UKBB;UKBB;UKBB;UKBB;UKBB;UKBB;UKBB;UKBB;UKBB;UKBB;UKBB;UKBB;UKBB;UKBB;UKBB;UKBB;Willer_et_al_2013;UKBB;UKBB;UKBB;UKBB;Willer_et_al_2013;UKBB;UKBB;UKBB;UKBB;UKBB;UKBB;UKBB;UKBB;UKBB;UKBB;UKBB;UKBB;Willer_et_al_2013;UKBB;UKBB;UKBB;UKBB;UKBB;UKBB;Willer_et_al_2013;UKBB;UKBB;UKBB;UKBB;UKBB;UKBB;UKBB;UKBB;UKBB;UKBB;UKBB;UKBB;UKBB;UKBB;UKBB;UKBB;Willer_et_al_2013;UKBB;UKBB;UKBB;UKBB;UKBB;UKBB;UKBB;UKBB;Willer_et_al_2013;UKBB;UKBB;UKBB;UKBB;Willer_et_al_2013;UKBB;UKBB;UKBB;UKBB;UKBB;UKBB;UKBB;UKBB;UKBB;UKBB;UKBB;UKBB;UKBB;UKBB;Willer_et_al_2013;UKBB;UKBB;UKBB;UKBB;UKBB;UKBB;UKBB;UKBB;UKBB;UKBB;UKBB;UKBB;UKBB;UKBB;UKBB;UKBB;UKBB;UKBB;UKBB;UKBB;UKBB;UKBB;UKBB;UKBB;UKBB;UKBB;Willer_et_al_2013;UKBB;UKBB;UKBB;UKBB;Willer_et_al_2013;UKBB;UKBB;UKBB;UKBB;UKBB;UKBB;UKBB;UKBB;UKBB;UKBB;UKBB;UKBB;UKBB;UKBB;UKBB;UKBB;UKBB;UKBB;Willer_et_al_2013;UKBB;UKBB;UKBB;UKBB;UKBB;UKBB;UKBB;UKBB;UKBB;UKBB;UKBB;UKBB;UKBB;UKBB;UKBB;UKBB;UKBB;UKBB;UKBB;UKBB;Willer_et_al_2013;UKBB;UKBB;UKBB;UKBB;UKBB;UKBB;UKBB;UKBB;UKBB;UKBB;UKBB;UKBB;UKBB;UKBB;UKBB;UKBB;UKBB;UKBB;UKBB;UKBB;UKBB;UKBB;UKBB;UKBB;UKBB;UKBB;UKBB;UKBB;UKBB;UKBB;UKBB;UKBB;UKBB;UKBB;UKBB;UKBB;Willer_et_al_2013;UKBB;UKBB;UKBB;UKBB;UKBB;UKBB;UKBB;UKBB;UKBB;UKBB;UKBB;UKBB;UKBB;UKBB;UKBB;UKBB;UKBB;UKBB;Willer_et_al_2013;UKBB;UKBB;UKBB;UKBB;UKBB;UKBB;UKBB;UKBB;UKBB;UKBB;UKBB;UKBB;UKBB;UKBB;UKBB;UKBB;UKBB;UKBB;UKBB;UKBB;UKBB;UKBB;UKBB;UKBB;UKBB;UKBB;UKBB;UKBB;UKBB;UKBB;UKBB;UKBB;UKBB;UKBB;UKBB;UKBB;UKBB;UKBB;UKBB;UKBB;UKBB;UKBB;UKBB;UKBB;UKBB;UKBB;UKBB;Willer_et_al_2013;UKBB;UKBB;UKBB;UKBB;UKBB;UKBB;UKBB;UKBB;UKBB;UKBB;UKBB;UKBB;UKBB;UKBB;UKBB;UKBB;UKBB;UKBB;UKBB;UKBB;Willer_et_al_2013;UKBB;UKBB;UKBB;UKBB;UKBB;UKBB;UKBB;UKBB;UKBB;UKBB;Willer_et_al_2013;UKBB;UKBB;UKBB;UKBB;UKBB;UKBB;Willer_et_al_2013;UKBB;UKBB;UKBB;UKBB;UKBB;UKBB;UKBB;UKBB;Willer_et_al_2013;UKBB;UKBB;UKBB;UKBB;UKBB;UKBB;UKBB;UKBB;UKBB;UKBB;UKBB;UKBB;UKBB;UKBB;UKBB;UKBB;UKBB;UKBB;UKBB;UKBB;UKBB;UKBB;UKBB;UKBB;UKBB;UKBB;UKBB;UKBB;UKBB;UKBB;UKBB;UKBB;UKBB;UKBB;UKBB;UKBB;UKBB;UKBB;UKBB;UKBB;UKBB;UKBB;UKBB;UKBB;UKBB;UKBB;UKBB;UKBB;UKBB;UKBB;UKBB;UKBB;UKBB;UKBB;UKBB;UKBB;Willer_et_al_2013;UKBB;Willer_et_al_2013;UKBB;UKBB;UKBB;UKBB;UKBB;UKBB;UKBB;UKBB;UKBB;UKBB;UKBB;UKBB;UKBB;UKBB;UKBB;UKBB;UKBB;UKBB;UKBB;UKBB;UKBB;UKBB;UKBB;UKBB;UKBB;UKBB;UKBB;UKBB;UKBB;UKBB;UKBB;UKBB;UKBB;UKBB;UKBB;UKBB;UKBB;UKBB;UKBB;UKBB;UKBB;UKBB;UKBB;UKBB;UKBB;UKBB;UKBB;UKBB;UKBB;UKBB;UKBB;UKBB;UKBB;UKBB;UKBB;UKBB;UKBB;UKBB;Willer_et_al_2013;UKBB;UKBB;UKBB;UKBB;UKBB;UKBB;Willer_et_al_2013;UKBB;UKBB;UKBB;UKBB;UKBB;UKBB;UKBB;UKBB;Willer_et_al_2013;UKBB;UKBB;UKBB;UKBB;Willer_et_al_2013;UKBB;Willer_et_al_2013;UKBB;UKBB;UKBB;Willer_et_al_2013;UKBB;UKBB;Willer_et_al_2013;UKBB;UKBB;UKBB;UKBB;UKBB;UKBB;UKBB;UKBB;UKBB;UKBB;UKBB;UKBB;UKBB;UKBB;UKBB;UKBB;UKBB;UKBB;UKBB;UKBB;UKBB;UKBB;UKBB;UKBB;UKBB;UKBB;UKBB;UKBB;UKBB;UKBB;Willer_et_al_2013;UKBB;Willer_et_al_2013;UKBB;UKBB_cl	1:39801815	rs41270807	39537738;39570256;39801815;39801815;39801815;39662602;39801815;39550621;39550621;39662602;40089425;39880892;39880892;40089425;	rs72663520;rs3768321;rs41270807;rs41270807;rs41270807;rs115236337;rs41270807;rs7546735;rs7546735;rs115236337;rs116401702;rs77157953;rs77157953;rs116401702;	Triglycerides;HDL_cholesterol;HDL_cholesterol;Apolipoprotein_A;Albumin;HDL_cholesterol;Triglycerides;HDL_cholesterol;Apolipoprotein_A;Apolipoprotein_A;HDL_cholesterol;Apolipoprotein_A;HDL_cholesterol;Apolipoprotein_A;	Klarin_et_al.;Klarin_et_al.;Sinnott-Armstrong_et_al.;Sinnott-Armstrong_et_al.;Sinnott-Armstrong_et_al.;Sinnott-Armstrong_et_al.;Sinnott-Armstrong_et_al.;Sinnott-Armstrong_et_al.;Sinnott-Armstrong_et_al.;Sinnott-Armstrong_et_al.;Sinnott-Armstrong_et_al.;Sinnott-Armstrong_et_al.;Sinnott-Armstrong_et_al.;Sinnott-Armstrong_et_al.;
1_8	1	39051488	40927975	XL-HDL-PL_percent	39596137	1:39596137:A:T	rs967530	a	t	0.6985	0.029414	0.00437829	1.84e-11	10.74	32	0.7548	No	MACF1	MACF1	In LD block with missense variant	24	ApoA1;ApoBbyApoA1;HDL2-C;HDL-C;HDL-D;L-HDL-C;L-HDL-CE;L-HDL-FC;L-HDL-L;L-HDL-P;L-HDL-PL;M-HDL-C;M-HDL-CE;M-HDL-CE_percent;M-HDL-C_percent;M-HDL-FC;M-HDL-FC_percent;M-HDL-L;M-HDL-P;M-HDL-PL;XL-HDL-L;XL-HDL-P;XL-HDL-PL;XL-HDL-PL_percent;	2	region_1_8_locus_1	intron_variant	NA	NA	NA	E4_DM2 (p=7.19283e-09); E4_DM2_STRICT (p=1.83595e-09); T2D (p=2.09812e-09); T2D_INCLAVO (p=2.65289e-09); T2D_WIDE (p=1.07098e-08);	Red cell distribution width (Astle W 2016); Leg fat-free mass left (Neale B 2017); Leg fat-free mass right (Neale B 2017); Leg predicted mass left (Neale B 2017); Leg predicted mass right (Neale B 2017);	NA	NA	NA	1:39551488;1:39551488;1:39552963;1:39552963;1:39554034;1:39554034;1:39560250;1:39560250;1:39561884;1:39561884;1:39562627;1:39562627;1:39564930;1:39564930;1:39566766;1:39566766;1:39569571;1:39569571;1:39569571;1:39571992;1:39571992;1:39575982;1:39575982;1:39576621;1:39576621;1:39578352;1:39578352;1:39578532;1:39578532;1:39578532;1:39578986;1:39578986;1:39587278;1:39587278;1:39587388;1:39587388;1:39588967;1:39588967;1:39590409;1:39590409;1:39591779;1:39591779;1:39591779;1:39594102;1:39594102;1:39596137;1:39596137;1:39599879;1:39599879;1:39602755;1:39602755;1:39603214;1:39603214;1:39604099;1:39604099;1:39605091;1:39605091;1:39609298;1:39609298;1:39609784;1:39609784;1:39611191;1:39611191;1:39612240;1:39612240;1:39612493;1:39612493;1:39612557;1:39612557;1:39613812;1:39613812;1:39613812;1:39615407;1:39615407;1:39616282;1:39616282;1:39616690;1:39616690;1:39617080;1:39617080;1:39618529;1:39618529;1:39618556;1:39618556;1:39620393;1:39620393;1:39620957;1:39620957;1:39621552;1:39621552;1:39622588;1:39622588;1:39622823;1:39622823;1:39623307;1:39623307;1:39623669;1:39623669;1:39624380;1:39624380;1:39626642;1:39626642;1:39628411;1:39628411;1:39629062;1:39629062;1:39631297;1:39631297;1:39635445;1:39635445;1:39636901;1:39636901;1:39637305;1:39637305;1:39639023;1:39639023;1:39639653;1:39639653;1:39639653;1:39639744;1:39639744;1:39643382;1:39643382;1:39643382;1:39643464;1:39643464;1:39643712;1:39643712;1:39646787;1:39646787;1:39647038;1:39647038;1:39647620;1:39647620;1:39648080;1:39648080;1:39649198;1:39649198;1:39650963;1:39650963;1:39651842;1:39651842;1:39652658;1:39652658;1:39652764;1:39652764;1:39653994;1:39653994;1:39654372;1:39654372;1:39656072;1:39656072;1:39656073;1:39656073;1:39656401;1:39656401;1:39660013;1:39660013;1:39660847;1:39660847;1:39662508;1:39662508;1:39662508;1:39662618;1:39662618;1:39664485;1:39664485;1:39664682;1:39664682;1:39664858;1:39664858;1:39668015;1:39668015;1:39668682;1:39668682;1:39669537;1:39669537;1:39671492;1:39671492;1:39672545;1:39672545;1:39674588;1:39674588;1:39675322;1:39675322;1:39678990;1:39678990;1:39678990;1:39679402;1:39679402;1:39681115;1:39681115;1:39682350;1:39682350;1:39683175;1:39683175;1:39683298;1:39683298;1:39686210;1:39686210;1:39688075;1:39688075;1:39688242;1:39688242;1:39688242;1:39688459;1:39688459;1:39688552;1:39688552;1:39688552;1:39694518;1:39694518;1:39695155;1:39695155;1:39696256;1:39696256;1:39698433;1:39698433;1:39698437;1:39698437;1:39698705;1:39698705;1:39699114;1:39699114;1:39699244;1:39699244;1:39700176;1:39700176;1:39700582;1:39700582;1:39703847;1:39703847;1:39703847;1:39703847;1:39705458;1:39705458;1:39708302;1:39708302;1:39708703;1:39708703;1:39710459;1:39710459;1:39711930;1:39711930;1:39711950;1:39711950;1:39713113;1:39713113;1:39713648;1:39713648;1:39713860;1:39713860;1:39714238;1:39714238;1:39716844;1:39716844;1:39716902;1:39716902;1:39717256;1:39717256;1:39719346;1:39719346;1:39719519;1:39719519;1:39719519;1:39719812;1:39719812;1:39722214;1:39722214;1:39722214;1:39723075;1:39723075;1:39726182;1:39726182;1:39728647;1:39728647;1:39729607;1:39729607;1:39730172;1:39730172;1:39731550;1:39731550;1:39731550;1:39733499;1:39733499;1:39733733;1:39733733;1:39736334;1:39736334;1:39736334;1:39736463;1:39736463;1:39738803;1:39738803;1:39741520;1:39741520;1:39742825;1:39742825;1:39742869;1:39742869;1:39744618;1:39744618;1:39745608;1:39745608;1:39748271;1:39748271;1:39748271;1:39748539;1:39748539;1:39748662;1:39748662;1:39748921;1:39748921;1:39756317;1:39756317;1:39756317;1:39757799;1:39757799;1:39758634;1:39758634;1:39758634;1:39758955;1:39758955;1:39758993;1:39758993;1:39762203;1:39762203;1:39762889;1:39762889;1:39763242;1:39763242;1:39766041;1:39766041;1:39766055;1:39766055;1:39766055;1:39766649;1:39766649;1:39769000;1:39769000;1:39769224;1:39769224;1:39770227;1:39770227;1:39770278;1:39770278;1:39770949;1:39770949;1:39772070;1:39772070;1:39772305;1:39772305;1:39772946;1:39772946;1:39777159;1:39777159;1:39779802;1:39779802;1:39784888;1:39784888;1:39791876;1:39791876;1:39791876;1:39792369;1:39792369;1:39797055;1:39797055;1:39797055;1:39801815;1:39801815;1:39803567;1:39803567;1:39807018;1:39807018;1:39807458;1:39807458;1:39809284;1:39809284;1:39811205;1:39811205;1:39812434;1:39812434;1:39812518;1:39812518;1:39814960;1:39814960;1:39814960;1:39815143;1:39815143;1:39815344;1:39815344;1:39816941;1:39816941;1:39818052;1:39818052;1:39819503;1:39819503;1:39820138;1:39820138;1:39820310;1:39820310;1:39820926;1:39820926;1:39820963;1:39820963;1:39821681;1:39821681;1:39821681;1:39821737;1:39821737;1:39823032;1:39823032;1:39824718;1:39824718;1:39825438;1:39825438;1:39826005;1:39826005;1:39826343;1:39826343;1:39830045;1:39830045;1:39831768;1:39831768;1:39832368;1:39832368;1:39832407;1:39832407;1:39833473;1:39833473;1:39833503;1:39833503;1:39833535;1:39833535;1:39833675;1:39833675;1:39834617;1:39834617;1:39834692;1:39834692;1:39835540;1:39835540;1:39835817;1:39835817;1:39835817;1:39837102;1:39837102;1:39837344;1:39837344;1:39837627;1:39837627;1:39840304;1:39840304;1:39840768;1:39840768;1:39842443;1:39842443;1:39842690;1:39842690;1:39843958;1:39843958;1:39846267;1:39846267;1:39846267;1:39846489;1:39846489;1:39846590;1:39846590;1:39848347;1:39848347;1:39852109;1:39852109;1:39852142;1:39852142;1:39855177;1:39855177;1:39857192;1:39857192;1:39858794;1:39858794;1:39858947;1:39858947;1:39859478;1:39859478;1:39859518;1:39859518;1:39859942;1:39859942;1:39859946;1:39859946;1:39863215;1:39863215;1:39867055;1:39867055;1:39868621;1:39868621;1:39868750;1:39868750;1:39868750;1:39869512;1:39869512;1:39869825;1:39869825;1:39870793;1:39870793;1:39874539;1:39874539;1:39879366;1:39879366;1:39880319;1:39880319;1:39880319;1:39881040;1:39881040;1:39881468;1:39881468;1:39883020;1:39883020;1:39884433;1:39884433;1:39885763;1:39885763;1:39886773;1:39886773;1:39889677;1:39889677;1:39892774;1:39892774;1:39893093;1:39893093;1:39895460;1:39895460;1:39895460;1:39896961;1:39896961;1:39902929;1:39902929;1:39903129;1:39903129;1:39904612;1:39904612;1:39905588;1:39905588;1:39905588;1:39905873;1:39905873;1:39906267;1:39906267;1:39908506;1:39908506;1:39908506;1:39908726;1:39908726;1:39911001;1:39911001;1:39911998;1:39911998;1:39913351;1:39913351;1:39913351;1:39914090;1:39914090;1:39915209;1:39915209;1:39915369;1:39915369;1:39921811;1:39921811;1:39922426;1:39922426;1:39922884;1:39922884;1:39923732;1:39923732;1:39924398;1:39924398;1:39928984;1:39928984;1:39929240;1:39929240;1:39934776;1:39934776;1:39936799;1:39936799;1:39937494;1:39937494;1:39937696;1:39937696;1:39938257;1:39938257;1:39940223;1:39940223;1:39940499;1:39940499;1:39942242;1:39942242;1:39942297;1:39942297;1:39944180;1:39944180;1:39944249;1:39944249;1:39944768;1:39944768;1:39945297;1:39945297;1:39948182;1:39948182;1:39948224;1:39948224;1:39948741;1:39948741;1:39950003;1:39950003;1:39950080;1:39950080;1:39950080;1:39950080;1:39954548;1:39954548;1:39957169;1:39957169;1:39957301;1:39957301;1:39958080;1:39958080;1:39959085;1:39959085;1:39964912;1:39964912;1:39964974;1:39964974;1:39967223;1:39967223;1:39967280;1:39967280;1:39967683;1:39967683;1:39969059;1:39969059;1:39970928;1:39970928;1:39976059;1:39976059;1:39982088;1:39982088;1:39983274;1:39988318;1:39989327;1:39989926;1:39989926;1:39991588;1:39991588;1:39991730;1:39992808;1:39992878;1:39992878;1:39994545;1:39995074;1:39995074;1:39996716;1:39998523;1:39998523;1:40001060;1:40001060;1:40002356;1:40002356;1:40003410;1:40003410;1:40010235;1:40010235;1:40012230;1:40012230;1:40012433;1:40012433;1:40018509;1:40018509;1:40018509;1:40019591;1:40019591;1:40022482;1:40022482;1:40022777;1:40022777;1:40022777;1:40023047;1:40023047;1:40023356;1:40023356;1:40025197;1:40025197;1:40028180;1:40028180;1:40028180;1:40033905;1:40033905;1:40035686;1:40035686;1:40035686;1:40035686;1:40035928;1:40035928;1:40036847;1:40036847;1:40036847;1:40037902;1:40037902;1:40037902;1:40038571;1:40038571;1:40038936;1:40038936;1:40039707;1:40039707;1:40041371;1:40041371;1:40043772;1:40043772;1:40045300;1:40045300;1:40046093;1:40046093;1:40048009;1:40048009;1:40049184;1:40049184;1:40052108;1:40052108;1:40057543;1:40057543;1:40059778;1:40059778;1:40060025;1:40060025;1:40060473;1:40060473;1:40064961;1:40064961;1:40064961;1:40064961;1:40065616;1:40065616;1:40065855;1:40065855;1:40075367;1:40075367;1:40075894;1:40075894;1:40076780;1:40076780;1:40077537;1:40077537;1:40079114;1:40079246;1:40079246;1:40081463;1:40083641;1:40083641;1:40084605;1:40084605;1:40086357;1:40086357;1:40087764;1:40087764;	rs72634501;rs72634501;rs72634502;rs72634502;rs147860177;rs147860177;rs112646560;rs112646560;rs72637903;rs72637903;rs112566467;rs112566467;rs113603865;rs113603865;rs141752713;rs141752713;rs2282231;rs2282231;rs2282231;rs72660086;rs72660086;rs2036465;rs2036465;rs67637163;rs67637163;rs11348708;rs11348708;rs4660165;rs4660165;rs4660165;rs4660416;rs4660416;rs6684217;rs6684217;rs112205225;rs112205225;rs7555609;rs7555609;rs1472662;rs1472662;rs4660443;rs4660443;rs4660443;rs10788925;rs10788925;rs967530;rs967530;rs34022052;rs34022052;rs67916282;rs67916282;rs2134472;rs2134472;rs370909075;rs370909075;rs7522362;rs7522362;rs56809193;rs56809193;rs12043260;rs12043260;rs11426752;rs11426752;rs4660475;rs4660475;rs590214;rs590214;rs66848709;rs66848709;rs6600289;rs6600289;rs6600289;rs3078353;rs3078353;rs67452844;rs67452844;rs67062906;rs67062906;rs6679564;rs6679564;rs34440965;rs34440965;rs67408364;rs67408364;rs113114354;rs113114354;rs11205695;rs11205695;rs11205696;rs11205696;rs67758468;rs67758468;rs6600290;rs6600290;rs10888682;rs10888682;rs10888683;rs10888683;rs11205698;rs11205698;rs6703800;rs6703800;rs12117785;rs12117785;rs66531516;rs66531516;rs661316;rs661316;rs11335031;rs11335031;rs6660622;rs6660622;rs10888688;rs10888688;rs10636583;rs10636583;rs1537817;rs1537817;rs1537817;rs1126313;rs1126313;rs16825887;rs16825887;rs16825887;rs7554301;rs7554301;rs2455648;rs2455648;rs112672438;rs112672438;rs1537818;rs1537818;rs112824904;rs112824904;rs35040858;rs35040858;rs16825921;rs16825921;rs397979930;rs397979930;rs373172371;rs373172371;rs11427661;rs11427661;rs7538300;rs7538300;rs2484133;rs2484133;rs57214150;rs57214150;rs138554801;rs138554801;rs12076577;rs12076577;rs11205739;rs11205739;rs578140018;rs578140018;rs3931300;rs3931300;rs16825939;rs16825939;rs16825939;rs16825942;rs16825942;rs34920225;rs34920225;rs12737392;rs12737392;rs12141885;rs12141885;rs67020650;rs67020650;rs72637904;rs72637904;rs72661925;rs72661925;rs12023553;rs12023553;rs17491275;rs17491275;rs16866216;rs16866216;rs72661927;rs72661927;rs4660543;rs4660543;rs4660543;rs4660546;rs4660546;rs397701690;rs397701690;rs3078383;rs3078383;rs6692769;rs6692769;rs72637905;rs72637905;rs112139327;rs112139327;rs2036463;rs2036463;rs2036464;rs2036464;rs2036464;rs4660550;rs4660550;rs905381;rs905381;rs905381;rs111701080;rs111701080;rs10788933;rs10788933;rs376329427;rs376329427;rs75144690;rs75144690;rs80093081;rs80093081;rs56339706;rs56339706;rs11205802;rs11205802;rs10888715;rs10888715;rs113954314;rs113954314;rs6692918;rs6692918;rs16837533;rs16837533;rs16837533;rs16837533;rs950805;rs950805;rs72637906;rs72637906;rs67886352;rs67886352;rs60323161;rs60323161;rs66727439;rs66727439;rs67966942;rs67966942;rs7553009;rs7553009;rs111254532;rs111254532;rs16826000;rs16826000;rs11205823;rs11205823;rs144209197;rs144209197;rs16826009;rs16826009;rs10493087;rs10493087;rs11205828;rs11205828;rs16826012;rs16826012;rs16826012;rs66880209;rs66880209;rs4660208;rs4660208;rs4660208;rs2265408;rs2265408;rs2246257;rs2246257;rs72661940;rs72661940;rs1974240;rs1974240;rs1889830;rs1889830;rs4660214;rs4660214;rs4660214;rs6699928;rs6699928;rs11205839;rs11205839;rs4660603;rs4660603;rs4660603;rs397747307;rs397747307;rs561821846;rs561821846;rs7414381;rs7414381;rs145539706;rs145539706;rs3116387;rs3116387;rs1537815;rs1537815;rs1984142;rs1984142;rs3818806;rs3818806;rs3818806;rs2484751;rs2484751;rs41270799;rs41270799;rs2275188;rs2275188;rs1984143;rs1984143;rs1984143;rs16826036;rs16826036;rs16826038;rs16826038;rs16826038;rs2484749;rs2484749;rs6688708;rs6688708;rs111797516;rs111797516;rs61782157;rs61782157;rs2275187;rs2275187;rs41270803;rs41270803;rs2275186;rs2275186;rs2275186;rs12025847;rs12025847;rs61783376;rs61783376;rs376825420;rs376825420;rs4660636;rs4660636;rs4660637;rs4660637;rs149888723;rs149888723;rs11205884;rs11205884;rs11205885;rs11205885;rs112097056;rs112097056;rs61783378;rs61783378;rs3116398;rs3116398;rs72661956;rs72661956;rs16826068;rs16826068;rs16826068;rs111745074;rs111745074;rs16826069;rs16826069;rs16826069;rs41270807;rs41270807;rs3121889;rs3121889;rs61783383;rs61783383;rs4660669;rs4660669;rs6704246;rs6704246;rs111623477;rs111623477;rs2490943;rs2490943;rs16826087;rs16826087;rs3754346;rs3754346;rs3754346;rs16826093;rs16826093;rs41270811;rs41270811;rs61779274;rs61779274;rs17264671;rs17264671;rs4660690;rs4660690;rs593667;rs593667;rs61779275;rs61779275;rs597311;rs597311;rs597708;rs597708;rs636083;rs636083;rs636083;rs636156;rs636156;rs147223845;rs147223845;rs2256614;rs2256614;rs61779276;rs61779276;rs596062;rs596062;rs149306191;rs149306191;rs35455035;rs35455035;rs72661961;rs72661961;rs10718160;rs10718160;rs598415;rs598415;rs613511;rs613511;rs629093;rs629093;rs61779277;rs61779277;rs3832005;rs3832005;rs61779278;rs61779278;rs596991;rs596991;rs582883;rs582883;rs2296172;rs2296172;rs2296172;rs61779279;rs61779279;rs2490945;rs2490945;rs2490946;rs2490946;rs61779282;rs61779282;rs61779283;rs61779283;rs621807;rs621807;rs76111861;rs76111861;rs663449;rs663449;rs1180383;rs1180383;rs1180383;rs1184716;rs1184716;rs72661965;rs72661965;rs6668369;rs6668369;rs10707907;rs10707907;rs635943;rs635943;rs61779284;rs61779284;rs3768299;rs3768299;rs586057;rs586057;rs624971;rs624971;rs11329754;rs11329754;rs10652572;rs10652572;rs200922247;rs200922247;rs72661971;rs72661971;rs4660732;rs4660732;rs61779285;rs61779285;rs144613686;rs144613686;rs112371771;rs112371771;rs112371771;rs67565123;rs67565123;rs111411108;rs111411108;rs3768301;rs3768301;rs113214136;rs113214136;rs604316;rs604316;rs3768302;rs3768302;rs3768302;rs1180375;rs1180375;rs17343193;rs17343193;rs144172969;rs144172969;rs1180376;rs1180376;rs61779300;rs61779300;rs1617212;rs1617212;rs663892;rs663892;rs1180384;rs1180384;rs625384;rs625384;rs683135;rs683135;rs683135;rs144853034;rs144853034;rs36121387;rs36121387;rs596705;rs596705;rs1180372;rs1180372;rs2018212;rs2018212;rs2018212;rs4660751;rs4660751;rs3835695;rs3835695;rs587404;rs587404;rs587404;rs588326;rs588326;rs1775656;rs1775656;rs34861991;rs34861991;rs2296173;rs2296173;rs2296173;rs3118014;rs3118014;rs1985076;rs1985076;rs568905981;rs568905981;rs61779305;rs61779305;rs61779306;rs61779306;rs599892;rs599892;rs41270821;rs41270821;rs2296175;rs2296175;rs7540050;rs7540050;rs7554206;rs7554206;rs6698791;rs6698791;rs140319897;rs140319897;rs398073895;rs398073895;rs10888788;rs10888788;rs61779308;rs61779308;rs4617393;rs4617393;rs61779309;rs61779309;rs371894931;rs371894931;rs61779310;rs61779310;rs6665948;rs6665948;rs61779313;rs61779313;rs722357;rs722357;rs2275767;rs2275767;rs139228213;rs139228213;rs12138051;rs12138051;rs6691194;rs6691194;rs11366304;rs11366304;rs1775654;rs1775654;rs1775654;rs1775654;rs375963061;rs375963061;rs7533743;rs7533743;rs7555699;rs7555699;rs10888798;rs10888798;rs1809697;rs1809697;rs60069508;rs60069508;rs11206189;rs11206189;rs61779330;rs61779330;rs72662001;rs72662001;rs12402990;rs12402990;rs72663503;rs72663503;rs61779331;rs61779331;rs201468966;rs201468966;rs61779333;rs61779333;rs139622852;rs139401553;rs1727098;rs710913;rs710913;rs3738676;rs3738676;rs34366175;rs1180341;rs1180342;rs1180342;rs755247;rs755249;rs755249;rs1180347;rs4660823;rs4660823;rs12035330;rs12035330;rs111564351;rs111564351;rs72663520;rs72663520;rs61779359;rs61779359;rs61781362;rs61781362;rs61781363;rs61781363;rs4660808;rs4660808;rs4660808;rs61781364;rs61781364;rs76207570;rs76207570;rs17264866;rs17264866;rs17264866;rs72637908;rs72637908;rs72663529;rs72663529;rs138909742;rs138909742;rs4660293;rs4660293;rs4660293;rs58302493;rs58302493;rs17513135;rs17513135;rs17513135;rs17513135;rs3768321;rs3768321;rs2293476;rs2293476;rs2293476;rs2242500;rs2242500;rs2242500;rs2068663;rs2068663;rs16826349;rs16826349;rs12028034;rs12028034;rs398073897;rs398073897;rs12064914;rs12064914;rs61781370;rs61781370;rs111768751;rs111768751;rs11206374;rs11206374;rs11206378;rs11206378;rs61781371;rs61781371;rs113825410;rs113825410;rs2746056;rs2746056;rs76841360;rs76841360;rs4660303;rs4660303;rs12037222;rs12037222;rs12037222;rs12037222;rs74504886;rs74504886;rs149794918;rs149794918;rs11206430;rs11206430;rs61781390;rs61781390;rs28788506;rs28788506;rs61781391;rs61781391;rs4660311;rs4660877;rs4660877;rs1180321;rs61781392;rs61781392;rs72663563;rs72663563;rs61232586;rs61232586;rs61781393;rs61781393;	HDL_C;triglyc;HDL_C;triglyc;HDL_C;triglyc;HDL_C;triglyc;HDL_C;triglyc;HDL_C;triglyc;HDL_C;triglyc;HDL_C;triglyc;HDL;HDL_C;triglyc;HDL_C;triglyc;HDL_C;triglyc;HDL_C;triglyc;HDL_C;triglyc;HDL;HDL_C;triglyc;HDL_C;triglyc;HDL_C;triglyc;HDL_C;triglyc;HDL_C;triglyc;HDL_C;triglyc;HDL;HDL_C;triglyc;HDL_C;triglyc;HDL_C;triglyc;HDL_C;triglyc;HDL_C;triglyc;HDL_C;triglyc;HDL_C;triglyc;HDL_C;triglyc;HDL_C;triglyc;HDL_C;triglyc;HDL_C;triglyc;HDL_C;triglyc;HDL_C;triglyc;HDL_C;triglyc;HDL;HDL_C;triglyc;HDL_C;triglyc;HDL_C;triglyc;HDL_C;triglyc;HDL_C;triglyc;HDL_C;triglyc;HDL_C;triglyc;HDL_C;triglyc;HDL_C;triglyc;HDL_C;triglyc;HDL_C;triglyc;HDL_C;triglyc;HDL_C;triglyc;HDL_C;triglyc;HDL_C;triglyc;HDL_C;triglyc;HDL_C;triglyc;HDL_C;triglyc;HDL_C;triglyc;HDL_C;triglyc;HDL_C;triglyc;HDL_C;triglyc;HDL_C;triglyc;HDL;HDL_C;triglyc;HDL_C;triglyc;HDL;HDL_C;triglyc;HDL_C;triglyc;HDL_C;triglyc;HDL_C;triglyc;HDL_C;triglyc;HDL_C;triglyc;HDL_C;triglyc;HDL_C;triglyc;HDL_C;triglyc;HDL_C;triglyc;HDL_C;triglyc;HDL_C;triglyc;HDL_C;triglyc;HDL_C;triglyc;HDL_C;triglyc;HDL_C;triglyc;HDL_C;triglyc;HDL_C;triglyc;HDL_C;triglyc;HDL;HDL_C;triglyc;HDL_C;triglyc;HDL_C;triglyc;HDL_C;triglyc;HDL_C;triglyc;HDL_C;triglyc;HDL_C;triglyc;HDL_C;triglyc;HDL_C;triglyc;HDL_C;triglyc;HDL_C;triglyc;HDL_C;triglyc;HDL;HDL_C;triglyc;HDL_C;triglyc;HDL_C;triglyc;HDL_C;triglyc;HDL_C;triglyc;HDL_C;triglyc;HDL_C;triglyc;HDL_C;triglyc;HDL;HDL_C;triglyc;HDL_C;triglyc;HDL;HDL_C;triglyc;HDL_C;triglyc;HDL_C;triglyc;HDL_C;triglyc;HDL_C;triglyc;HDL_C;triglyc;HDL_C;triglyc;HDL_C;triglyc;HDL_C;triglyc;HDL_C;triglyc;HDL_C;triglyc;HDL;HDL_C;TG;triglyc;HDL_C;triglyc;HDL_C;triglyc;HDL_C;triglyc;HDL_C;triglyc;HDL_C;triglyc;HDL_C;triglyc;HDL_C;triglyc;HDL_C;triglyc;HDL_C;triglyc;HDL_C;triglyc;HDL_C;triglyc;HDL_C;triglyc;HDL_C;triglyc;HDL_C;triglyc;HDL;HDL_C;triglyc;HDL_C;triglyc;HDL;HDL_C;triglyc;HDL_C;triglyc;HDL_C;triglyc;HDL_C;triglyc;HDL_C;triglyc;HDL_C;triglyc;HDL;HDL_C;triglyc;HDL_C;triglyc;HDL_C;triglyc;HDL;HDL_C;triglyc;HDL_C;triglyc;HDL_C;triglyc;HDL_C;triglyc;HDL_C;triglyc;HDL_C;triglyc;HDL_C;triglyc;HDL_C;triglyc;HDL;HDL_C;triglyc;HDL_C;triglyc;HDL_C;triglyc;HDL_C;triglyc;HDL;HDL_C;triglyc;HDL_C;triglyc;HDL;HDL_C;triglyc;HDL_C;triglyc;HDL_C;triglyc;HDL_C;triglyc;HDL_C;triglyc;HDL_C;triglyc;HDL_C;triglyc;HDL;HDL_C;triglyc;HDL_C;triglyc;HDL_C;triglyc;HDL_C;triglyc;HDL_C;triglyc;HDL_C;triglyc;HDL_C;triglyc;HDL_C;triglyc;HDL_C;triglyc;HDL_C;triglyc;HDL_C;triglyc;HDL_C;triglyc;HDL_C;triglyc;HDL;HDL_C;triglyc;HDL_C;triglyc;HDL;HDL_C;triglyc;HDL_C;triglyc;HDL_C;triglyc;HDL_C;triglyc;HDL_C;triglyc;HDL_C;triglyc;HDL_C;triglyc;HDL_C;triglyc;HDL_C;triglyc;HDL;HDL_C;triglyc;HDL_C;triglyc;HDL_C;triglyc;HDL_C;triglyc;HDL_C;triglyc;HDL_C;triglyc;HDL_C;triglyc;HDL_C;triglyc;HDL_C;triglyc;HDL_C;triglyc;HDL;HDL_C;triglyc;HDL_C;triglyc;HDL_C;triglyc;HDL_C;triglyc;HDL_C;triglyc;HDL_C;triglyc;HDL_C;triglyc;HDL_C;triglyc;HDL_C;triglyc;HDL_C;triglyc;HDL_C;triglyc;HDL_C;triglyc;HDL_C;triglyc;HDL_C;triglyc;HDL_C;triglyc;HDL_C;triglyc;HDL_C;triglyc;HDL_C;triglyc;HDL;HDL_C;triglyc;HDL_C;triglyc;HDL_C;triglyc;HDL_C;triglyc;HDL_C;triglyc;HDL_C;triglyc;HDL_C;triglyc;HDL_C;triglyc;HDL_C;triglyc;HDL;HDL_C;triglyc;HDL_C;triglyc;HDL_C;triglyc;HDL_C;triglyc;HDL_C;triglyc;HDL_C;triglyc;HDL_C;triglyc;HDL_C;triglyc;HDL_C;triglyc;HDL_C;triglyc;HDL_C;triglyc;HDL_C;triglyc;HDL_C;triglyc;HDL_C;triglyc;HDL_C;triglyc;HDL_C;triglyc;HDL_C;triglyc;HDL_C;HDL_C;triglyc;HDL_C;triglyc;HDL_C;triglyc;HDL_C;triglyc;HDL_C;triglyc;HDL_C;triglyc;HDL;HDL_C;triglyc;HDL_C;triglyc;HDL_C;triglyc;HDL_C;triglyc;HDL_C;triglyc;HDL_C;triglyc;HDL_C;triglyc;HDL_C;triglyc;HDL_C;triglyc;HDL_C;triglyc;HDL;HDL_C;triglyc;HDL_C;triglyc;HDL_C;triglyc;HDL_C;triglyc;HDL_C;triglyc;HDL;HDL_C;triglyc;HDL_C;triglyc;HDL_C;triglyc;HDL;HDL_C;triglyc;HDL_C;triglyc;HDL_C;triglyc;HDL_C;triglyc;HDL;HDL_C;triglyc;HDL_C;triglyc;HDL_C;triglyc;HDL_C;triglyc;HDL_C;triglyc;HDL_C;triglyc;HDL_C;triglyc;HDL_C;triglyc;HDL_C;triglyc;HDL_C;triglyc;HDL_C;triglyc;HDL_C;triglyc;HDL_C;triglyc;HDL_C;triglyc;HDL_C;triglyc;HDL_C;triglyc;HDL_C;triglyc;HDL_C;triglyc;HDL_C;triglyc;HDL_C;triglyc;HDL_C;triglyc;HDL_C;triglyc;HDL_C;triglyc;HDL_C;triglyc;HDL_C;triglyc;HDL_C;triglyc;HDL_C;triglyc;HDL_C;triglyc;HDL;HDL_C;TG;triglyc;HDL_C;triglyc;HDL_C;triglyc;HDL_C;triglyc;HDL_C;triglyc;HDL_C;triglyc;HDL_C;triglyc;HDL_C;triglyc;HDL_C;triglyc;HDL_C;triglyc;HDL_C;triglyc;HDL_C;triglyc;HDL_C;triglyc;HDL_C;triglyc;HDL_C;triglyc;HDL_C;HDL_C;HDL_C;HDL_C;triglyc;HDL_C;triglyc;HDL_C;HDL_C;HDL_C;triglyc;HDL_C;HDL_C;triglyc;HDL_C;HDL_C;triglyc;HDL_C;triglyc;HDL_C;triglyc;HDL_C;triglyc;HDL_C;triglyc;HDL_C;triglyc;HDL_C;triglyc;HDL;HDL_C;triglyc;HDL_C;triglyc;HDL_C;triglyc;HDL;HDL_C;triglyc;HDL_C;triglyc;HDL_C;triglyc;HDL_C;triglyc;HDL;HDL_C;triglyc;HDL_C;triglyc;HDL;HDL_C;TG;triglyc;HDL_C;triglyc;HDL;HDL_C;triglyc;HDL;HDL_C;triglyc;HDL_C;triglyc;HDL_C;triglyc;HDL_C;triglyc;HDL_C;triglyc;HDL_C;triglyc;HDL_C;triglyc;HDL_C;triglyc;HDL_C;triglyc;HDL_C;triglyc;HDL_C;triglyc;HDL_C;triglyc;HDL_C;triglyc;HDL_C;triglyc;HDL_C;triglyc;HDL;HDL_C;TG;triglyc;HDL_C;triglyc;HDL_C;triglyc;HDL_C;triglyc;HDL_C;triglyc;HDL_C;triglyc;HDL_C;triglyc;HDL_C;HDL_C;triglyc;HDL_C;HDL_C;triglyc;HDL_C;triglyc;HDL_C;triglyc;HDL_C;triglyc;	UKBB;UKBB;UKBB;UKBB;UKBB;UKBB;UKBB;UKBB;UKBB;UKBB;UKBB;UKBB;UKBB;UKBB;UKBB;UKBB;Willer_et_al_2013;UKBB;UKBB;UKBB;UKBB;UKBB;UKBB;UKBB;UKBB;UKBB;UKBB;Willer_et_al_2013;UKBB;UKBB;UKBB;UKBB;UKBB;UKBB;UKBB;UKBB;UKBB;UKBB;UKBB;UKBB;Willer_et_al_2013;UKBB;UKBB;UKBB;UKBB;UKBB;UKBB;UKBB;UKBB;UKBB;UKBB;UKBB;UKBB;UKBB;UKBB;UKBB;UKBB;UKBB;UKBB;UKBB;UKBB;UKBB;UKBB;UKBB;UKBB;UKBB;UKBB;UKBB;UKBB;Willer_et_al_2013;UKBB;UKBB;UKBB;UKBB;UKBB;UKBB;UKBB;UKBB;UKBB;UKBB;UKBB;UKBB;UKBB;UKBB;UKBB;UKBB;UKBB;UKBB;UKBB;UKBB;UKBB;UKBB;UKBB;UKBB;UKBB;UKBB;UKBB;UKBB;UKBB;UKBB;UKBB;UKBB;UKBB;UKBB;UKBB;UKBB;UKBB;UKBB;UKBB;UKBB;UKBB;UKBB;UKBB;UKBB;UKBB;UKBB;Willer_et_al_2013;UKBB;UKBB;UKBB;UKBB;Willer_et_al_2013;UKBB;UKBB;UKBB;UKBB;UKBB;UKBB;UKBB;UKBB;UKBB;UKBB;UKBB;UKBB;UKBB;UKBB;UKBB;UKBB;UKBB;UKBB;UKBB;UKBB;UKBB;UKBB;UKBB;UKBB;UKBB;UKBB;UKBB;UKBB;UKBB;UKBB;UKBB;UKBB;UKBB;UKBB;UKBB;UKBB;UKBB;UKBB;Willer_et_al_2013;UKBB;UKBB;UKBB;UKBB;UKBB;UKBB;UKBB;UKBB;UKBB;UKBB;UKBB;UKBB;UKBB;UKBB;UKBB;UKBB;UKBB;UKBB;UKBB;UKBB;UKBB;UKBB;UKBB;UKBB;Willer_et_al_2013;UKBB;UKBB;UKBB;UKBB;UKBB;UKBB;UKBB;UKBB;UKBB;UKBB;UKBB;UKBB;UKBB;UKBB;UKBB;UKBB;Willer_et_al_2013;UKBB;UKBB;UKBB;UKBB;Willer_et_al_2013;UKBB;UKBB;UKBB;UKBB;UKBB;UKBB;UKBB;UKBB;UKBB;UKBB;UKBB;UKBB;UKBB;UKBB;UKBB;UKBB;UKBB;UKBB;UKBB;UKBB;UKBB;UKBB;Willer_et_al_2013;UKBB;Willer_et_al_2013;UKBB;UKBB;UKBB;UKBB;UKBB;UKBB;UKBB;UKBB;UKBB;UKBB;UKBB;UKBB;UKBB;UKBB;UKBB;UKBB;UKBB;UKBB;UKBB;UKBB;UKBB;UKBB;UKBB;UKBB;UKBB;UKBB;UKBB;UKBB;UKBB;Willer_et_al_2013;UKBB;UKBB;UKBB;UKBB;Willer_et_al_2013;UKBB;UKBB;UKBB;UKBB;UKBB;UKBB;UKBB;UKBB;UKBB;UKBB;UKBB;UKBB;Willer_et_al_2013;UKBB;UKBB;UKBB;UKBB;UKBB;UKBB;Willer_et_al_2013;UKBB;UKBB;UKBB;UKBB;UKBB;UKBB;UKBB;UKBB;UKBB;UKBB;UKBB;UKBB;UKBB;UKBB;UKBB;UKBB;Willer_et_al_2013;UKBB;UKBB;UKBB;UKBB;UKBB;UKBB;UKBB;UKBB;Willer_et_al_2013;UKBB;UKBB;UKBB;UKBB;Willer_et_al_2013;UKBB;UKBB;UKBB;UKBB;UKBB;UKBB;UKBB;UKBB;UKBB;UKBB;UKBB;UKBB;UKBB;UKBB;Willer_et_al_2013;UKBB;UKBB;UKBB;UKBB;UKBB;UKBB;UKBB;UKBB;UKBB;UKBB;UKBB;UKBB;UKBB;UKBB;UKBB;UKBB;UKBB;UKBB;UKBB;UKBB;UKBB;UKBB;UKBB;UKBB;UKBB;UKBB;Willer_et_al_2013;UKBB;UKBB;UKBB;UKBB;Willer_et_al_2013;UKBB;UKBB;UKBB;UKBB;UKBB;UKBB;UKBB;UKBB;UKBB;UKBB;UKBB;UKBB;UKBB;UKBB;UKBB;UKBB;UKBB;UKBB;Willer_et_al_2013;UKBB;UKBB;UKBB;UKBB;UKBB;UKBB;UKBB;UKBB;UKBB;UKBB;UKBB;UKBB;UKBB;UKBB;UKBB;UKBB;UKBB;UKBB;UKBB;UKBB;Willer_et_al_2013;UKBB;UKBB;UKBB;UKBB;UKBB;UKBB;UKBB;UKBB;UKBB;UKBB;UKBB;UKBB;UKBB;UKBB;UKBB;UKBB;UKBB;UKBB;UKBB;UKBB;UKBB;UKBB;UKBB;UKBB;UKBB;UKBB;UKBB;UKBB;UKBB;UKBB;UKBB;UKBB;UKBB;UKBB;UKBB;UKBB;Willer_et_al_2013;UKBB;UKBB;UKBB;UKBB;UKBB;UKBB;UKBB;UKBB;UKBB;UKBB;UKBB;UKBB;UKBB;UKBB;UKBB;UKBB;UKBB;UKBB;Willer_et_al_2013;UKBB;UKBB;UKBB;UKBB;UKBB;UKBB;UKBB;UKBB;UKBB;UKBB;UKBB;UKBB;UKBB;UKBB;UKBB;UKBB;UKBB;UKBB;UKBB;UKBB;UKBB;UKBB;UKBB;UKBB;UKBB;UKBB;UKBB;UKBB;UKBB;UKBB;UKBB;UKBB;UKBB;UKBB;UKBB;UKBB;UKBB;UKBB;UKBB;UKBB;UKBB;UKBB;UKBB;UKBB;UKBB;UKBB;UKBB;Willer_et_al_2013;UKBB;UKBB;UKBB;UKBB;UKBB;UKBB;UKBB;UKBB;UKBB;UKBB;UKBB;UKBB;UKBB;UKBB;UKBB;UKBB;UKBB;UKBB;UKBB;UKBB;Willer_et_al_2013;UKBB;UKBB;UKBB;UKBB;UKBB;UKBB;UKBB;UKBB;UKBB;UKBB;Willer_et_al_2013;UKBB;UKBB;UKBB;UKBB;UKBB;UKBB;Willer_et_al_2013;UKBB;UKBB;UKBB;UKBB;UKBB;UKBB;UKBB;UKBB;Willer_et_al_2013;UKBB;UKBB;UKBB;UKBB;UKBB;UKBB;UKBB;UKBB;UKBB;UKBB;UKBB;UKBB;UKBB;UKBB;UKBB;UKBB;UKBB;UKBB;UKBB;UKBB;UKBB;UKBB;UKBB;UKBB;UKBB;UKBB;UKBB;UKBB;UKBB;UKBB;UKBB;UKBB;UKBB;UKBB;UKBB;UKBB;UKBB;UKBB;UKBB;UKBB;UKBB;UKBB;UKBB;UKBB;UKBB;UKBB;UKBB;UKBB;UKBB;UKBB;UKBB;UKBB;UKBB;UKBB;UKBB;UKBB;Willer_et_al_2013;UKBB;Willer_et_al_2013;UKBB;UKBB;UKBB;UKBB;UKBB;UKBB;UKBB;UKBB;UKBB;UKBB;UKBB;UKBB;UKBB;UKBB;UKBB;UKBB;UKBB;UKBB;UKBB;UKBB;UKBB;UKBB;UKBB;UKBB;UKBB;UKBB;UKBB;UKBB;UKBB;UKBB;UKBB;UKBB;UKBB;UKBB;UKBB;UKBB;UKBB;UKBB;UKBB;UKBB;UKBB;UKBB;UKBB;UKBB;UKBB;UKBB;UKBB;UKBB;UKBB;UKBB;UKBB;UKBB;UKBB;UKBB;UKBB;UKBB;UKBB;UKBB;Willer_et_al_2013;UKBB;UKBB;UKBB;UKBB;UKBB;UKBB;Willer_et_al_2013;UKBB;UKBB;UKBB;UKBB;UKBB;UKBB;UKBB;UKBB;Willer_et_al_2013;UKBB;UKBB;UKBB;UKBB;Willer_et_al_2013;UKBB;Willer_et_al_2013;UKBB;UKBB;UKBB;Willer_et_al_2013;UKBB;UKBB;Willer_et_al_2013;UKBB;UKBB;UKBB;UKBB;UKBB;UKBB;UKBB;UKBB;UKBB;UKBB;UKBB;UKBB;UKBB;UKBB;UKBB;UKBB;UKBB;UKBB;UKBB;UKBB;UKBB;UKBB;UKBB;UKBB;UKBB;UKBB;UKBB;UKBB;UKBB;UKBB;Willer_et_al_2013;UKBB;Willer_et_al_2013;UKBB;UKBB_cl	1:39801815	rs41270807	39537738;39570256;39801815;39801815;39801815;39662602;39801815;39550621;39550621;39662602;40089425;39880892;39880892;40089425;	rs72663520;rs3768321;rs41270807;rs41270807;rs41270807;rs115236337;rs41270807;rs7546735;rs7546735;rs115236337;rs116401702;rs77157953;rs77157953;rs116401702;	Triglycerides;HDL_cholesterol;HDL_cholesterol;Apolipoprotein_A;Albumin;HDL_cholesterol;Triglycerides;HDL_cholesterol;Apolipoprotein_A;Apolipoprotein_A;HDL_cholesterol;Apolipoprotein_A;HDL_cholesterol;Apolipoprotein_A;	Klarin_et_al.;Klarin_et_al.;Sinnott-Armstrong_et_al.;Sinnott-Armstrong_et_al.;Sinnott-Armstrong_et_al.;Sinnott-Armstrong_et_al.;Sinnott-Armstrong_et_al.;Sinnott-Armstrong_et_al.;Sinnott-Armstrong_et_al.;Sinnott-Armstrong_et_al.;Sinnott-Armstrong_et_al.;Sinnott-Armstrong_et_al.;Sinnott-Armstrong_et_al.;Sinnott-Armstrong_et_al.;
1_8	1	39051488	40927975	HDL2-C	39623307	1:39623307:A:T	rs10888682	a	t	0.2978	-0.039012	0.00438888	6.175e-19	18.21	32	0.6662	Yes	MACF1	MACF1	LD with missense variant	24	ApoA1;ApoBbyApoA1;HDL2-C;HDL-C;HDL-D;L-HDL-C;L-HDL-CE;L-HDL-FC;L-HDL-L;L-HDL-P;L-HDL-PL;M-HDL-C;M-HDL-CE;M-HDL-CE_percent;M-HDL-C_percent;M-HDL-FC;M-HDL-FC_percent;M-HDL-L;M-HDL-P;M-HDL-PL;XL-HDL-L;XL-HDL-P;XL-HDL-PL;XL-HDL-PL_percent;	2	region_1_8_locus_1	intron_variant	1:39908506:A:G;	missense_variant;	MACF1;	E4_DM2 (p=7.01617e-09); E4_DM2_STRICT (p=1.98788e-09); T2D (p=2.25715e-09); T2D_INCLAVO (p=2.69973e-09); T2D_WIDE (p=9.11969e-09);	Red cell distribution width (Astle W 2016); Leg fat-free mass left (Neale B 2017); Leg fat-free mass right (Neale B 2017); Leg predicted mass left (Neale B 2017); Leg predicted mass right (Neale B 2017);	NA	NA	NA	1:39551488;1:39551488;1:39552963;1:39552963;1:39554034;1:39554034;1:39560250;1:39560250;1:39561884;1:39561884;1:39562627;1:39562627;1:39564930;1:39564930;1:39566766;1:39566766;1:39569571;1:39569571;1:39569571;1:39571992;1:39571992;1:39575982;1:39575982;1:39576621;1:39576621;1:39578352;1:39578352;1:39578532;1:39578532;1:39578532;1:39578986;1:39578986;1:39587278;1:39587278;1:39587388;1:39587388;1:39588967;1:39588967;1:39590409;1:39590409;1:39591779;1:39591779;1:39591779;1:39594102;1:39594102;1:39596137;1:39596137;1:39599879;1:39599879;1:39602755;1:39602755;1:39603214;1:39603214;1:39604099;1:39604099;1:39605091;1:39605091;1:39609298;1:39609298;1:39609784;1:39609784;1:39611191;1:39611191;1:39612240;1:39612240;1:39612493;1:39612493;1:39612557;1:39612557;1:39613812;1:39613812;1:39613812;1:39615407;1:39615407;1:39616282;1:39616282;1:39616690;1:39616690;1:39617080;1:39617080;1:39618529;1:39618529;1:39618556;1:39618556;1:39620393;1:39620393;1:39620957;1:39620957;1:39621552;1:39621552;1:39622588;1:39622588;1:39622823;1:39622823;1:39623307;1:39623307;1:39623669;1:39623669;1:39624380;1:39624380;1:39626642;1:39626642;1:39628411;1:39628411;1:39629062;1:39629062;1:39631297;1:39631297;1:39635445;1:39635445;1:39636901;1:39636901;1:39637305;1:39637305;1:39639023;1:39639023;1:39639653;1:39639653;1:39639653;1:39639744;1:39639744;1:39643382;1:39643382;1:39643382;1:39643464;1:39643464;1:39643712;1:39643712;1:39646787;1:39646787;1:39647038;1:39647038;1:39647620;1:39647620;1:39648080;1:39648080;1:39649198;1:39649198;1:39650963;1:39650963;1:39651842;1:39651842;1:39652658;1:39652658;1:39652764;1:39652764;1:39653994;1:39653994;1:39654372;1:39654372;1:39656072;1:39656072;1:39656073;1:39656073;1:39656401;1:39656401;1:39660013;1:39660013;1:39660847;1:39660847;1:39662508;1:39662508;1:39662508;1:39662618;1:39662618;1:39664485;1:39664485;1:39664682;1:39664682;1:39664858;1:39664858;1:39668015;1:39668015;1:39668682;1:39668682;1:39669537;1:39669537;1:39671492;1:39671492;1:39672545;1:39672545;1:39674588;1:39674588;1:39675322;1:39675322;1:39678990;1:39678990;1:39678990;1:39679402;1:39679402;1:39681115;1:39681115;1:39682350;1:39682350;1:39683175;1:39683175;1:39683298;1:39683298;1:39686210;1:39686210;1:39688075;1:39688075;1:39688242;1:39688242;1:39688242;1:39688459;1:39688459;1:39688552;1:39688552;1:39688552;1:39694518;1:39694518;1:39695155;1:39695155;1:39696256;1:39696256;1:39698433;1:39698433;1:39698437;1:39698437;1:39698705;1:39698705;1:39699114;1:39699114;1:39699244;1:39699244;1:39700176;1:39700176;1:39700582;1:39700582;1:39703847;1:39703847;1:39703847;1:39703847;1:39705458;1:39705458;1:39708302;1:39708302;1:39708703;1:39708703;1:39710459;1:39710459;1:39711930;1:39711930;1:39711950;1:39711950;1:39713113;1:39713113;1:39713648;1:39713648;1:39713860;1:39713860;1:39714238;1:39714238;1:39716844;1:39716844;1:39716902;1:39716902;1:39717256;1:39717256;1:39719346;1:39719346;1:39719519;1:39719519;1:39719519;1:39719812;1:39719812;1:39722214;1:39722214;1:39722214;1:39723075;1:39723075;1:39726182;1:39726182;1:39728647;1:39728647;1:39729607;1:39729607;1:39730172;1:39730172;1:39731550;1:39731550;1:39731550;1:39733499;1:39733499;1:39733733;1:39733733;1:39736334;1:39736334;1:39736334;1:39736463;1:39736463;1:39738803;1:39738803;1:39741520;1:39741520;1:39742825;1:39742825;1:39742869;1:39742869;1:39744618;1:39744618;1:39745608;1:39745608;1:39748271;1:39748271;1:39748271;1:39748539;1:39748539;1:39748662;1:39748662;1:39748921;1:39748921;1:39756317;1:39756317;1:39756317;1:39757799;1:39757799;1:39758634;1:39758634;1:39758634;1:39758955;1:39758955;1:39758993;1:39758993;1:39762203;1:39762203;1:39762889;1:39762889;1:39763242;1:39763242;1:39766041;1:39766041;1:39766055;1:39766055;1:39766055;1:39766649;1:39766649;1:39769000;1:39769000;1:39769224;1:39769224;1:39770227;1:39770227;1:39770278;1:39770278;1:39770949;1:39770949;1:39772070;1:39772070;1:39772305;1:39772305;1:39772946;1:39772946;1:39777159;1:39777159;1:39779802;1:39779802;1:39780241;1:39780241;1:39784888;1:39784888;1:39791876;1:39791876;1:39791876;1:39792369;1:39792369;1:39797055;1:39797055;1:39797055;1:39801815;1:39801815;1:39803567;1:39803567;1:39807018;1:39807018;1:39807458;1:39807458;1:39809284;1:39809284;1:39811205;1:39811205;1:39812434;1:39812434;1:39812518;1:39812518;1:39814960;1:39814960;1:39814960;1:39815143;1:39815143;1:39815344;1:39815344;1:39816941;1:39816941;1:39818052;1:39818052;1:39819503;1:39819503;1:39820138;1:39820138;1:39820310;1:39820310;1:39820926;1:39820926;1:39820963;1:39820963;1:39821681;1:39821681;1:39821681;1:39821737;1:39821737;1:39823032;1:39823032;1:39824718;1:39824718;1:39825438;1:39825438;1:39826005;1:39826005;1:39826343;1:39826343;1:39830045;1:39830045;1:39831768;1:39831768;1:39832368;1:39832368;1:39832407;1:39832407;1:39833473;1:39833473;1:39833503;1:39833503;1:39833535;1:39833535;1:39833675;1:39833675;1:39834617;1:39834617;1:39834692;1:39834692;1:39835540;1:39835540;1:39835817;1:39835817;1:39835817;1:39837102;1:39837102;1:39837344;1:39837344;1:39837627;1:39837627;1:39840304;1:39840304;1:39840768;1:39840768;1:39842443;1:39842443;1:39842690;1:39842690;1:39843958;1:39843958;1:39846267;1:39846267;1:39846267;1:39846489;1:39846489;1:39846590;1:39846590;1:39848347;1:39848347;1:39852109;1:39852109;1:39852142;1:39852142;1:39855177;1:39855177;1:39857192;1:39857192;1:39858794;1:39858794;1:39858947;1:39858947;1:39859478;1:39859478;1:39859518;1:39859518;1:39859942;1:39859942;1:39859946;1:39859946;1:39863215;1:39863215;1:39867055;1:39867055;1:39868621;1:39868621;1:39868750;1:39868750;1:39868750;1:39869512;1:39869512;1:39869825;1:39869825;1:39870793;1:39870793;1:39874539;1:39874539;1:39879366;1:39879366;1:39880319;1:39880319;1:39880319;1:39881040;1:39881040;1:39881468;1:39881468;1:39883020;1:39883020;1:39884433;1:39884433;1:39885763;1:39885763;1:39886773;1:39886773;1:39889677;1:39889677;1:39892774;1:39892774;1:39893093;1:39893093;1:39895460;1:39895460;1:39895460;1:39896961;1:39896961;1:39902929;1:39902929;1:39903129;1:39903129;1:39904612;1:39904612;1:39905588;1:39905588;1:39905588;1:39905873;1:39905873;1:39906267;1:39906267;1:39908506;1:39908506;1:39908506;1:39908726;1:39908726;1:39911001;1:39911001;1:39911998;1:39911998;1:39913351;1:39913351;1:39913351;1:39914090;1:39914090;1:39915209;1:39915209;1:39915369;1:39915369;1:39921811;1:39921811;1:39922426;1:39922426;1:39922884;1:39922884;1:39923732;1:39923732;1:39924398;1:39924398;1:39928984;1:39928984;1:39929240;1:39929240;1:39934776;1:39934776;1:39936799;1:39936799;1:39937494;1:39937494;1:39937696;1:39937696;1:39938257;1:39938257;1:39940223;1:39940223;1:39940499;1:39940499;1:39942242;1:39942242;1:39942297;1:39942297;1:39944180;1:39944180;1:39944249;1:39944249;1:39944768;1:39944768;1:39945297;1:39945297;1:39948182;1:39948182;1:39948224;1:39948224;1:39948339;1:39948339;1:39948741;1:39948741;1:39950003;1:39950003;1:39950080;1:39950080;1:39950080;1:39950080;1:39953467;1:39953467;1:39954548;1:39954548;1:39957169;1:39957169;1:39957301;1:39957301;1:39958080;1:39958080;1:39959085;1:39959085;1:39964912;1:39964912;1:39964974;1:39964974;1:39967223;1:39967223;1:39967280;1:39967280;1:39967683;1:39967683;1:39969059;1:39969059;1:39970928;1:39970928;1:39975408;1:39976059;1:39976059;1:39982088;1:39982088;1:39983274;1:39988318;1:39988471;1:39989327;1:39989926;1:39989926;1:39991588;1:39991588;1:39991730;1:39992808;1:39992878;1:39992878;1:39994545;1:39995074;1:39995074;1:39996716;1:39998523;1:39998523;1:40001060;1:40001060;1:40002356;1:40002356;1:40003410;1:40003410;1:40006052;1:40007277;1:40007829;1:40009829;1:40010235;1:40010235;1:40010547;1:40012230;1:40012230;1:40012433;1:40012433;1:40018509;1:40018509;1:40018509;1:40019591;1:40019591;1:40021644;1:40022482;1:40022482;1:40022777;1:40022777;1:40022777;1:40023047;1:40023047;1:40023356;1:40023356;1:40025197;1:40025197;1:40028180;1:40028180;1:40028180;1:40032680;1:40033905;1:40033905;1:40033934;1:40035686;1:40035686;1:40035686;1:40035686;1:40035928;1:40035928;1:40036847;1:40036847;1:40036847;1:40037902;1:40037902;1:40037902;1:40038571;1:40038571;1:40038597;1:40038936;1:40038936;1:40039707;1:40039707;1:40041371;1:40041371;1:40043772;1:40043772;1:40045300;1:40045300;1:40046093;1:40046093;1:40047560;1:40047560;1:40048009;1:40048009;1:40049184;1:40049184;1:40052108;1:40052108;1:40057543;1:40057543;1:40059778;1:40059778;1:40060025;1:40060025;1:40060473;1:40060473;1:40064961;1:40064961;1:40064961;1:40064961;1:40065616;1:40065616;1:40065855;1:40065855;1:40075367;1:40075367;1:40075894;1:40075894;1:40076780;1:40076780;1:40077537;1:40077537;1:40079114;1:40079246;1:40079246;1:40081463;1:40083641;1:40083641;1:40084605;1:40084605;1:40086357;1:40086357;1:40087764;1:40087764;	rs72634501;rs72634501;rs72634502;rs72634502;rs147860177;rs147860177;rs112646560;rs112646560;rs72637903;rs72637903;rs112566467;rs112566467;rs113603865;rs113603865;rs141752713;rs141752713;rs2282231;rs2282231;rs2282231;rs72660086;rs72660086;rs2036465;rs2036465;rs67637163;rs67637163;rs11348708;rs11348708;rs4660165;rs4660165;rs4660165;rs4660416;rs4660416;rs6684217;rs6684217;rs112205225;rs112205225;rs7555609;rs7555609;rs1472662;rs1472662;rs4660443;rs4660443;rs4660443;rs10788925;rs10788925;rs967530;rs967530;rs34022052;rs34022052;rs67916282;rs67916282;rs2134472;rs2134472;rs370909075;rs370909075;rs7522362;rs7522362;rs56809193;rs56809193;rs12043260;rs12043260;rs11426752;rs11426752;rs4660475;rs4660475;rs590214;rs590214;rs66848709;rs66848709;rs6600289;rs6600289;rs6600289;rs3078353;rs3078353;rs67452844;rs67452844;rs67062906;rs67062906;rs6679564;rs6679564;rs34440965;rs34440965;rs67408364;rs67408364;rs113114354;rs113114354;rs11205695;rs11205695;rs11205696;rs11205696;rs67758468;rs67758468;rs6600290;rs6600290;rs10888682;rs10888682;rs10888683;rs10888683;rs11205698;rs11205698;rs6703800;rs6703800;rs12117785;rs12117785;rs66531516;rs66531516;rs661316;rs661316;rs11335031;rs11335031;rs6660622;rs6660622;rs10888688;rs10888688;rs10636583;rs10636583;rs1537817;rs1537817;rs1537817;rs1126313;rs1126313;rs16825887;rs16825887;rs16825887;rs7554301;rs7554301;rs2455648;rs2455648;rs112672438;rs112672438;rs1537818;rs1537818;rs112824904;rs112824904;rs35040858;rs35040858;rs16825921;rs16825921;rs397979930;rs397979930;rs373172371;rs373172371;rs11427661;rs11427661;rs7538300;rs7538300;rs2484133;rs2484133;rs57214150;rs57214150;rs138554801;rs138554801;rs12076577;rs12076577;rs11205739;rs11205739;rs578140018;rs578140018;rs3931300;rs3931300;rs16825939;rs16825939;rs16825939;rs16825942;rs16825942;rs34920225;rs34920225;rs12737392;rs12737392;rs12141885;rs12141885;rs67020650;rs67020650;rs72637904;rs72637904;rs72661925;rs72661925;rs12023553;rs12023553;rs17491275;rs17491275;rs16866216;rs16866216;rs72661927;rs72661927;rs4660543;rs4660543;rs4660543;rs4660546;rs4660546;rs397701690;rs397701690;rs3078383;rs3078383;rs6692769;rs6692769;rs72637905;rs72637905;rs112139327;rs112139327;rs2036463;rs2036463;rs2036464;rs2036464;rs2036464;rs4660550;rs4660550;rs905381;rs905381;rs905381;rs111701080;rs111701080;rs10788933;rs10788933;rs376329427;rs376329427;rs75144690;rs75144690;rs80093081;rs80093081;rs56339706;rs56339706;rs11205802;rs11205802;rs10888715;rs10888715;rs113954314;rs113954314;rs6692918;rs6692918;rs16837533;rs16837533;rs16837533;rs16837533;rs950805;rs950805;rs72637906;rs72637906;rs67886352;rs67886352;rs60323161;rs60323161;rs66727439;rs66727439;rs67966942;rs67966942;rs7553009;rs7553009;rs111254532;rs111254532;rs16826000;rs16826000;rs11205823;rs11205823;rs144209197;rs144209197;rs16826009;rs16826009;rs10493087;rs10493087;rs11205828;rs11205828;rs16826012;rs16826012;rs16826012;rs66880209;rs66880209;rs4660208;rs4660208;rs4660208;rs2265408;rs2265408;rs2246257;rs2246257;rs72661940;rs72661940;rs1974240;rs1974240;rs1889830;rs1889830;rs4660214;rs4660214;rs4660214;rs6699928;rs6699928;rs11205839;rs11205839;rs4660603;rs4660603;rs4660603;rs397747307;rs397747307;rs561821846;rs561821846;rs7414381;rs7414381;rs145539706;rs145539706;rs3116387;rs3116387;rs1537815;rs1537815;rs1984142;rs1984142;rs3818806;rs3818806;rs3818806;rs2484751;rs2484751;rs41270799;rs41270799;rs2275188;rs2275188;rs1984143;rs1984143;rs1984143;rs16826036;rs16826036;rs16826038;rs16826038;rs16826038;rs2484749;rs2484749;rs6688708;rs6688708;rs111797516;rs111797516;rs61782157;rs61782157;rs2275187;rs2275187;rs41270803;rs41270803;rs2275186;rs2275186;rs2275186;rs12025847;rs12025847;rs61783376;rs61783376;rs376825420;rs376825420;rs4660636;rs4660636;rs4660637;rs4660637;rs149888723;rs149888723;rs11205884;rs11205884;rs11205885;rs11205885;rs112097056;rs112097056;rs61783378;rs61783378;rs3116398;rs3116398;rs3121902;rs3121902;rs72661956;rs72661956;rs16826068;rs16826068;rs16826068;rs111745074;rs111745074;rs16826069;rs16826069;rs16826069;rs41270807;rs41270807;rs3121889;rs3121889;rs61783383;rs61783383;rs4660669;rs4660669;rs6704246;rs6704246;rs111623477;rs111623477;rs2490943;rs2490943;rs16826087;rs16826087;rs3754346;rs3754346;rs3754346;rs16826093;rs16826093;rs41270811;rs41270811;rs61779274;rs61779274;rs17264671;rs17264671;rs4660690;rs4660690;rs593667;rs593667;rs61779275;rs61779275;rs597311;rs597311;rs597708;rs597708;rs636083;rs636083;rs636083;rs636156;rs636156;rs147223845;rs147223845;rs2256614;rs2256614;rs61779276;rs61779276;rs596062;rs596062;rs149306191;rs149306191;rs35455035;rs35455035;rs72661961;rs72661961;rs10718160;rs10718160;rs598415;rs598415;rs613511;rs613511;rs629093;rs629093;rs61779277;rs61779277;rs3832005;rs3832005;rs61779278;rs61779278;rs596991;rs596991;rs582883;rs582883;rs2296172;rs2296172;rs2296172;rs61779279;rs61779279;rs2490945;rs2490945;rs2490946;rs2490946;rs61779282;rs61779282;rs61779283;rs61779283;rs621807;rs621807;rs76111861;rs76111861;rs663449;rs663449;rs1180383;rs1180383;rs1180383;rs1184716;rs1184716;rs72661965;rs72661965;rs6668369;rs6668369;rs10707907;rs10707907;rs635943;rs635943;rs61779284;rs61779284;rs3768299;rs3768299;rs586057;rs586057;rs624971;rs624971;rs11329754;rs11329754;rs10652572;rs10652572;rs200922247;rs200922247;rs72661971;rs72661971;rs4660732;rs4660732;rs61779285;rs61779285;rs144613686;rs144613686;rs112371771;rs112371771;rs112371771;rs67565123;rs67565123;rs111411108;rs111411108;rs3768301;rs3768301;rs113214136;rs113214136;rs604316;rs604316;rs3768302;rs3768302;rs3768302;rs1180375;rs1180375;rs17343193;rs17343193;rs144172969;rs144172969;rs1180376;rs1180376;rs61779300;rs61779300;rs1617212;rs1617212;rs663892;rs663892;rs1180384;rs1180384;rs625384;rs625384;rs683135;rs683135;rs683135;rs144853034;rs144853034;rs36121387;rs36121387;rs596705;rs596705;rs1180372;rs1180372;rs2018212;rs2018212;rs2018212;rs4660751;rs4660751;rs3835695;rs3835695;rs587404;rs587404;rs587404;rs588326;rs588326;rs1775656;rs1775656;rs34861991;rs34861991;rs2296173;rs2296173;rs2296173;rs3118014;rs3118014;rs1985076;rs1985076;rs568905981;rs568905981;rs61779305;rs61779305;rs61779306;rs61779306;rs599892;rs599892;rs41270821;rs41270821;rs2296175;rs2296175;rs7540050;rs7540050;rs7554206;rs7554206;rs6698791;rs6698791;rs140319897;rs140319897;rs398073895;rs398073895;rs10888788;rs10888788;rs61779308;rs61779308;rs4617393;rs4617393;rs61779309;rs61779309;rs371894931;rs371894931;rs61779310;rs61779310;rs6665948;rs6665948;rs61779313;rs61779313;rs722357;rs722357;rs2275767;rs2275767;rs139228213;rs139228213;rs12138051;rs12138051;rs61779314;rs61779314;rs6691194;rs6691194;rs11366304;rs11366304;rs1775654;rs1775654;rs1775654;rs1775654;rs61779328;rs61779328;rs375963061;rs375963061;rs7533743;rs7533743;rs7555699;rs7555699;rs10888798;rs10888798;rs1809697;rs1809697;rs60069508;rs60069508;rs11206189;rs11206189;rs61779330;rs61779330;rs72662001;rs72662001;rs12402990;rs12402990;rs72663503;rs72663503;rs61779331;rs61779331;rs879037;rs201468966;rs201468966;rs61779333;rs61779333;rs139622852;rs139401553;rs2473617;rs1727098;rs710913;rs710913;rs3738676;rs3738676;rs34366175;rs1180341;rs1180342;rs1180342;rs755247;rs755249;rs755249;rs1180347;rs4660823;rs4660823;rs12035330;rs12035330;rs111564351;rs111564351;rs72663520;rs72663520;rs1180349;rs1180351;rs1180352;rs1180329;rs61779359;rs61779359;rs35325373;rs61781362;rs61781362;rs61781363;rs61781363;rs4660808;rs4660808;rs4660808;rs61781364;rs61781364;rs1180334;rs76207570;rs76207570;rs17264866;rs17264866;rs17264866;rs72637908;rs72637908;rs72663529;rs72663529;rs138909742;rs138909742;rs4660293;rs4660293;rs4660293;rs35460342;rs58302493;rs58302493;rs4660836;rs17513135;rs17513135;rs17513135;rs17513135;rs3768321;rs3768321;rs2293476;rs2293476;rs2293476;rs2242500;rs2242500;rs2242500;rs2068663;rs2068663;rs2068473;rs16826349;rs16826349;rs12028034;rs12028034;rs398073897;rs398073897;rs12064914;rs12064914;rs61781370;rs61781370;rs111768751;rs111768751;rs397828120;rs397828120;rs11206374;rs11206374;rs11206378;rs11206378;rs61781371;rs61781371;rs113825410;rs113825410;rs2746056;rs2746056;rs76841360;rs76841360;rs4660303;rs4660303;rs12037222;rs12037222;rs12037222;rs12037222;rs74504886;rs74504886;rs149794918;rs149794918;rs11206430;rs11206430;rs61781390;rs61781390;rs28788506;rs28788506;rs61781391;rs61781391;rs4660311;rs4660877;rs4660877;rs1180321;rs61781392;rs61781392;rs72663563;rs72663563;rs61232586;rs61232586;rs61781393;rs61781393;	HDL_C;triglyc;HDL_C;triglyc;HDL_C;triglyc;HDL_C;triglyc;HDL_C;triglyc;HDL_C;triglyc;HDL_C;triglyc;HDL_C;triglyc;HDL;HDL_C;triglyc;HDL_C;triglyc;HDL_C;triglyc;HDL_C;triglyc;HDL_C;triglyc;HDL;HDL_C;triglyc;HDL_C;triglyc;HDL_C;triglyc;HDL_C;triglyc;HDL_C;triglyc;HDL_C;triglyc;HDL;HDL_C;triglyc;HDL_C;triglyc;HDL_C;triglyc;HDL_C;triglyc;HDL_C;triglyc;HDL_C;triglyc;HDL_C;triglyc;HDL_C;triglyc;HDL_C;triglyc;HDL_C;triglyc;HDL_C;triglyc;HDL_C;triglyc;HDL_C;triglyc;HDL_C;triglyc;HDL;HDL_C;triglyc;HDL_C;triglyc;HDL_C;triglyc;HDL_C;triglyc;HDL_C;triglyc;HDL_C;triglyc;HDL_C;triglyc;HDL_C;triglyc;HDL_C;triglyc;HDL_C;triglyc;HDL_C;triglyc;HDL_C;triglyc;HDL_C;triglyc;HDL_C;triglyc;HDL_C;triglyc;HDL_C;triglyc;HDL_C;triglyc;HDL_C;triglyc;HDL_C;triglyc;HDL_C;triglyc;HDL_C;triglyc;HDL_C;triglyc;HDL_C;triglyc;HDL;HDL_C;triglyc;HDL_C;triglyc;HDL;HDL_C;triglyc;HDL_C;triglyc;HDL_C;triglyc;HDL_C;triglyc;HDL_C;triglyc;HDL_C;triglyc;HDL_C;triglyc;HDL_C;triglyc;HDL_C;triglyc;HDL_C;triglyc;HDL_C;triglyc;HDL_C;triglyc;HDL_C;triglyc;HDL_C;triglyc;HDL_C;triglyc;HDL_C;triglyc;HDL_C;triglyc;HDL_C;triglyc;HDL_C;triglyc;HDL;HDL_C;triglyc;HDL_C;triglyc;HDL_C;triglyc;HDL_C;triglyc;HDL_C;triglyc;HDL_C;triglyc;HDL_C;triglyc;HDL_C;triglyc;HDL_C;triglyc;HDL_C;triglyc;HDL_C;triglyc;HDL_C;triglyc;HDL;HDL_C;triglyc;HDL_C;triglyc;HDL_C;triglyc;HDL_C;triglyc;HDL_C;triglyc;HDL_C;triglyc;HDL_C;triglyc;HDL_C;triglyc;HDL;HDL_C;triglyc;HDL_C;triglyc;HDL;HDL_C;triglyc;HDL_C;triglyc;HDL_C;triglyc;HDL_C;triglyc;HDL_C;triglyc;HDL_C;triglyc;HDL_C;triglyc;HDL_C;triglyc;HDL_C;triglyc;HDL_C;triglyc;HDL_C;triglyc;HDL;HDL_C;TG;triglyc;HDL_C;triglyc;HDL_C;triglyc;HDL_C;triglyc;HDL_C;triglyc;HDL_C;triglyc;HDL_C;triglyc;HDL_C;triglyc;HDL_C;triglyc;HDL_C;triglyc;HDL_C;triglyc;HDL_C;triglyc;HDL_C;triglyc;HDL_C;triglyc;HDL_C;triglyc;HDL;HDL_C;triglyc;HDL_C;triglyc;HDL;HDL_C;triglyc;HDL_C;triglyc;HDL_C;triglyc;HDL_C;triglyc;HDL_C;triglyc;HDL_C;triglyc;HDL;HDL_C;triglyc;HDL_C;triglyc;HDL_C;triglyc;HDL;HDL_C;triglyc;HDL_C;triglyc;HDL_C;triglyc;HDL_C;triglyc;HDL_C;triglyc;HDL_C;triglyc;HDL_C;triglyc;HDL_C;triglyc;HDL;HDL_C;triglyc;HDL_C;triglyc;HDL_C;triglyc;HDL_C;triglyc;HDL;HDL_C;triglyc;HDL_C;triglyc;HDL;HDL_C;triglyc;HDL_C;triglyc;HDL_C;triglyc;HDL_C;triglyc;HDL_C;triglyc;HDL_C;triglyc;HDL_C;triglyc;HDL;HDL_C;triglyc;HDL_C;triglyc;HDL_C;triglyc;HDL_C;triglyc;HDL_C;triglyc;HDL_C;triglyc;HDL_C;triglyc;HDL_C;triglyc;HDL_C;triglyc;HDL_C;triglyc;HDL_C;triglyc;HDL_C;triglyc;HDL_C;triglyc;HDL_C;triglyc;HDL;HDL_C;triglyc;HDL_C;triglyc;HDL;HDL_C;triglyc;HDL_C;triglyc;HDL_C;triglyc;HDL_C;triglyc;HDL_C;triglyc;HDL_C;triglyc;HDL_C;triglyc;HDL_C;triglyc;HDL_C;triglyc;HDL;HDL_C;triglyc;HDL_C;triglyc;HDL_C;triglyc;HDL_C;triglyc;HDL_C;triglyc;HDL_C;triglyc;HDL_C;triglyc;HDL_C;triglyc;HDL_C;triglyc;HDL_C;triglyc;HDL;HDL_C;triglyc;HDL_C;triglyc;HDL_C;triglyc;HDL_C;triglyc;HDL_C;triglyc;HDL_C;triglyc;HDL_C;triglyc;HDL_C;triglyc;HDL_C;triglyc;HDL_C;triglyc;HDL_C;triglyc;HDL_C;triglyc;HDL_C;triglyc;HDL_C;triglyc;HDL_C;triglyc;HDL_C;triglyc;HDL_C;triglyc;HDL_C;triglyc;HDL;HDL_C;triglyc;HDL_C;triglyc;HDL_C;triglyc;HDL_C;triglyc;HDL_C;triglyc;HDL_C;triglyc;HDL_C;triglyc;HDL_C;triglyc;HDL_C;triglyc;HDL;HDL_C;triglyc;HDL_C;triglyc;HDL_C;triglyc;HDL_C;triglyc;HDL_C;triglyc;HDL_C;triglyc;HDL_C;triglyc;HDL_C;triglyc;HDL_C;triglyc;HDL_C;triglyc;HDL_C;triglyc;HDL_C;triglyc;HDL_C;triglyc;HDL_C;triglyc;HDL_C;triglyc;HDL_C;triglyc;HDL_C;triglyc;HDL_C;HDL_C;triglyc;HDL_C;triglyc;HDL_C;triglyc;HDL_C;triglyc;HDL_C;triglyc;HDL_C;triglyc;HDL;HDL_C;triglyc;HDL_C;triglyc;HDL_C;triglyc;HDL_C;triglyc;HDL_C;triglyc;HDL_C;triglyc;HDL_C;triglyc;HDL_C;triglyc;HDL_C;triglyc;HDL_C;triglyc;HDL;HDL_C;triglyc;HDL_C;triglyc;HDL_C;triglyc;HDL_C;triglyc;HDL_C;triglyc;HDL;HDL_C;triglyc;HDL_C;triglyc;HDL_C;triglyc;HDL;HDL_C;triglyc;HDL_C;triglyc;HDL_C;triglyc;HDL_C;triglyc;HDL;HDL_C;triglyc;HDL_C;triglyc;HDL_C;triglyc;HDL_C;triglyc;HDL_C;triglyc;HDL_C;triglyc;HDL_C;triglyc;HDL_C;triglyc;HDL_C;triglyc;HDL_C;triglyc;HDL_C;triglyc;HDL_C;triglyc;HDL_C;triglyc;HDL_C;triglyc;HDL_C;triglyc;HDL_C;triglyc;HDL_C;triglyc;HDL_C;triglyc;HDL_C;triglyc;HDL_C;triglyc;HDL_C;triglyc;HDL_C;triglyc;HDL_C;triglyc;HDL_C;triglyc;HDL_C;triglyc;HDL_C;triglyc;HDL_C;triglyc;HDL_C;triglyc;HDL_C;triglyc;HDL;HDL_C;TG;triglyc;HDL_C;triglyc;HDL_C;triglyc;HDL_C;triglyc;HDL_C;triglyc;HDL_C;triglyc;HDL_C;triglyc;HDL_C;triglyc;HDL_C;triglyc;HDL_C;triglyc;HDL_C;triglyc;HDL_C;triglyc;HDL_C;triglyc;HDL_C;triglyc;HDL_C;HDL_C;triglyc;HDL_C;triglyc;HDL_C;HDL_C;HDL_C;HDL_C;HDL_C;triglyc;HDL_C;triglyc;HDL_C;HDL_C;HDL_C;triglyc;HDL_C;HDL_C;triglyc;HDL_C;HDL_C;triglyc;HDL_C;triglyc;HDL_C;triglyc;HDL_C;triglyc;HDL_C;HDL_C;HDL_C;HDL_C;HDL_C;triglyc;HDL_C;HDL_C;triglyc;HDL_C;triglyc;HDL;HDL_C;triglyc;HDL_C;triglyc;HDL_C;HDL_C;triglyc;HDL;HDL_C;triglyc;HDL_C;triglyc;HDL_C;triglyc;HDL_C;triglyc;HDL;HDL_C;triglyc;HDL_C;HDL_C;triglyc;HDL_C;HDL;HDL_C;TG;triglyc;HDL_C;triglyc;HDL;HDL_C;triglyc;HDL;HDL_C;triglyc;HDL_C;triglyc;HDL_C;HDL_C;triglyc;HDL_C;triglyc;HDL_C;triglyc;HDL_C;triglyc;HDL_C;triglyc;HDL_C;triglyc;HDL_C;triglyc;HDL_C;triglyc;HDL_C;triglyc;HDL_C;triglyc;HDL_C;triglyc;HDL_C;triglyc;HDL_C;triglyc;HDL_C;triglyc;HDL;HDL_C;TG;triglyc;HDL_C;triglyc;HDL_C;triglyc;HDL_C;triglyc;HDL_C;triglyc;HDL_C;triglyc;HDL_C;triglyc;HDL_C;HDL_C;triglyc;HDL_C;HDL_C;triglyc;HDL_C;triglyc;HDL_C;triglyc;HDL_C;triglyc;	UKBB;UKBB;UKBB;UKBB;UKBB;UKBB;UKBB;UKBB;UKBB;UKBB;UKBB;UKBB;UKBB;UKBB;UKBB;UKBB;Willer_et_al_2013;UKBB;UKBB;UKBB;UKBB;UKBB;UKBB;UKBB;UKBB;UKBB;UKBB;Willer_et_al_2013;UKBB;UKBB;UKBB;UKBB;UKBB;UKBB;UKBB;UKBB;UKBB;UKBB;UKBB;UKBB;Willer_et_al_2013;UKBB;UKBB;UKBB;UKBB;UKBB;UKBB;UKBB;UKBB;UKBB;UKBB;UKBB;UKBB;UKBB;UKBB;UKBB;UKBB;UKBB;UKBB;UKBB;UKBB;UKBB;UKBB;UKBB;UKBB;UKBB;UKBB;UKBB;UKBB;Willer_et_al_2013;UKBB;UKBB;UKBB;UKBB;UKBB;UKBB;UKBB;UKBB;UKBB;UKBB;UKBB;UKBB;UKBB;UKBB;UKBB;UKBB;UKBB;UKBB;UKBB;UKBB;UKBB;UKBB;UKBB;UKBB;UKBB;UKBB;UKBB;UKBB;UKBB;UKBB;UKBB;UKBB;UKBB;UKBB;UKBB;UKBB;UKBB;UKBB;UKBB;UKBB;UKBB;UKBB;UKBB;UKBB;UKBB;UKBB;Willer_et_al_2013;UKBB;UKBB;UKBB;UKBB;Willer_et_al_2013;UKBB;UKBB;UKBB;UKBB;UKBB;UKBB;UKBB;UKBB;UKBB;UKBB;UKBB;UKBB;UKBB;UKBB;UKBB;UKBB;UKBB;UKBB;UKBB;UKBB;UKBB;UKBB;UKBB;UKBB;UKBB;UKBB;UKBB;UKBB;UKBB;UKBB;UKBB;UKBB;UKBB;UKBB;UKBB;UKBB;UKBB;UKBB;Willer_et_al_2013;UKBB;UKBB;UKBB;UKBB;UKBB;UKBB;UKBB;UKBB;UKBB;UKBB;UKBB;UKBB;UKBB;UKBB;UKBB;UKBB;UKBB;UKBB;UKBB;UKBB;UKBB;UKBB;UKBB;UKBB;Willer_et_al_2013;UKBB;UKBB;UKBB;UKBB;UKBB;UKBB;UKBB;UKBB;UKBB;UKBB;UKBB;UKBB;UKBB;UKBB;UKBB;UKBB;Willer_et_al_2013;UKBB;UKBB;UKBB;UKBB;Willer_et_al_2013;UKBB;UKBB;UKBB;UKBB;UKBB;UKBB;UKBB;UKBB;UKBB;UKBB;UKBB;UKBB;UKBB;UKBB;UKBB;UKBB;UKBB;UKBB;UKBB;UKBB;UKBB;UKBB;Willer_et_al_2013;UKBB;Willer_et_al_2013;UKBB;UKBB;UKBB;UKBB;UKBB;UKBB;UKBB;UKBB;UKBB;UKBB;UKBB;UKBB;UKBB;UKBB;UKBB;UKBB;UKBB;UKBB;UKBB;UKBB;UKBB;UKBB;UKBB;UKBB;UKBB;UKBB;UKBB;UKBB;UKBB;Willer_et_al_2013;UKBB;UKBB;UKBB;UKBB;Willer_et_al_2013;UKBB;UKBB;UKBB;UKBB;UKBB;UKBB;UKBB;UKBB;UKBB;UKBB;UKBB;UKBB;Willer_et_al_2013;UKBB;UKBB;UKBB;UKBB;UKBB;UKBB;Willer_et_al_2013;UKBB;UKBB;UKBB;UKBB;UKBB;UKBB;UKBB;UKBB;UKBB;UKBB;UKBB;UKBB;UKBB;UKBB;UKBB;UKBB;Willer_et_al_2013;UKBB;UKBB;UKBB;UKBB;UKBB;UKBB;UKBB;UKBB;Willer_et_al_2013;UKBB;UKBB;UKBB;UKBB;Willer_et_al_2013;UKBB;UKBB;UKBB;UKBB;UKBB;UKBB;UKBB;UKBB;UKBB;UKBB;UKBB;UKBB;UKBB;UKBB;Willer_et_al_2013;UKBB;UKBB;UKBB;UKBB;UKBB;UKBB;UKBB;UKBB;UKBB;UKBB;UKBB;UKBB;UKBB;UKBB;UKBB;UKBB;UKBB;UKBB;UKBB;UKBB;UKBB;UKBB;UKBB;UKBB;UKBB;UKBB;UKBB;UKBB;Willer_et_al_2013;UKBB;UKBB;UKBB;UKBB;Willer_et_al_2013;UKBB;UKBB;UKBB;UKBB;UKBB;UKBB;UKBB;UKBB;UKBB;UKBB;UKBB;UKBB;UKBB;UKBB;UKBB;UKBB;UKBB;UKBB;Willer_et_al_2013;UKBB;UKBB;UKBB;UKBB;UKBB;UKBB;UKBB;UKBB;UKBB;UKBB;UKBB;UKBB;UKBB;UKBB;UKBB;UKBB;UKBB;UKBB;UKBB;UKBB;Willer_et_al_2013;UKBB;UKBB;UKBB;UKBB;UKBB;UKBB;UKBB;UKBB;UKBB;UKBB;UKBB;UKBB;UKBB;UKBB;UKBB;UKBB;UKBB;UKBB;UKBB;UKBB;UKBB;UKBB;UKBB;UKBB;UKBB;UKBB;UKBB;UKBB;UKBB;UKBB;UKBB;UKBB;UKBB;UKBB;UKBB;UKBB;Willer_et_al_2013;UKBB;UKBB;UKBB;UKBB;UKBB;UKBB;UKBB;UKBB;UKBB;UKBB;UKBB;UKBB;UKBB;UKBB;UKBB;UKBB;UKBB;UKBB;Willer_et_al_2013;UKBB;UKBB;UKBB;UKBB;UKBB;UKBB;UKBB;UKBB;UKBB;UKBB;UKBB;UKBB;UKBB;UKBB;UKBB;UKBB;UKBB;UKBB;UKBB;UKBB;UKBB;UKBB;UKBB;UKBB;UKBB;UKBB;UKBB;UKBB;UKBB;UKBB;UKBB;UKBB;UKBB;UKBB;UKBB;UKBB;UKBB;UKBB;UKBB;UKBB;UKBB;UKBB;UKBB;UKBB;UKBB;UKBB;UKBB;Willer_et_al_2013;UKBB;UKBB;UKBB;UKBB;UKBB;UKBB;UKBB;UKBB;UKBB;UKBB;UKBB;UKBB;UKBB;UKBB;UKBB;UKBB;UKBB;UKBB;UKBB;UKBB;Willer_et_al_2013;UKBB;UKBB;UKBB;UKBB;UKBB;UKBB;UKBB;UKBB;UKBB;UKBB;Willer_et_al_2013;UKBB;UKBB;UKBB;UKBB;UKBB;UKBB;Willer_et_al_2013;UKBB;UKBB;UKBB;UKBB;UKBB;UKBB;UKBB;UKBB;Willer_et_al_2013;UKBB;UKBB;UKBB;UKBB;UKBB;UKBB;UKBB;UKBB;UKBB;UKBB;UKBB;UKBB;UKBB;UKBB;UKBB;UKBB;UKBB;UKBB;UKBB;UKBB;UKBB;UKBB;UKBB;UKBB;UKBB;UKBB;UKBB;UKBB;UKBB;UKBB;UKBB;UKBB;UKBB;UKBB;UKBB;UKBB;UKBB;UKBB;UKBB;UKBB;UKBB;UKBB;UKBB;UKBB;UKBB;UKBB;UKBB;UKBB;UKBB;UKBB;UKBB;UKBB;UKBB;UKBB;UKBB;UKBB;UKBB;UKBB;Willer_et_al_2013;UKBB;Willer_et_al_2013;UKBB;UKBB;UKBB;UKBB;UKBB;UKBB;UKBB;UKBB;UKBB;UKBB;UKBB;UKBB;UKBB;UKBB;UKBB;UKBB;UKBB;UKBB;UKBB;UKBB;UKBB;UKBB;UKBB;UKBB;UKBB;UKBB;UKBB;UKBB;UKBB;UKBB;UKBB;UKBB;UKBB;UKBB;UKBB;UKBB;UKBB;UKBB;UKBB;UKBB;UKBB;UKBB;UKBB;UKBB;UKBB;UKBB;UKBB;UKBB;UKBB;UKBB;UKBB;UKBB;UKBB_cl	1:39801815	rs41270807	39537738;39570256;39801815;39801815;39801815;39662602;39801815;39550621;39550621;39662602;40089425;39880892;39880892;40089425;	rs72663520;rs3768321;rs41270807;rs41270807;rs41270807;rs115236337;rs41270807;rs7546735;rs7546735;rs115236337;rs116401702;rs77157953;rs77157953;rs116401702;	Triglycerides;HDL_cholesterol;HDL_cholesterol;Apolipoprotein_A;Albumin;HDL_cholesterol;Triglycerides;HDL_cholesterol;Apolipoprotein_A;Apolipoprotein_A;HDL_cholesterol;Apolipoprotein_A;HDL_cholesterol;Apolipoprotein_A;	Klarin_et_al.;Klarin_et_al.;Sinnott-Armstrong_et_al.;Sinnott-Armstrong_et_al.;Sinnott-Armstrong_et_al.;Sinnott-Armstrong_et_al.;Sinnott-Armstrong_et_al.;Sinnott-Armstrong_et_al.;Sinnott-Armstrong_et_al.;Sinnott-Armstrong_et_al.;Sinnott-Armstrong_et_al.;Sinnott-Armstrong_et_al.;Sinnott-Armstrong_et_al.;Sinnott-Armstrong_et_al.;
1_8	1	39051488	40927975	HDL-C	39623307	1:39623307:A:T	rs10888682	a	t	0.2978	-0.0377157	0.0043882	8.34e-18	17.08	32	0.5551	No	MACF1	MACF1	LD with missense variant	24	ApoA1;ApoBbyApoA1;HDL2-C;HDL-C;HDL-D;L-HDL-C;L-HDL-CE;L-HDL-FC;L-HDL-L;L-HDL-P;L-HDL-PL;M-HDL-C;M-HDL-CE;M-HDL-CE_percent;M-HDL-C_percent;M-HDL-FC;M-HDL-FC_percent;M-HDL-L;M-HDL-P;M-HDL-PL;XL-HDL-L;XL-HDL-P;XL-HDL-PL;XL-HDL-PL_percent;	2	region_1_8_locus_1	intron_variant	1:39908506:A:G;	missense_variant;	MACF1;	E4_DM2 (p=7.01617e-09); E4_DM2_STRICT (p=1.98788e-09); T2D (p=2.25715e-09); T2D_INCLAVO (p=2.69973e-09); T2D_WIDE (p=9.11969e-09);	Red cell distribution width (Astle W 2016); Leg fat-free mass left (Neale B 2017); Leg fat-free mass right (Neale B 2017); Leg predicted mass left (Neale B 2017); Leg predicted mass right (Neale B 2017);	NA	NA	NA	1:39551488;1:39551488;1:39552963;1:39552963;1:39554034;1:39554034;1:39560250;1:39560250;1:39561884;1:39561884;1:39562627;1:39562627;1:39564930;1:39564930;1:39566766;1:39566766;1:39569571;1:39569571;1:39569571;1:39571992;1:39571992;1:39575982;1:39575982;1:39576621;1:39576621;1:39578352;1:39578352;1:39578532;1:39578532;1:39578532;1:39578986;1:39578986;1:39587278;1:39587278;1:39587388;1:39587388;1:39588967;1:39588967;1:39590409;1:39590409;1:39591779;1:39591779;1:39591779;1:39594102;1:39594102;1:39596137;1:39596137;1:39599879;1:39599879;1:39602755;1:39602755;1:39603214;1:39603214;1:39604099;1:39604099;1:39605091;1:39605091;1:39609298;1:39609298;1:39609784;1:39609784;1:39611191;1:39611191;1:39612240;1:39612240;1:39612493;1:39612493;1:39612557;1:39612557;1:39613812;1:39613812;1:39613812;1:39615407;1:39615407;1:39616282;1:39616282;1:39616690;1:39616690;1:39617080;1:39617080;1:39618529;1:39618529;1:39618556;1:39618556;1:39620393;1:39620393;1:39620957;1:39620957;1:39621552;1:39621552;1:39622588;1:39622588;1:39622823;1:39622823;1:39623307;1:39623307;1:39623669;1:39623669;1:39624380;1:39624380;1:39626642;1:39626642;1:39628411;1:39628411;1:39629062;1:39629062;1:39631297;1:39631297;1:39635445;1:39635445;1:39636901;1:39636901;1:39637305;1:39637305;1:39639023;1:39639023;1:39639653;1:39639653;1:39639653;1:39639744;1:39639744;1:39643382;1:39643382;1:39643382;1:39643464;1:39643464;1:39643712;1:39643712;1:39646787;1:39646787;1:39647038;1:39647038;1:39647620;1:39647620;1:39648080;1:39648080;1:39649198;1:39649198;1:39650963;1:39650963;1:39651842;1:39651842;1:39652658;1:39652658;1:39652764;1:39652764;1:39653994;1:39653994;1:39654372;1:39654372;1:39656072;1:39656072;1:39656073;1:39656073;1:39656401;1:39656401;1:39660013;1:39660013;1:39660847;1:39660847;1:39662508;1:39662508;1:39662508;1:39662618;1:39662618;1:39664485;1:39664485;1:39664682;1:39664682;1:39664858;1:39664858;1:39668015;1:39668015;1:39668682;1:39668682;1:39669537;1:39669537;1:39671492;1:39671492;1:39672545;1:39672545;1:39674588;1:39674588;1:39675322;1:39675322;1:39678990;1:39678990;1:39678990;1:39679402;1:39679402;1:39681115;1:39681115;1:39682350;1:39682350;1:39683175;1:39683175;1:39683298;1:39683298;1:39686210;1:39686210;1:39688075;1:39688075;1:39688242;1:39688242;1:39688242;1:39688459;1:39688459;1:39688552;1:39688552;1:39688552;1:39694518;1:39694518;1:39695155;1:39695155;1:39696256;1:39696256;1:39698433;1:39698433;1:39698437;1:39698437;1:39698705;1:39698705;1:39699114;1:39699114;1:39699244;1:39699244;1:39700176;1:39700176;1:39700582;1:39700582;1:39703847;1:39703847;1:39703847;1:39703847;1:39705458;1:39705458;1:39708302;1:39708302;1:39708703;1:39708703;1:39710459;1:39710459;1:39711930;1:39711930;1:39711950;1:39711950;1:39713113;1:39713113;1:39713648;1:39713648;1:39713860;1:39713860;1:39714238;1:39714238;1:39716844;1:39716844;1:39716902;1:39716902;1:39717256;1:39717256;1:39719346;1:39719346;1:39719519;1:39719519;1:39719519;1:39719812;1:39719812;1:39722214;1:39722214;1:39722214;1:39723075;1:39723075;1:39726182;1:39726182;1:39728647;1:39728647;1:39729607;1:39729607;1:39730172;1:39730172;1:39731550;1:39731550;1:39731550;1:39733499;1:39733499;1:39733733;1:39733733;1:39736334;1:39736334;1:39736334;1:39736463;1:39736463;1:39738803;1:39738803;1:39741520;1:39741520;1:39742825;1:39742825;1:39742869;1:39742869;1:39744618;1:39744618;1:39745608;1:39745608;1:39748271;1:39748271;1:39748271;1:39748539;1:39748539;1:39748662;1:39748662;1:39748921;1:39748921;1:39756317;1:39756317;1:39756317;1:39757799;1:39757799;1:39758634;1:39758634;1:39758634;1:39758955;1:39758955;1:39758993;1:39758993;1:39762203;1:39762203;1:39762889;1:39762889;1:39763242;1:39763242;1:39766041;1:39766041;1:39766055;1:39766055;1:39766055;1:39766649;1:39766649;1:39769000;1:39769000;1:39769224;1:39769224;1:39770227;1:39770227;1:39770278;1:39770278;1:39770949;1:39770949;1:39772070;1:39772070;1:39772305;1:39772305;1:39772946;1:39772946;1:39777159;1:39777159;1:39779802;1:39779802;1:39780241;1:39780241;1:39784888;1:39784888;1:39791876;1:39791876;1:39791876;1:39792369;1:39792369;1:39797055;1:39797055;1:39797055;1:39801815;1:39801815;1:39803567;1:39803567;1:39807018;1:39807018;1:39807458;1:39807458;1:39809284;1:39809284;1:39811205;1:39811205;1:39812434;1:39812434;1:39812518;1:39812518;1:39814960;1:39814960;1:39814960;1:39815143;1:39815143;1:39815344;1:39815344;1:39816941;1:39816941;1:39818052;1:39818052;1:39819503;1:39819503;1:39820138;1:39820138;1:39820310;1:39820310;1:39820926;1:39820926;1:39820963;1:39820963;1:39821681;1:39821681;1:39821681;1:39821737;1:39821737;1:39823032;1:39823032;1:39824718;1:39824718;1:39825438;1:39825438;1:39826005;1:39826005;1:39826343;1:39826343;1:39830045;1:39830045;1:39831768;1:39831768;1:39832368;1:39832368;1:39832407;1:39832407;1:39833473;1:39833473;1:39833503;1:39833503;1:39833535;1:39833535;1:39833675;1:39833675;1:39834617;1:39834617;1:39834692;1:39834692;1:39835540;1:39835540;1:39835817;1:39835817;1:39835817;1:39837102;1:39837102;1:39837344;1:39837344;1:39837627;1:39837627;1:39840304;1:39840304;1:39840768;1:39840768;1:39842443;1:39842443;1:39842690;1:39842690;1:39843958;1:39843958;1:39846267;1:39846267;1:39846267;1:39846489;1:39846489;1:39846590;1:39846590;1:39848347;1:39848347;1:39852109;1:39852109;1:39852142;1:39852142;1:39855177;1:39855177;1:39857192;1:39857192;1:39858794;1:39858794;1:39858947;1:39858947;1:39859478;1:39859478;1:39859518;1:39859518;1:39859942;1:39859942;1:39859946;1:39859946;1:39863215;1:39863215;1:39867055;1:39867055;1:39868621;1:39868621;1:39868750;1:39868750;1:39868750;1:39869512;1:39869512;1:39869825;1:39869825;1:39870793;1:39870793;1:39874539;1:39874539;1:39879366;1:39879366;1:39880319;1:39880319;1:39880319;1:39881040;1:39881040;1:39881468;1:39881468;1:39883020;1:39883020;1:39884433;1:39884433;1:39885763;1:39885763;1:39886773;1:39886773;1:39889677;1:39889677;1:39892774;1:39892774;1:39893093;1:39893093;1:39895460;1:39895460;1:39895460;1:39896961;1:39896961;1:39902929;1:39902929;1:39903129;1:39903129;1:39904612;1:39904612;1:39905588;1:39905588;1:39905588;1:39905873;1:39905873;1:39906267;1:39906267;1:39908506;1:39908506;1:39908506;1:39908726;1:39908726;1:39911001;1:39911001;1:39911998;1:39911998;1:39913351;1:39913351;1:39913351;1:39914090;1:39914090;1:39915209;1:39915209;1:39915369;1:39915369;1:39921811;1:39921811;1:39922426;1:39922426;1:39922884;1:39922884;1:39923732;1:39923732;1:39924398;1:39924398;1:39928984;1:39928984;1:39929240;1:39929240;1:39934776;1:39934776;1:39936799;1:39936799;1:39937494;1:39937494;1:39937696;1:39937696;1:39938257;1:39938257;1:39940223;1:39940223;1:39940499;1:39940499;1:39942242;1:39942242;1:39942297;1:39942297;1:39944180;1:39944180;1:39944249;1:39944249;1:39944768;1:39944768;1:39945297;1:39945297;1:39948182;1:39948182;1:39948224;1:39948224;1:39948339;1:39948339;1:39948741;1:39948741;1:39950003;1:39950003;1:39950080;1:39950080;1:39950080;1:39950080;1:39953467;1:39953467;1:39954548;1:39954548;1:39957169;1:39957169;1:39957301;1:39957301;1:39958080;1:39958080;1:39959085;1:39959085;1:39964912;1:39964912;1:39964974;1:39964974;1:39967223;1:39967223;1:39967280;1:39967280;1:39967683;1:39967683;1:39969059;1:39969059;1:39970928;1:39970928;1:39975408;1:39976059;1:39976059;1:39982088;1:39982088;1:39983274;1:39988318;1:39988471;1:39989327;1:39989926;1:39989926;1:39991588;1:39991588;1:39991730;1:39992808;1:39992878;1:39992878;1:39994545;1:39995074;1:39995074;1:39996716;1:39998523;1:39998523;1:40001060;1:40001060;1:40002356;1:40002356;1:40003410;1:40003410;1:40006052;1:40007277;1:40007829;1:40009829;1:40010235;1:40010235;1:40010547;1:40012230;1:40012230;1:40012433;1:40012433;1:40018509;1:40018509;1:40018509;1:40019591;1:40019591;1:40021644;1:40022482;1:40022482;1:40022777;1:40022777;1:40022777;1:40023047;1:40023047;1:40023356;1:40023356;1:40025197;1:40025197;1:40028180;1:40028180;1:40028180;1:40032680;1:40033905;1:40033905;1:40033934;1:40035686;1:40035686;1:40035686;1:40035686;1:40035928;1:40035928;1:40036847;1:40036847;1:40036847;1:40037902;1:40037902;1:40037902;1:40038571;1:40038571;1:40038597;1:40038936;1:40038936;1:40039707;1:40039707;1:40041371;1:40041371;1:40043772;1:40043772;1:40045300;1:40045300;1:40046093;1:40046093;1:40047560;1:40047560;1:40048009;1:40048009;1:40049184;1:40049184;1:40052108;1:40052108;1:40057543;1:40057543;1:40059778;1:40059778;1:40060025;1:40060025;1:40060473;1:40060473;1:40064961;1:40064961;1:40064961;1:40064961;1:40065616;1:40065616;1:40065855;1:40065855;1:40075367;1:40075367;1:40075894;1:40075894;1:40076780;1:40076780;1:40077537;1:40077537;1:40079114;1:40079246;1:40079246;1:40081463;1:40083641;1:40083641;1:40084605;1:40084605;1:40086357;1:40086357;1:40087764;1:40087764;	rs72634501;rs72634501;rs72634502;rs72634502;rs147860177;rs147860177;rs112646560;rs112646560;rs72637903;rs72637903;rs112566467;rs112566467;rs113603865;rs113603865;rs141752713;rs141752713;rs2282231;rs2282231;rs2282231;rs72660086;rs72660086;rs2036465;rs2036465;rs67637163;rs67637163;rs11348708;rs11348708;rs4660165;rs4660165;rs4660165;rs4660416;rs4660416;rs6684217;rs6684217;rs112205225;rs112205225;rs7555609;rs7555609;rs1472662;rs1472662;rs4660443;rs4660443;rs4660443;rs10788925;rs10788925;rs967530;rs967530;rs34022052;rs34022052;rs67916282;rs67916282;rs2134472;rs2134472;rs370909075;rs370909075;rs7522362;rs7522362;rs56809193;rs56809193;rs12043260;rs12043260;rs11426752;rs11426752;rs4660475;rs4660475;rs590214;rs590214;rs66848709;rs66848709;rs6600289;rs6600289;rs6600289;rs3078353;rs3078353;rs67452844;rs67452844;rs67062906;rs67062906;rs6679564;rs6679564;rs34440965;rs34440965;rs67408364;rs67408364;rs113114354;rs113114354;rs11205695;rs11205695;rs11205696;rs11205696;rs67758468;rs67758468;rs6600290;rs6600290;rs10888682;rs10888682;rs10888683;rs10888683;rs11205698;rs11205698;rs6703800;rs6703800;rs12117785;rs12117785;rs66531516;rs66531516;rs661316;rs661316;rs11335031;rs11335031;rs6660622;rs6660622;rs10888688;rs10888688;rs10636583;rs10636583;rs1537817;rs1537817;rs1537817;rs1126313;rs1126313;rs16825887;rs16825887;rs16825887;rs7554301;rs7554301;rs2455648;rs2455648;rs112672438;rs112672438;rs1537818;rs1537818;rs112824904;rs112824904;rs35040858;rs35040858;rs16825921;rs16825921;rs397979930;rs397979930;rs373172371;rs373172371;rs11427661;rs11427661;rs7538300;rs7538300;rs2484133;rs2484133;rs57214150;rs57214150;rs138554801;rs138554801;rs12076577;rs12076577;rs11205739;rs11205739;rs578140018;rs578140018;rs3931300;rs3931300;rs16825939;rs16825939;rs16825939;rs16825942;rs16825942;rs34920225;rs34920225;rs12737392;rs12737392;rs12141885;rs12141885;rs67020650;rs67020650;rs72637904;rs72637904;rs72661925;rs72661925;rs12023553;rs12023553;rs17491275;rs17491275;rs16866216;rs16866216;rs72661927;rs72661927;rs4660543;rs4660543;rs4660543;rs4660546;rs4660546;rs397701690;rs397701690;rs3078383;rs3078383;rs6692769;rs6692769;rs72637905;rs72637905;rs112139327;rs112139327;rs2036463;rs2036463;rs2036464;rs2036464;rs2036464;rs4660550;rs4660550;rs905381;rs905381;rs905381;rs111701080;rs111701080;rs10788933;rs10788933;rs376329427;rs376329427;rs75144690;rs75144690;rs80093081;rs80093081;rs56339706;rs56339706;rs11205802;rs11205802;rs10888715;rs10888715;rs113954314;rs113954314;rs6692918;rs6692918;rs16837533;rs16837533;rs16837533;rs16837533;rs950805;rs950805;rs72637906;rs72637906;rs67886352;rs67886352;rs60323161;rs60323161;rs66727439;rs66727439;rs67966942;rs67966942;rs7553009;rs7553009;rs111254532;rs111254532;rs16826000;rs16826000;rs11205823;rs11205823;rs144209197;rs144209197;rs16826009;rs16826009;rs10493087;rs10493087;rs11205828;rs11205828;rs16826012;rs16826012;rs16826012;rs66880209;rs66880209;rs4660208;rs4660208;rs4660208;rs2265408;rs2265408;rs2246257;rs2246257;rs72661940;rs72661940;rs1974240;rs1974240;rs1889830;rs1889830;rs4660214;rs4660214;rs4660214;rs6699928;rs6699928;rs11205839;rs11205839;rs4660603;rs4660603;rs4660603;rs397747307;rs397747307;rs561821846;rs561821846;rs7414381;rs7414381;rs145539706;rs145539706;rs3116387;rs3116387;rs1537815;rs1537815;rs1984142;rs1984142;rs3818806;rs3818806;rs3818806;rs2484751;rs2484751;rs41270799;rs41270799;rs2275188;rs2275188;rs1984143;rs1984143;rs1984143;rs16826036;rs16826036;rs16826038;rs16826038;rs16826038;rs2484749;rs2484749;rs6688708;rs6688708;rs111797516;rs111797516;rs61782157;rs61782157;rs2275187;rs2275187;rs41270803;rs41270803;rs2275186;rs2275186;rs2275186;rs12025847;rs12025847;rs61783376;rs61783376;rs376825420;rs376825420;rs4660636;rs4660636;rs4660637;rs4660637;rs149888723;rs149888723;rs11205884;rs11205884;rs11205885;rs11205885;rs112097056;rs112097056;rs61783378;rs61783378;rs3116398;rs3116398;rs3121902;rs3121902;rs72661956;rs72661956;rs16826068;rs16826068;rs16826068;rs111745074;rs111745074;rs16826069;rs16826069;rs16826069;rs41270807;rs41270807;rs3121889;rs3121889;rs61783383;rs61783383;rs4660669;rs4660669;rs6704246;rs6704246;rs111623477;rs111623477;rs2490943;rs2490943;rs16826087;rs16826087;rs3754346;rs3754346;rs3754346;rs16826093;rs16826093;rs41270811;rs41270811;rs61779274;rs61779274;rs17264671;rs17264671;rs4660690;rs4660690;rs593667;rs593667;rs61779275;rs61779275;rs597311;rs597311;rs597708;rs597708;rs636083;rs636083;rs636083;rs636156;rs636156;rs147223845;rs147223845;rs2256614;rs2256614;rs61779276;rs61779276;rs596062;rs596062;rs149306191;rs149306191;rs35455035;rs35455035;rs72661961;rs72661961;rs10718160;rs10718160;rs598415;rs598415;rs613511;rs613511;rs629093;rs629093;rs61779277;rs61779277;rs3832005;rs3832005;rs61779278;rs61779278;rs596991;rs596991;rs582883;rs582883;rs2296172;rs2296172;rs2296172;rs61779279;rs61779279;rs2490945;rs2490945;rs2490946;rs2490946;rs61779282;rs61779282;rs61779283;rs61779283;rs621807;rs621807;rs76111861;rs76111861;rs663449;rs663449;rs1180383;rs1180383;rs1180383;rs1184716;rs1184716;rs72661965;rs72661965;rs6668369;rs6668369;rs10707907;rs10707907;rs635943;rs635943;rs61779284;rs61779284;rs3768299;rs3768299;rs586057;rs586057;rs624971;rs624971;rs11329754;rs11329754;rs10652572;rs10652572;rs200922247;rs200922247;rs72661971;rs72661971;rs4660732;rs4660732;rs61779285;rs61779285;rs144613686;rs144613686;rs112371771;rs112371771;rs112371771;rs67565123;rs67565123;rs111411108;rs111411108;rs3768301;rs3768301;rs113214136;rs113214136;rs604316;rs604316;rs3768302;rs3768302;rs3768302;rs1180375;rs1180375;rs17343193;rs17343193;rs144172969;rs144172969;rs1180376;rs1180376;rs61779300;rs61779300;rs1617212;rs1617212;rs663892;rs663892;rs1180384;rs1180384;rs625384;rs625384;rs683135;rs683135;rs683135;rs144853034;rs144853034;rs36121387;rs36121387;rs596705;rs596705;rs1180372;rs1180372;rs2018212;rs2018212;rs2018212;rs4660751;rs4660751;rs3835695;rs3835695;rs587404;rs587404;rs587404;rs588326;rs588326;rs1775656;rs1775656;rs34861991;rs34861991;rs2296173;rs2296173;rs2296173;rs3118014;rs3118014;rs1985076;rs1985076;rs568905981;rs568905981;rs61779305;rs61779305;rs61779306;rs61779306;rs599892;rs599892;rs41270821;rs41270821;rs2296175;rs2296175;rs7540050;rs7540050;rs7554206;rs7554206;rs6698791;rs6698791;rs140319897;rs140319897;rs398073895;rs398073895;rs10888788;rs10888788;rs61779308;rs61779308;rs4617393;rs4617393;rs61779309;rs61779309;rs371894931;rs371894931;rs61779310;rs61779310;rs6665948;rs6665948;rs61779313;rs61779313;rs722357;rs722357;rs2275767;rs2275767;rs139228213;rs139228213;rs12138051;rs12138051;rs61779314;rs61779314;rs6691194;rs6691194;rs11366304;rs11366304;rs1775654;rs1775654;rs1775654;rs1775654;rs61779328;rs61779328;rs375963061;rs375963061;rs7533743;rs7533743;rs7555699;rs7555699;rs10888798;rs10888798;rs1809697;rs1809697;rs60069508;rs60069508;rs11206189;rs11206189;rs61779330;rs61779330;rs72662001;rs72662001;rs12402990;rs12402990;rs72663503;rs72663503;rs61779331;rs61779331;rs879037;rs201468966;rs201468966;rs61779333;rs61779333;rs139622852;rs139401553;rs2473617;rs1727098;rs710913;rs710913;rs3738676;rs3738676;rs34366175;rs1180341;rs1180342;rs1180342;rs755247;rs755249;rs755249;rs1180347;rs4660823;rs4660823;rs12035330;rs12035330;rs111564351;rs111564351;rs72663520;rs72663520;rs1180349;rs1180351;rs1180352;rs1180329;rs61779359;rs61779359;rs35325373;rs61781362;rs61781362;rs61781363;rs61781363;rs4660808;rs4660808;rs4660808;rs61781364;rs61781364;rs1180334;rs76207570;rs76207570;rs17264866;rs17264866;rs17264866;rs72637908;rs72637908;rs72663529;rs72663529;rs138909742;rs138909742;rs4660293;rs4660293;rs4660293;rs35460342;rs58302493;rs58302493;rs4660836;rs17513135;rs17513135;rs17513135;rs17513135;rs3768321;rs3768321;rs2293476;rs2293476;rs2293476;rs2242500;rs2242500;rs2242500;rs2068663;rs2068663;rs2068473;rs16826349;rs16826349;rs12028034;rs12028034;rs398073897;rs398073897;rs12064914;rs12064914;rs61781370;rs61781370;rs111768751;rs111768751;rs397828120;rs397828120;rs11206374;rs11206374;rs11206378;rs11206378;rs61781371;rs61781371;rs113825410;rs113825410;rs2746056;rs2746056;rs76841360;rs76841360;rs4660303;rs4660303;rs12037222;rs12037222;rs12037222;rs12037222;rs74504886;rs74504886;rs149794918;rs149794918;rs11206430;rs11206430;rs61781390;rs61781390;rs28788506;rs28788506;rs61781391;rs61781391;rs4660311;rs4660877;rs4660877;rs1180321;rs61781392;rs61781392;rs72663563;rs72663563;rs61232586;rs61232586;rs61781393;rs61781393;	HDL_C;triglyc;HDL_C;triglyc;HDL_C;triglyc;HDL_C;triglyc;HDL_C;triglyc;HDL_C;triglyc;HDL_C;triglyc;HDL_C;triglyc;HDL;HDL_C;triglyc;HDL_C;triglyc;HDL_C;triglyc;HDL_C;triglyc;HDL_C;triglyc;HDL;HDL_C;triglyc;HDL_C;triglyc;HDL_C;triglyc;HDL_C;triglyc;HDL_C;triglyc;HDL_C;triglyc;HDL;HDL_C;triglyc;HDL_C;triglyc;HDL_C;triglyc;HDL_C;triglyc;HDL_C;triglyc;HDL_C;triglyc;HDL_C;triglyc;HDL_C;triglyc;HDL_C;triglyc;HDL_C;triglyc;HDL_C;triglyc;HDL_C;triglyc;HDL_C;triglyc;HDL_C;triglyc;HDL;HDL_C;triglyc;HDL_C;triglyc;HDL_C;triglyc;HDL_C;triglyc;HDL_C;triglyc;HDL_C;triglyc;HDL_C;triglyc;HDL_C;triglyc;HDL_C;triglyc;HDL_C;triglyc;HDL_C;triglyc;HDL_C;triglyc;HDL_C;triglyc;HDL_C;triglyc;HDL_C;triglyc;HDL_C;triglyc;HDL_C;triglyc;HDL_C;triglyc;HDL_C;triglyc;HDL_C;triglyc;HDL_C;triglyc;HDL_C;triglyc;HDL_C;triglyc;HDL;HDL_C;triglyc;HDL_C;triglyc;HDL;HDL_C;triglyc;HDL_C;triglyc;HDL_C;triglyc;HDL_C;triglyc;HDL_C;triglyc;HDL_C;triglyc;HDL_C;triglyc;HDL_C;triglyc;HDL_C;triglyc;HDL_C;triglyc;HDL_C;triglyc;HDL_C;triglyc;HDL_C;triglyc;HDL_C;triglyc;HDL_C;triglyc;HDL_C;triglyc;HDL_C;triglyc;HDL_C;triglyc;HDL_C;triglyc;HDL;HDL_C;triglyc;HDL_C;triglyc;HDL_C;triglyc;HDL_C;triglyc;HDL_C;triglyc;HDL_C;triglyc;HDL_C;triglyc;HDL_C;triglyc;HDL_C;triglyc;HDL_C;triglyc;HDL_C;triglyc;HDL_C;triglyc;HDL;HDL_C;triglyc;HDL_C;triglyc;HDL_C;triglyc;HDL_C;triglyc;HDL_C;triglyc;HDL_C;triglyc;HDL_C;triglyc;HDL_C;triglyc;HDL;HDL_C;triglyc;HDL_C;triglyc;HDL;HDL_C;triglyc;HDL_C;triglyc;HDL_C;triglyc;HDL_C;triglyc;HDL_C;triglyc;HDL_C;triglyc;HDL_C;triglyc;HDL_C;triglyc;HDL_C;triglyc;HDL_C;triglyc;HDL_C;triglyc;HDL;HDL_C;TG;triglyc;HDL_C;triglyc;HDL_C;triglyc;HDL_C;triglyc;HDL_C;triglyc;HDL_C;triglyc;HDL_C;triglyc;HDL_C;triglyc;HDL_C;triglyc;HDL_C;triglyc;HDL_C;triglyc;HDL_C;triglyc;HDL_C;triglyc;HDL_C;triglyc;HDL_C;triglyc;HDL;HDL_C;triglyc;HDL_C;triglyc;HDL;HDL_C;triglyc;HDL_C;triglyc;HDL_C;triglyc;HDL_C;triglyc;HDL_C;triglyc;HDL_C;triglyc;HDL;HDL_C;triglyc;HDL_C;triglyc;HDL_C;triglyc;HDL;HDL_C;triglyc;HDL_C;triglyc;HDL_C;triglyc;HDL_C;triglyc;HDL_C;triglyc;HDL_C;triglyc;HDL_C;triglyc;HDL_C;triglyc;HDL;HDL_C;triglyc;HDL_C;triglyc;HDL_C;triglyc;HDL_C;triglyc;HDL;HDL_C;triglyc;HDL_C;triglyc;HDL;HDL_C;triglyc;HDL_C;triglyc;HDL_C;triglyc;HDL_C;triglyc;HDL_C;triglyc;HDL_C;triglyc;HDL_C;triglyc;HDL;HDL_C;triglyc;HDL_C;triglyc;HDL_C;triglyc;HDL_C;triglyc;HDL_C;triglyc;HDL_C;triglyc;HDL_C;triglyc;HDL_C;triglyc;HDL_C;triglyc;HDL_C;triglyc;HDL_C;triglyc;HDL_C;triglyc;HDL_C;triglyc;HDL_C;triglyc;HDL;HDL_C;triglyc;HDL_C;triglyc;HDL;HDL_C;triglyc;HDL_C;triglyc;HDL_C;triglyc;HDL_C;triglyc;HDL_C;triglyc;HDL_C;triglyc;HDL_C;triglyc;HDL_C;triglyc;HDL_C;triglyc;HDL;HDL_C;triglyc;HDL_C;triglyc;HDL_C;triglyc;HDL_C;triglyc;HDL_C;triglyc;HDL_C;triglyc;HDL_C;triglyc;HDL_C;triglyc;HDL_C;triglyc;HDL_C;triglyc;HDL;HDL_C;triglyc;HDL_C;triglyc;HDL_C;triglyc;HDL_C;triglyc;HDL_C;triglyc;HDL_C;triglyc;HDL_C;triglyc;HDL_C;triglyc;HDL_C;triglyc;HDL_C;triglyc;HDL_C;triglyc;HDL_C;triglyc;HDL_C;triglyc;HDL_C;triglyc;HDL_C;triglyc;HDL_C;triglyc;HDL_C;triglyc;HDL_C;triglyc;HDL;HDL_C;triglyc;HDL_C;triglyc;HDL_C;triglyc;HDL_C;triglyc;HDL_C;triglyc;HDL_C;triglyc;HDL_C;triglyc;HDL_C;triglyc;HDL_C;triglyc;HDL;HDL_C;triglyc;HDL_C;triglyc;HDL_C;triglyc;HDL_C;triglyc;HDL_C;triglyc;HDL_C;triglyc;HDL_C;triglyc;HDL_C;triglyc;HDL_C;triglyc;HDL_C;triglyc;HDL_C;triglyc;HDL_C;triglyc;HDL_C;triglyc;HDL_C;triglyc;HDL_C;triglyc;HDL_C;triglyc;HDL_C;triglyc;HDL_C;HDL_C;triglyc;HDL_C;triglyc;HDL_C;triglyc;HDL_C;triglyc;HDL_C;triglyc;HDL_C;triglyc;HDL;HDL_C;triglyc;HDL_C;triglyc;HDL_C;triglyc;HDL_C;triglyc;HDL_C;triglyc;HDL_C;triglyc;HDL_C;triglyc;HDL_C;triglyc;HDL_C;triglyc;HDL_C;triglyc;HDL;HDL_C;triglyc;HDL_C;triglyc;HDL_C;triglyc;HDL_C;triglyc;HDL_C;triglyc;HDL;HDL_C;triglyc;HDL_C;triglyc;HDL_C;triglyc;HDL;HDL_C;triglyc;HDL_C;triglyc;HDL_C;triglyc;HDL_C;triglyc;HDL;HDL_C;triglyc;HDL_C;triglyc;HDL_C;triglyc;HDL_C;triglyc;HDL_C;triglyc;HDL_C;triglyc;HDL_C;triglyc;HDL_C;triglyc;HDL_C;triglyc;HDL_C;triglyc;HDL_C;triglyc;HDL_C;triglyc;HDL_C;triglyc;HDL_C;triglyc;HDL_C;triglyc;HDL_C;triglyc;HDL_C;triglyc;HDL_C;triglyc;HDL_C;triglyc;HDL_C;triglyc;HDL_C;triglyc;HDL_C;triglyc;HDL_C;triglyc;HDL_C;triglyc;HDL_C;triglyc;HDL_C;triglyc;HDL_C;triglyc;HDL_C;triglyc;HDL_C;triglyc;HDL;HDL_C;TG;triglyc;HDL_C;triglyc;HDL_C;triglyc;HDL_C;triglyc;HDL_C;triglyc;HDL_C;triglyc;HDL_C;triglyc;HDL_C;triglyc;HDL_C;triglyc;HDL_C;triglyc;HDL_C;triglyc;HDL_C;triglyc;HDL_C;triglyc;HDL_C;triglyc;HDL_C;HDL_C;triglyc;HDL_C;triglyc;HDL_C;HDL_C;HDL_C;HDL_C;HDL_C;triglyc;HDL_C;triglyc;HDL_C;HDL_C;HDL_C;triglyc;HDL_C;HDL_C;triglyc;HDL_C;HDL_C;triglyc;HDL_C;triglyc;HDL_C;triglyc;HDL_C;triglyc;HDL_C;HDL_C;HDL_C;HDL_C;HDL_C;triglyc;HDL_C;HDL_C;triglyc;HDL_C;triglyc;HDL;HDL_C;triglyc;HDL_C;triglyc;HDL_C;HDL_C;triglyc;HDL;HDL_C;triglyc;HDL_C;triglyc;HDL_C;triglyc;HDL_C;triglyc;HDL;HDL_C;triglyc;HDL_C;HDL_C;triglyc;HDL_C;HDL;HDL_C;TG;triglyc;HDL_C;triglyc;HDL;HDL_C;triglyc;HDL;HDL_C;triglyc;HDL_C;triglyc;HDL_C;HDL_C;triglyc;HDL_C;triglyc;HDL_C;triglyc;HDL_C;triglyc;HDL_C;triglyc;HDL_C;triglyc;HDL_C;triglyc;HDL_C;triglyc;HDL_C;triglyc;HDL_C;triglyc;HDL_C;triglyc;HDL_C;triglyc;HDL_C;triglyc;HDL_C;triglyc;HDL;HDL_C;TG;triglyc;HDL_C;triglyc;HDL_C;triglyc;HDL_C;triglyc;HDL_C;triglyc;HDL_C;triglyc;HDL_C;triglyc;HDL_C;HDL_C;triglyc;HDL_C;HDL_C;triglyc;HDL_C;triglyc;HDL_C;triglyc;HDL_C;triglyc;	UKBB;UKBB;UKBB;UKBB;UKBB;UKBB;UKBB;UKBB;UKBB;UKBB;UKBB;UKBB;UKBB;UKBB;UKBB;UKBB;Willer_et_al_2013;UKBB;UKBB;UKBB;UKBB;UKBB;UKBB;UKBB;UKBB;UKBB;UKBB;Willer_et_al_2013;UKBB;UKBB;UKBB;UKBB;UKBB;UKBB;UKBB;UKBB;UKBB;UKBB;UKBB;UKBB;Willer_et_al_2013;UKBB;UKBB;UKBB;UKBB;UKBB;UKBB;UKBB;UKBB;UKBB;UKBB;UKBB;UKBB;UKBB;UKBB;UKBB;UKBB;UKBB;UKBB;UKBB;UKBB;UKBB;UKBB;UKBB;UKBB;UKBB;UKBB;UKBB;UKBB;Willer_et_al_2013;UKBB;UKBB;UKBB;UKBB;UKBB;UKBB;UKBB;UKBB;UKBB;UKBB;UKBB;UKBB;UKBB;UKBB;UKBB;UKBB;UKBB;UKBB;UKBB;UKBB;UKBB;UKBB;UKBB;UKBB;UKBB;UKBB;UKBB;UKBB;UKBB;UKBB;UKBB;UKBB;UKBB;UKBB;UKBB;UKBB;UKBB;UKBB;UKBB;UKBB;UKBB;UKBB;UKBB;UKBB;UKBB;UKBB;Willer_et_al_2013;UKBB;UKBB;UKBB;UKBB;Willer_et_al_2013;UKBB;UKBB;UKBB;UKBB;UKBB;UKBB;UKBB;UKBB;UKBB;UKBB;UKBB;UKBB;UKBB;UKBB;UKBB;UKBB;UKBB;UKBB;UKBB;UKBB;UKBB;UKBB;UKBB;UKBB;UKBB;UKBB;UKBB;UKBB;UKBB;UKBB;UKBB;UKBB;UKBB;UKBB;UKBB;UKBB;UKBB;UKBB;Willer_et_al_2013;UKBB;UKBB;UKBB;UKBB;UKBB;UKBB;UKBB;UKBB;UKBB;UKBB;UKBB;UKBB;UKBB;UKBB;UKBB;UKBB;UKBB;UKBB;UKBB;UKBB;UKBB;UKBB;UKBB;UKBB;Willer_et_al_2013;UKBB;UKBB;UKBB;UKBB;UKBB;UKBB;UKBB;UKBB;UKBB;UKBB;UKBB;UKBB;UKBB;UKBB;UKBB;UKBB;Willer_et_al_2013;UKBB;UKBB;UKBB;UKBB;Willer_et_al_2013;UKBB;UKBB;UKBB;UKBB;UKBB;UKBB;UKBB;UKBB;UKBB;UKBB;UKBB;UKBB;UKBB;UKBB;UKBB;UKBB;UKBB;UKBB;UKBB;UKBB;UKBB;UKBB;Willer_et_al_2013;UKBB;Willer_et_al_2013;UKBB;UKBB;UKBB;UKBB;UKBB;UKBB;UKBB;UKBB;UKBB;UKBB;UKBB;UKBB;UKBB;UKBB;UKBB;UKBB;UKBB;UKBB;UKBB;UKBB;UKBB;UKBB;UKBB;UKBB;UKBB;UKBB;UKBB;UKBB;UKBB;Willer_et_al_2013;UKBB;UKBB;UKBB;UKBB;Willer_et_al_2013;UKBB;UKBB;UKBB;UKBB;UKBB;UKBB;UKBB;UKBB;UKBB;UKBB;UKBB;UKBB;Willer_et_al_2013;UKBB;UKBB;UKBB;UKBB;UKBB;UKBB;Willer_et_al_2013;UKBB;UKBB;UKBB;UKBB;UKBB;UKBB;UKBB;UKBB;UKBB;UKBB;UKBB;UKBB;UKBB;UKBB;UKBB;UKBB;Willer_et_al_2013;UKBB;UKBB;UKBB;UKBB;UKBB;UKBB;UKBB;UKBB;Willer_et_al_2013;UKBB;UKBB;UKBB;UKBB;Willer_et_al_2013;UKBB;UKBB;UKBB;UKBB;UKBB;UKBB;UKBB;UKBB;UKBB;UKBB;UKBB;UKBB;UKBB;UKBB;Willer_et_al_2013;UKBB;UKBB;UKBB;UKBB;UKBB;UKBB;UKBB;UKBB;UKBB;UKBB;UKBB;UKBB;UKBB;UKBB;UKBB;UKBB;UKBB;UKBB;UKBB;UKBB;UKBB;UKBB;UKBB;UKBB;UKBB;UKBB;UKBB;UKBB;Willer_et_al_2013;UKBB;UKBB;UKBB;UKBB;Willer_et_al_2013;UKBB;UKBB;UKBB;UKBB;UKBB;UKBB;UKBB;UKBB;UKBB;UKBB;UKBB;UKBB;UKBB;UKBB;UKBB;UKBB;UKBB;UKBB;Willer_et_al_2013;UKBB;UKBB;UKBB;UKBB;UKBB;UKBB;UKBB;UKBB;UKBB;UKBB;UKBB;UKBB;UKBB;UKBB;UKBB;UKBB;UKBB;UKBB;UKBB;UKBB;Willer_et_al_2013;UKBB;UKBB;UKBB;UKBB;UKBB;UKBB;UKBB;UKBB;UKBB;UKBB;UKBB;UKBB;UKBB;UKBB;UKBB;UKBB;UKBB;UKBB;UKBB;UKBB;UKBB;UKBB;UKBB;UKBB;UKBB;UKBB;UKBB;UKBB;UKBB;UKBB;UKBB;UKBB;UKBB;UKBB;UKBB;UKBB;Willer_et_al_2013;UKBB;UKBB;UKBB;UKBB;UKBB;UKBB;UKBB;UKBB;UKBB;UKBB;UKBB;UKBB;UKBB;UKBB;UKBB;UKBB;UKBB;UKBB;Willer_et_al_2013;UKBB;UKBB;UKBB;UKBB;UKBB;UKBB;UKBB;UKBB;UKBB;UKBB;UKBB;UKBB;UKBB;UKBB;UKBB;UKBB;UKBB;UKBB;UKBB;UKBB;UKBB;UKBB;UKBB;UKBB;UKBB;UKBB;UKBB;UKBB;UKBB;UKBB;UKBB;UKBB;UKBB;UKBB;UKBB;UKBB;UKBB;UKBB;UKBB;UKBB;UKBB;UKBB;UKBB;UKBB;UKBB;UKBB;UKBB;Willer_et_al_2013;UKBB;UKBB;UKBB;UKBB;UKBB;UKBB;UKBB;UKBB;UKBB;UKBB;UKBB;UKBB;UKBB;UKBB;UKBB;UKBB;UKBB;UKBB;UKBB;UKBB;Willer_et_al_2013;UKBB;UKBB;UKBB;UKBB;UKBB;UKBB;UKBB;UKBB;UKBB;UKBB;Willer_et_al_2013;UKBB;UKBB;UKBB;UKBB;UKBB;UKBB;Willer_et_al_2013;UKBB;UKBB;UKBB;UKBB;UKBB;UKBB;UKBB;UKBB;Willer_et_al_2013;UKBB;UKBB;UKBB;UKBB;UKBB;UKBB;UKBB;UKBB;UKBB;UKBB;UKBB;UKBB;UKBB;UKBB;UKBB;UKBB;UKBB;UKBB;UKBB;UKBB;UKBB;UKBB;UKBB;UKBB;UKBB;UKBB;UKBB;UKBB;UKBB;UKBB;UKBB;UKBB;UKBB;UKBB;UKBB;UKBB;UKBB;UKBB;UKBB;UKBB;UKBB;UKBB;UKBB;UKBB;UKBB;UKBB;UKBB;UKBB;UKBB;UKBB;UKBB;UKBB;UKBB;UKBB;UKBB;UKBB;UKBB;UKBB;Willer_et_al_2013;UKBB;Willer_et_al_2013;UKBB;UKBB;UKBB;UKBB;UKBB;UKBB;UKBB;UKBB;UKBB;UKBB;UKBB;UKBB;UKBB;UKBB;UKBB;UKBB;UKBB;UKBB;UKBB;UKBB;UKBB;UKBB;UKBB;UKBB;UKBB;UKBB;UKBB;UKBB;UKBB;UKBB;UKBB;UKBB;UKBB;UKBB;UKBB;UKBB;UKBB;UKBB;UKBB;UKBB;UKBB;UKBB;UKBB;UKBB;UKBB;UKBB;UKBB;UKBB;UKBB;UKBB;UKBB;UKBB;UKBB_cl	1:39801815	rs41270807	39537738;39570256;39801815;39801815;39801815;39662602;39801815;39550621;39550621;39662602;40089425;39880892;39880892;40089425;	rs72663520;rs3768321;rs41270807;rs41270807;rs41270807;rs115236337;rs41270807;rs7546735;rs7546735;rs115236337;rs116401702;rs77157953;rs77157953;rs116401702;	Triglycerides;HDL_cholesterol;HDL_cholesterol;Apolipoprotein_A;Albumin;HDL_cholesterol;Triglycerides;HDL_cholesterol;Apolipoprotein_A;Apolipoprotein_A;HDL_cholesterol;Apolipoprotein_A;HDL_cholesterol;Apolipoprotein_A;	Klarin_et_al.;Klarin_et_al.;Sinnott-Armstrong_et_al.;Sinnott-Armstrong_et_al.;Sinnott-Armstrong_et_al.;Sinnott-Armstrong_et_al.;Sinnott-Armstrong_et_al.;Sinnott-Armstrong_et_al.;Sinnott-Armstrong_et_al.;Sinnott-Armstrong_et_al.;Sinnott-Armstrong_et_al.;Sinnott-Armstrong_et_al.;Sinnott-Armstrong_et_al.;Sinnott-Armstrong_et_al.;
1_8	1	39051488	40927975	L-HDL-P	39623307	1:39623307:A:T	rs10888682	a	t	0.2978	-0.037073	0.00438669	2.882e-17	16.54	32	0.6136	No	MACF1	MACF1	LD with missense variant	24	ApoA1;ApoBbyApoA1;HDL2-C;HDL-C;HDL-D;L-HDL-C;L-HDL-CE;L-HDL-FC;L-HDL-L;L-HDL-P;L-HDL-PL;M-HDL-C;M-HDL-CE;M-HDL-CE_percent;M-HDL-C_percent;M-HDL-FC;M-HDL-FC_percent;M-HDL-L;M-HDL-P;M-HDL-PL;XL-HDL-L;XL-HDL-P;XL-HDL-PL;XL-HDL-PL_percent;	2	region_1_8_locus_1	intron_variant	1:39908506:A:G;	missense_variant;	MACF1;	E4_DM2 (p=7.01617e-09); E4_DM2_STRICT (p=1.98788e-09); T2D (p=2.25715e-09); T2D_INCLAVO (p=2.69973e-09); T2D_WIDE (p=9.11969e-09);	Red cell distribution width (Astle W 2016); Leg fat-free mass left (Neale B 2017); Leg fat-free mass right (Neale B 2017); Leg predicted mass left (Neale B 2017); Leg predicted mass right (Neale B 2017);	NA	NA	NA	1:39551488;1:39551488;1:39552963;1:39552963;1:39554034;1:39554034;1:39560250;1:39560250;1:39561884;1:39561884;1:39562627;1:39562627;1:39564930;1:39564930;1:39566766;1:39566766;1:39569571;1:39569571;1:39569571;1:39571992;1:39571992;1:39575982;1:39575982;1:39576621;1:39576621;1:39578352;1:39578352;1:39578532;1:39578532;1:39578532;1:39578986;1:39578986;1:39587278;1:39587278;1:39587388;1:39587388;1:39588967;1:39588967;1:39590409;1:39590409;1:39591779;1:39591779;1:39591779;1:39594102;1:39594102;1:39596137;1:39596137;1:39599879;1:39599879;1:39602755;1:39602755;1:39603214;1:39603214;1:39604099;1:39604099;1:39605091;1:39605091;1:39609298;1:39609298;1:39609784;1:39609784;1:39611191;1:39611191;1:39612240;1:39612240;1:39612493;1:39612493;1:39612557;1:39612557;1:39613812;1:39613812;1:39613812;1:39615407;1:39615407;1:39616282;1:39616282;1:39616690;1:39616690;1:39617080;1:39617080;1:39618529;1:39618529;1:39618556;1:39618556;1:39620393;1:39620393;1:39620957;1:39620957;1:39621552;1:39621552;1:39622588;1:39622588;1:39622823;1:39622823;1:39623307;1:39623307;1:39623669;1:39623669;1:39624380;1:39624380;1:39626642;1:39626642;1:39628411;1:39628411;1:39629062;1:39629062;1:39631297;1:39631297;1:39635445;1:39635445;1:39636901;1:39636901;1:39637305;1:39637305;1:39639023;1:39639023;1:39639653;1:39639653;1:39639653;1:39639744;1:39639744;1:39643382;1:39643382;1:39643382;1:39643464;1:39643464;1:39643712;1:39643712;1:39646787;1:39646787;1:39647038;1:39647038;1:39647620;1:39647620;1:39648080;1:39648080;1:39649198;1:39649198;1:39650963;1:39650963;1:39651842;1:39651842;1:39652658;1:39652658;1:39652764;1:39652764;1:39653994;1:39653994;1:39654372;1:39654372;1:39656072;1:39656072;1:39656073;1:39656073;1:39656401;1:39656401;1:39660013;1:39660013;1:39660847;1:39660847;1:39662508;1:39662508;1:39662508;1:39662618;1:39662618;1:39664485;1:39664485;1:39664682;1:39664682;1:39664858;1:39664858;1:39668015;1:39668015;1:39668682;1:39668682;1:39669537;1:39669537;1:39671492;1:39671492;1:39672545;1:39672545;1:39674588;1:39674588;1:39675322;1:39675322;1:39678990;1:39678990;1:39678990;1:39679402;1:39679402;1:39681115;1:39681115;1:39682350;1:39682350;1:39683175;1:39683175;1:39683298;1:39683298;1:39686210;1:39686210;1:39688075;1:39688075;1:39688242;1:39688242;1:39688242;1:39688459;1:39688459;1:39688552;1:39688552;1:39688552;1:39694518;1:39694518;1:39695155;1:39695155;1:39696256;1:39696256;1:39698433;1:39698433;1:39698437;1:39698437;1:39698705;1:39698705;1:39699114;1:39699114;1:39699244;1:39699244;1:39700176;1:39700176;1:39700582;1:39700582;1:39703847;1:39703847;1:39703847;1:39703847;1:39705458;1:39705458;1:39708302;1:39708302;1:39708703;1:39708703;1:39710459;1:39710459;1:39711930;1:39711930;1:39711950;1:39711950;1:39713113;1:39713113;1:39713648;1:39713648;1:39713860;1:39713860;1:39714238;1:39714238;1:39716844;1:39716844;1:39716902;1:39716902;1:39717256;1:39717256;1:39719346;1:39719346;1:39719519;1:39719519;1:39719519;1:39719812;1:39719812;1:39722214;1:39722214;1:39722214;1:39723075;1:39723075;1:39726182;1:39726182;1:39728647;1:39728647;1:39729607;1:39729607;1:39730172;1:39730172;1:39731550;1:39731550;1:39731550;1:39733499;1:39733499;1:39733733;1:39733733;1:39736334;1:39736334;1:39736334;1:39736463;1:39736463;1:39738803;1:39738803;1:39741520;1:39741520;1:39742825;1:39742825;1:39742869;1:39742869;1:39744618;1:39744618;1:39745608;1:39745608;1:39748271;1:39748271;1:39748271;1:39748539;1:39748539;1:39748662;1:39748662;1:39748921;1:39748921;1:39756317;1:39756317;1:39756317;1:39757799;1:39757799;1:39758634;1:39758634;1:39758634;1:39758955;1:39758955;1:39758993;1:39758993;1:39762203;1:39762203;1:39762889;1:39762889;1:39763242;1:39763242;1:39766041;1:39766041;1:39766055;1:39766055;1:39766055;1:39766649;1:39766649;1:39769000;1:39769000;1:39769224;1:39769224;1:39770227;1:39770227;1:39770278;1:39770278;1:39770949;1:39770949;1:39772070;1:39772070;1:39772305;1:39772305;1:39772946;1:39772946;1:39777159;1:39777159;1:39779802;1:39779802;1:39780241;1:39780241;1:39784888;1:39784888;1:39791876;1:39791876;1:39791876;1:39792369;1:39792369;1:39797055;1:39797055;1:39797055;1:39801815;1:39801815;1:39803567;1:39803567;1:39807018;1:39807018;1:39807458;1:39807458;1:39809284;1:39809284;1:39811205;1:39811205;1:39812434;1:39812434;1:39812518;1:39812518;1:39814960;1:39814960;1:39814960;1:39815143;1:39815143;1:39815344;1:39815344;1:39816941;1:39816941;1:39818052;1:39818052;1:39819503;1:39819503;1:39820138;1:39820138;1:39820310;1:39820310;1:39820926;1:39820926;1:39820963;1:39820963;1:39821681;1:39821681;1:39821681;1:39821737;1:39821737;1:39823032;1:39823032;1:39824718;1:39824718;1:39825438;1:39825438;1:39826005;1:39826005;1:39826343;1:39826343;1:39830045;1:39830045;1:39831768;1:39831768;1:39832368;1:39832368;1:39832407;1:39832407;1:39833473;1:39833473;1:39833503;1:39833503;1:39833535;1:39833535;1:39833675;1:39833675;1:39834617;1:39834617;1:39834692;1:39834692;1:39835540;1:39835540;1:39835817;1:39835817;1:39835817;1:39837102;1:39837102;1:39837344;1:39837344;1:39837627;1:39837627;1:39840304;1:39840304;1:39840768;1:39840768;1:39842443;1:39842443;1:39842690;1:39842690;1:39843958;1:39843958;1:39846267;1:39846267;1:39846267;1:39846489;1:39846489;1:39846590;1:39846590;1:39848347;1:39848347;1:39852109;1:39852109;1:39852142;1:39852142;1:39855177;1:39855177;1:39857192;1:39857192;1:39858794;1:39858794;1:39858947;1:39858947;1:39859478;1:39859478;1:39859518;1:39859518;1:39859942;1:39859942;1:39859946;1:39859946;1:39863215;1:39863215;1:39867055;1:39867055;1:39868621;1:39868621;1:39868750;1:39868750;1:39868750;1:39869512;1:39869512;1:39869825;1:39869825;1:39870793;1:39870793;1:39874539;1:39874539;1:39879366;1:39879366;1:39880319;1:39880319;1:39880319;1:39881040;1:39881040;1:39881468;1:39881468;1:39883020;1:39883020;1:39884433;1:39884433;1:39885763;1:39885763;1:39886773;1:39886773;1:39889677;1:39889677;1:39892774;1:39892774;1:39893093;1:39893093;1:39895460;1:39895460;1:39895460;1:39896961;1:39896961;1:39902929;1:39902929;1:39903129;1:39903129;1:39904612;1:39904612;1:39905588;1:39905588;1:39905588;1:39905873;1:39905873;1:39906267;1:39906267;1:39908506;1:39908506;1:39908506;1:39908726;1:39908726;1:39911001;1:39911001;1:39911998;1:39911998;1:39913351;1:39913351;1:39913351;1:39914090;1:39914090;1:39915209;1:39915209;1:39915369;1:39915369;1:39921811;1:39921811;1:39922426;1:39922426;1:39922884;1:39922884;1:39923732;1:39923732;1:39924398;1:39924398;1:39928984;1:39928984;1:39929240;1:39929240;1:39934776;1:39934776;1:39936799;1:39936799;1:39937494;1:39937494;1:39937696;1:39937696;1:39938257;1:39938257;1:39940223;1:39940223;1:39940499;1:39940499;1:39942242;1:39942242;1:39942297;1:39942297;1:39944180;1:39944180;1:39944249;1:39944249;1:39944768;1:39944768;1:39945297;1:39945297;1:39948182;1:39948182;1:39948224;1:39948224;1:39948339;1:39948339;1:39948741;1:39948741;1:39950003;1:39950003;1:39950080;1:39950080;1:39950080;1:39950080;1:39953467;1:39953467;1:39954548;1:39954548;1:39957169;1:39957169;1:39957301;1:39957301;1:39958080;1:39958080;1:39959085;1:39959085;1:39964912;1:39964912;1:39964974;1:39964974;1:39967223;1:39967223;1:39967280;1:39967280;1:39967683;1:39967683;1:39969059;1:39969059;1:39970928;1:39970928;1:39975408;1:39976059;1:39976059;1:39982088;1:39982088;1:39983274;1:39988318;1:39988471;1:39989327;1:39989926;1:39989926;1:39991588;1:39991588;1:39991730;1:39992808;1:39992878;1:39992878;1:39994545;1:39995074;1:39995074;1:39996716;1:39998523;1:39998523;1:40001060;1:40001060;1:40002356;1:40002356;1:40003410;1:40003410;1:40006052;1:40007277;1:40007829;1:40009829;1:40010235;1:40010235;1:40010547;1:40012230;1:40012230;1:40012433;1:40012433;1:40018509;1:40018509;1:40018509;1:40019591;1:40019591;1:40021644;1:40022482;1:40022482;1:40022777;1:40022777;1:40022777;1:40023047;1:40023047;1:40023356;1:40023356;1:40025197;1:40025197;1:40028180;1:40028180;1:40028180;1:40032680;1:40033905;1:40033905;1:40033934;1:40035686;1:40035686;1:40035686;1:40035686;1:40035928;1:40035928;1:40036847;1:40036847;1:40036847;1:40037902;1:40037902;1:40037902;1:40038571;1:40038571;1:40038597;1:40038936;1:40038936;1:40039707;1:40039707;1:40041371;1:40041371;1:40043772;1:40043772;1:40045300;1:40045300;1:40046093;1:40046093;1:40047560;1:40047560;1:40048009;1:40048009;1:40049184;1:40049184;1:40052108;1:40052108;1:40057543;1:40057543;1:40059778;1:40059778;1:40060025;1:40060025;1:40060473;1:40060473;1:40064961;1:40064961;1:40064961;1:40064961;1:40065616;1:40065616;1:40065855;1:40065855;1:40075367;1:40075367;1:40075894;1:40075894;1:40076780;1:40076780;1:40077537;1:40077537;1:40079114;1:40079246;1:40079246;1:40081463;1:40083641;1:40083641;1:40084605;1:40084605;1:40086357;1:40086357;1:40087764;1:40087764;	rs72634501;rs72634501;rs72634502;rs72634502;rs147860177;rs147860177;rs112646560;rs112646560;rs72637903;rs72637903;rs112566467;rs112566467;rs113603865;rs113603865;rs141752713;rs141752713;rs2282231;rs2282231;rs2282231;rs72660086;rs72660086;rs2036465;rs2036465;rs67637163;rs67637163;rs11348708;rs11348708;rs4660165;rs4660165;rs4660165;rs4660416;rs4660416;rs6684217;rs6684217;rs112205225;rs112205225;rs7555609;rs7555609;rs1472662;rs1472662;rs4660443;rs4660443;rs4660443;rs10788925;rs10788925;rs967530;rs967530;rs34022052;rs34022052;rs67916282;rs67916282;rs2134472;rs2134472;rs370909075;rs370909075;rs7522362;rs7522362;rs56809193;rs56809193;rs12043260;rs12043260;rs11426752;rs11426752;rs4660475;rs4660475;rs590214;rs590214;rs66848709;rs66848709;rs6600289;rs6600289;rs6600289;rs3078353;rs3078353;rs67452844;rs67452844;rs67062906;rs67062906;rs6679564;rs6679564;rs34440965;rs34440965;rs67408364;rs67408364;rs113114354;rs113114354;rs11205695;rs11205695;rs11205696;rs11205696;rs67758468;rs67758468;rs6600290;rs6600290;rs10888682;rs10888682;rs10888683;rs10888683;rs11205698;rs11205698;rs6703800;rs6703800;rs12117785;rs12117785;rs66531516;rs66531516;rs661316;rs661316;rs11335031;rs11335031;rs6660622;rs6660622;rs10888688;rs10888688;rs10636583;rs10636583;rs1537817;rs1537817;rs1537817;rs1126313;rs1126313;rs16825887;rs16825887;rs16825887;rs7554301;rs7554301;rs2455648;rs2455648;rs112672438;rs112672438;rs1537818;rs1537818;rs112824904;rs112824904;rs35040858;rs35040858;rs16825921;rs16825921;rs397979930;rs397979930;rs373172371;rs373172371;rs11427661;rs11427661;rs7538300;rs7538300;rs2484133;rs2484133;rs57214150;rs57214150;rs138554801;rs138554801;rs12076577;rs12076577;rs11205739;rs11205739;rs578140018;rs578140018;rs3931300;rs3931300;rs16825939;rs16825939;rs16825939;rs16825942;rs16825942;rs34920225;rs34920225;rs12737392;rs12737392;rs12141885;rs12141885;rs67020650;rs67020650;rs72637904;rs72637904;rs72661925;rs72661925;rs12023553;rs12023553;rs17491275;rs17491275;rs16866216;rs16866216;rs72661927;rs72661927;rs4660543;rs4660543;rs4660543;rs4660546;rs4660546;rs397701690;rs397701690;rs3078383;rs3078383;rs6692769;rs6692769;rs72637905;rs72637905;rs112139327;rs112139327;rs2036463;rs2036463;rs2036464;rs2036464;rs2036464;rs4660550;rs4660550;rs905381;rs905381;rs905381;rs111701080;rs111701080;rs10788933;rs10788933;rs376329427;rs376329427;rs75144690;rs75144690;rs80093081;rs80093081;rs56339706;rs56339706;rs11205802;rs11205802;rs10888715;rs10888715;rs113954314;rs113954314;rs6692918;rs6692918;rs16837533;rs16837533;rs16837533;rs16837533;rs950805;rs950805;rs72637906;rs72637906;rs67886352;rs67886352;rs60323161;rs60323161;rs66727439;rs66727439;rs67966942;rs67966942;rs7553009;rs7553009;rs111254532;rs111254532;rs16826000;rs16826000;rs11205823;rs11205823;rs144209197;rs144209197;rs16826009;rs16826009;rs10493087;rs10493087;rs11205828;rs11205828;rs16826012;rs16826012;rs16826012;rs66880209;rs66880209;rs4660208;rs4660208;rs4660208;rs2265408;rs2265408;rs2246257;rs2246257;rs72661940;rs72661940;rs1974240;rs1974240;rs1889830;rs1889830;rs4660214;rs4660214;rs4660214;rs6699928;rs6699928;rs11205839;rs11205839;rs4660603;rs4660603;rs4660603;rs397747307;rs397747307;rs561821846;rs561821846;rs7414381;rs7414381;rs145539706;rs145539706;rs3116387;rs3116387;rs1537815;rs1537815;rs1984142;rs1984142;rs3818806;rs3818806;rs3818806;rs2484751;rs2484751;rs41270799;rs41270799;rs2275188;rs2275188;rs1984143;rs1984143;rs1984143;rs16826036;rs16826036;rs16826038;rs16826038;rs16826038;rs2484749;rs2484749;rs6688708;rs6688708;rs111797516;rs111797516;rs61782157;rs61782157;rs2275187;rs2275187;rs41270803;rs41270803;rs2275186;rs2275186;rs2275186;rs12025847;rs12025847;rs61783376;rs61783376;rs376825420;rs376825420;rs4660636;rs4660636;rs4660637;rs4660637;rs149888723;rs149888723;rs11205884;rs11205884;rs11205885;rs11205885;rs112097056;rs112097056;rs61783378;rs61783378;rs3116398;rs3116398;rs3121902;rs3121902;rs72661956;rs72661956;rs16826068;rs16826068;rs16826068;rs111745074;rs111745074;rs16826069;rs16826069;rs16826069;rs41270807;rs41270807;rs3121889;rs3121889;rs61783383;rs61783383;rs4660669;rs4660669;rs6704246;rs6704246;rs111623477;rs111623477;rs2490943;rs2490943;rs16826087;rs16826087;rs3754346;rs3754346;rs3754346;rs16826093;rs16826093;rs41270811;rs41270811;rs61779274;rs61779274;rs17264671;rs17264671;rs4660690;rs4660690;rs593667;rs593667;rs61779275;rs61779275;rs597311;rs597311;rs597708;rs597708;rs636083;rs636083;rs636083;rs636156;rs636156;rs147223845;rs147223845;rs2256614;rs2256614;rs61779276;rs61779276;rs596062;rs596062;rs149306191;rs149306191;rs35455035;rs35455035;rs72661961;rs72661961;rs10718160;rs10718160;rs598415;rs598415;rs613511;rs613511;rs629093;rs629093;rs61779277;rs61779277;rs3832005;rs3832005;rs61779278;rs61779278;rs596991;rs596991;rs582883;rs582883;rs2296172;rs2296172;rs2296172;rs61779279;rs61779279;rs2490945;rs2490945;rs2490946;rs2490946;rs61779282;rs61779282;rs61779283;rs61779283;rs621807;rs621807;rs76111861;rs76111861;rs663449;rs663449;rs1180383;rs1180383;rs1180383;rs1184716;rs1184716;rs72661965;rs72661965;rs6668369;rs6668369;rs10707907;rs10707907;rs635943;rs635943;rs61779284;rs61779284;rs3768299;rs3768299;rs586057;rs586057;rs624971;rs624971;rs11329754;rs11329754;rs10652572;rs10652572;rs200922247;rs200922247;rs72661971;rs72661971;rs4660732;rs4660732;rs61779285;rs61779285;rs144613686;rs144613686;rs112371771;rs112371771;rs112371771;rs67565123;rs67565123;rs111411108;rs111411108;rs3768301;rs3768301;rs113214136;rs113214136;rs604316;rs604316;rs3768302;rs3768302;rs3768302;rs1180375;rs1180375;rs17343193;rs17343193;rs144172969;rs144172969;rs1180376;rs1180376;rs61779300;rs61779300;rs1617212;rs1617212;rs663892;rs663892;rs1180384;rs1180384;rs625384;rs625384;rs683135;rs683135;rs683135;rs144853034;rs144853034;rs36121387;rs36121387;rs596705;rs596705;rs1180372;rs1180372;rs2018212;rs2018212;rs2018212;rs4660751;rs4660751;rs3835695;rs3835695;rs587404;rs587404;rs587404;rs588326;rs588326;rs1775656;rs1775656;rs34861991;rs34861991;rs2296173;rs2296173;rs2296173;rs3118014;rs3118014;rs1985076;rs1985076;rs568905981;rs568905981;rs61779305;rs61779305;rs61779306;rs61779306;rs599892;rs599892;rs41270821;rs41270821;rs2296175;rs2296175;rs7540050;rs7540050;rs7554206;rs7554206;rs6698791;rs6698791;rs140319897;rs140319897;rs398073895;rs398073895;rs10888788;rs10888788;rs61779308;rs61779308;rs4617393;rs4617393;rs61779309;rs61779309;rs371894931;rs371894931;rs61779310;rs61779310;rs6665948;rs6665948;rs61779313;rs61779313;rs722357;rs722357;rs2275767;rs2275767;rs139228213;rs139228213;rs12138051;rs12138051;rs61779314;rs61779314;rs6691194;rs6691194;rs11366304;rs11366304;rs1775654;rs1775654;rs1775654;rs1775654;rs61779328;rs61779328;rs375963061;rs375963061;rs7533743;rs7533743;rs7555699;rs7555699;rs10888798;rs10888798;rs1809697;rs1809697;rs60069508;rs60069508;rs11206189;rs11206189;rs61779330;rs61779330;rs72662001;rs72662001;rs12402990;rs12402990;rs72663503;rs72663503;rs61779331;rs61779331;rs879037;rs201468966;rs201468966;rs61779333;rs61779333;rs139622852;rs139401553;rs2473617;rs1727098;rs710913;rs710913;rs3738676;rs3738676;rs34366175;rs1180341;rs1180342;rs1180342;rs755247;rs755249;rs755249;rs1180347;rs4660823;rs4660823;rs12035330;rs12035330;rs111564351;rs111564351;rs72663520;rs72663520;rs1180349;rs1180351;rs1180352;rs1180329;rs61779359;rs61779359;rs35325373;rs61781362;rs61781362;rs61781363;rs61781363;rs4660808;rs4660808;rs4660808;rs61781364;rs61781364;rs1180334;rs76207570;rs76207570;rs17264866;rs17264866;rs17264866;rs72637908;rs72637908;rs72663529;rs72663529;rs138909742;rs138909742;rs4660293;rs4660293;rs4660293;rs35460342;rs58302493;rs58302493;rs4660836;rs17513135;rs17513135;rs17513135;rs17513135;rs3768321;rs3768321;rs2293476;rs2293476;rs2293476;rs2242500;rs2242500;rs2242500;rs2068663;rs2068663;rs2068473;rs16826349;rs16826349;rs12028034;rs12028034;rs398073897;rs398073897;rs12064914;rs12064914;rs61781370;rs61781370;rs111768751;rs111768751;rs397828120;rs397828120;rs11206374;rs11206374;rs11206378;rs11206378;rs61781371;rs61781371;rs113825410;rs113825410;rs2746056;rs2746056;rs76841360;rs76841360;rs4660303;rs4660303;rs12037222;rs12037222;rs12037222;rs12037222;rs74504886;rs74504886;rs149794918;rs149794918;rs11206430;rs11206430;rs61781390;rs61781390;rs28788506;rs28788506;rs61781391;rs61781391;rs4660311;rs4660877;rs4660877;rs1180321;rs61781392;rs61781392;rs72663563;rs72663563;rs61232586;rs61232586;rs61781393;rs61781393;	HDL_C;triglyc;HDL_C;triglyc;HDL_C;triglyc;HDL_C;triglyc;HDL_C;triglyc;HDL_C;triglyc;HDL_C;triglyc;HDL_C;triglyc;HDL;HDL_C;triglyc;HDL_C;triglyc;HDL_C;triglyc;HDL_C;triglyc;HDL_C;triglyc;HDL;HDL_C;triglyc;HDL_C;triglyc;HDL_C;triglyc;HDL_C;triglyc;HDL_C;triglyc;HDL_C;triglyc;HDL;HDL_C;triglyc;HDL_C;triglyc;HDL_C;triglyc;HDL_C;triglyc;HDL_C;triglyc;HDL_C;triglyc;HDL_C;triglyc;HDL_C;triglyc;HDL_C;triglyc;HDL_C;triglyc;HDL_C;triglyc;HDL_C;triglyc;HDL_C;triglyc;HDL_C;triglyc;HDL;HDL_C;triglyc;HDL_C;triglyc;HDL_C;triglyc;HDL_C;triglyc;HDL_C;triglyc;HDL_C;triglyc;HDL_C;triglyc;HDL_C;triglyc;HDL_C;triglyc;HDL_C;triglyc;HDL_C;triglyc;HDL_C;triglyc;HDL_C;triglyc;HDL_C;triglyc;HDL_C;triglyc;HDL_C;triglyc;HDL_C;triglyc;HDL_C;triglyc;HDL_C;triglyc;HDL_C;triglyc;HDL_C;triglyc;HDL_C;triglyc;HDL_C;triglyc;HDL;HDL_C;triglyc;HDL_C;triglyc;HDL;HDL_C;triglyc;HDL_C;triglyc;HDL_C;triglyc;HDL_C;triglyc;HDL_C;triglyc;HDL_C;triglyc;HDL_C;triglyc;HDL_C;triglyc;HDL_C;triglyc;HDL_C;triglyc;HDL_C;triglyc;HDL_C;triglyc;HDL_C;triglyc;HDL_C;triglyc;HDL_C;triglyc;HDL_C;triglyc;HDL_C;triglyc;HDL_C;triglyc;HDL_C;triglyc;HDL;HDL_C;triglyc;HDL_C;triglyc;HDL_C;triglyc;HDL_C;triglyc;HDL_C;triglyc;HDL_C;triglyc;HDL_C;triglyc;HDL_C;triglyc;HDL_C;triglyc;HDL_C;triglyc;HDL_C;triglyc;HDL_C;triglyc;HDL;HDL_C;triglyc;HDL_C;triglyc;HDL_C;triglyc;HDL_C;triglyc;HDL_C;triglyc;HDL_C;triglyc;HDL_C;triglyc;HDL_C;triglyc;HDL;HDL_C;triglyc;HDL_C;triglyc;HDL;HDL_C;triglyc;HDL_C;triglyc;HDL_C;triglyc;HDL_C;triglyc;HDL_C;triglyc;HDL_C;triglyc;HDL_C;triglyc;HDL_C;triglyc;HDL_C;triglyc;HDL_C;triglyc;HDL_C;triglyc;HDL;HDL_C;TG;triglyc;HDL_C;triglyc;HDL_C;triglyc;HDL_C;triglyc;HDL_C;triglyc;HDL_C;triglyc;HDL_C;triglyc;HDL_C;triglyc;HDL_C;triglyc;HDL_C;triglyc;HDL_C;triglyc;HDL_C;triglyc;HDL_C;triglyc;HDL_C;triglyc;HDL_C;triglyc;HDL;HDL_C;triglyc;HDL_C;triglyc;HDL;HDL_C;triglyc;HDL_C;triglyc;HDL_C;triglyc;HDL_C;triglyc;HDL_C;triglyc;HDL_C;triglyc;HDL;HDL_C;triglyc;HDL_C;triglyc;HDL_C;triglyc;HDL;HDL_C;triglyc;HDL_C;triglyc;HDL_C;triglyc;HDL_C;triglyc;HDL_C;triglyc;HDL_C;triglyc;HDL_C;triglyc;HDL_C;triglyc;HDL;HDL_C;triglyc;HDL_C;triglyc;HDL_C;triglyc;HDL_C;triglyc;HDL;HDL_C;triglyc;HDL_C;triglyc;HDL;HDL_C;triglyc;HDL_C;triglyc;HDL_C;triglyc;HDL_C;triglyc;HDL_C;triglyc;HDL_C;triglyc;HDL_C;triglyc;HDL;HDL_C;triglyc;HDL_C;triglyc;HDL_C;triglyc;HDL_C;triglyc;HDL_C;triglyc;HDL_C;triglyc;HDL_C;triglyc;HDL_C;triglyc;HDL_C;triglyc;HDL_C;triglyc;HDL_C;triglyc;HDL_C;triglyc;HDL_C;triglyc;HDL_C;triglyc;HDL;HDL_C;triglyc;HDL_C;triglyc;HDL;HDL_C;triglyc;HDL_C;triglyc;HDL_C;triglyc;HDL_C;triglyc;HDL_C;triglyc;HDL_C;triglyc;HDL_C;triglyc;HDL_C;triglyc;HDL_C;triglyc;HDL;HDL_C;triglyc;HDL_C;triglyc;HDL_C;triglyc;HDL_C;triglyc;HDL_C;triglyc;HDL_C;triglyc;HDL_C;triglyc;HDL_C;triglyc;HDL_C;triglyc;HDL_C;triglyc;HDL;HDL_C;triglyc;HDL_C;triglyc;HDL_C;triglyc;HDL_C;triglyc;HDL_C;triglyc;HDL_C;triglyc;HDL_C;triglyc;HDL_C;triglyc;HDL_C;triglyc;HDL_C;triglyc;HDL_C;triglyc;HDL_C;triglyc;HDL_C;triglyc;HDL_C;triglyc;HDL_C;triglyc;HDL_C;triglyc;HDL_C;triglyc;HDL_C;triglyc;HDL;HDL_C;triglyc;HDL_C;triglyc;HDL_C;triglyc;HDL_C;triglyc;HDL_C;triglyc;HDL_C;triglyc;HDL_C;triglyc;HDL_C;triglyc;HDL_C;triglyc;HDL;HDL_C;triglyc;HDL_C;triglyc;HDL_C;triglyc;HDL_C;triglyc;HDL_C;triglyc;HDL_C;triglyc;HDL_C;triglyc;HDL_C;triglyc;HDL_C;triglyc;HDL_C;triglyc;HDL_C;triglyc;HDL_C;triglyc;HDL_C;triglyc;HDL_C;triglyc;HDL_C;triglyc;HDL_C;triglyc;HDL_C;triglyc;HDL_C;HDL_C;triglyc;HDL_C;triglyc;HDL_C;triglyc;HDL_C;triglyc;HDL_C;triglyc;HDL_C;triglyc;HDL;HDL_C;triglyc;HDL_C;triglyc;HDL_C;triglyc;HDL_C;triglyc;HDL_C;triglyc;HDL_C;triglyc;HDL_C;triglyc;HDL_C;triglyc;HDL_C;triglyc;HDL_C;triglyc;HDL;HDL_C;triglyc;HDL_C;triglyc;HDL_C;triglyc;HDL_C;triglyc;HDL_C;triglyc;HDL;HDL_C;triglyc;HDL_C;triglyc;HDL_C;triglyc;HDL;HDL_C;triglyc;HDL_C;triglyc;HDL_C;triglyc;HDL_C;triglyc;HDL;HDL_C;triglyc;HDL_C;triglyc;HDL_C;triglyc;HDL_C;triglyc;HDL_C;triglyc;HDL_C;triglyc;HDL_C;triglyc;HDL_C;triglyc;HDL_C;triglyc;HDL_C;triglyc;HDL_C;triglyc;HDL_C;triglyc;HDL_C;triglyc;HDL_C;triglyc;HDL_C;triglyc;HDL_C;triglyc;HDL_C;triglyc;HDL_C;triglyc;HDL_C;triglyc;HDL_C;triglyc;HDL_C;triglyc;HDL_C;triglyc;HDL_C;triglyc;HDL_C;triglyc;HDL_C;triglyc;HDL_C;triglyc;HDL_C;triglyc;HDL_C;triglyc;HDL_C;triglyc;HDL;HDL_C;TG;triglyc;HDL_C;triglyc;HDL_C;triglyc;HDL_C;triglyc;HDL_C;triglyc;HDL_C;triglyc;HDL_C;triglyc;HDL_C;triglyc;HDL_C;triglyc;HDL_C;triglyc;HDL_C;triglyc;HDL_C;triglyc;HDL_C;triglyc;HDL_C;triglyc;HDL_C;HDL_C;triglyc;HDL_C;triglyc;HDL_C;HDL_C;HDL_C;HDL_C;HDL_C;triglyc;HDL_C;triglyc;HDL_C;HDL_C;HDL_C;triglyc;HDL_C;HDL_C;triglyc;HDL_C;HDL_C;triglyc;HDL_C;triglyc;HDL_C;triglyc;HDL_C;triglyc;HDL_C;HDL_C;HDL_C;HDL_C;HDL_C;triglyc;HDL_C;HDL_C;triglyc;HDL_C;triglyc;HDL;HDL_C;triglyc;HDL_C;triglyc;HDL_C;HDL_C;triglyc;HDL;HDL_C;triglyc;HDL_C;triglyc;HDL_C;triglyc;HDL_C;triglyc;HDL;HDL_C;triglyc;HDL_C;HDL_C;triglyc;HDL_C;HDL;HDL_C;TG;triglyc;HDL_C;triglyc;HDL;HDL_C;triglyc;HDL;HDL_C;triglyc;HDL_C;triglyc;HDL_C;HDL_C;triglyc;HDL_C;triglyc;HDL_C;triglyc;HDL_C;triglyc;HDL_C;triglyc;HDL_C;triglyc;HDL_C;triglyc;HDL_C;triglyc;HDL_C;triglyc;HDL_C;triglyc;HDL_C;triglyc;HDL_C;triglyc;HDL_C;triglyc;HDL_C;triglyc;HDL;HDL_C;TG;triglyc;HDL_C;triglyc;HDL_C;triglyc;HDL_C;triglyc;HDL_C;triglyc;HDL_C;triglyc;HDL_C;triglyc;HDL_C;HDL_C;triglyc;HDL_C;HDL_C;triglyc;HDL_C;triglyc;HDL_C;triglyc;HDL_C;triglyc;	UKBB;UKBB;UKBB;UKBB;UKBB;UKBB;UKBB;UKBB;UKBB;UKBB;UKBB;UKBB;UKBB;UKBB;UKBB;UKBB;Willer_et_al_2013;UKBB;UKBB;UKBB;UKBB;UKBB;UKBB;UKBB;UKBB;UKBB;UKBB;Willer_et_al_2013;UKBB;UKBB;UKBB;UKBB;UKBB;UKBB;UKBB;UKBB;UKBB;UKBB;UKBB;UKBB;Willer_et_al_2013;UKBB;UKBB;UKBB;UKBB;UKBB;UKBB;UKBB;UKBB;UKBB;UKBB;UKBB;UKBB;UKBB;UKBB;UKBB;UKBB;UKBB;UKBB;UKBB;UKBB;UKBB;UKBB;UKBB;UKBB;UKBB;UKBB;UKBB;UKBB;Willer_et_al_2013;UKBB;UKBB;UKBB;UKBB;UKBB;UKBB;UKBB;UKBB;UKBB;UKBB;UKBB;UKBB;UKBB;UKBB;UKBB;UKBB;UKBB;UKBB;UKBB;UKBB;UKBB;UKBB;UKBB;UKBB;UKBB;UKBB;UKBB;UKBB;UKBB;UKBB;UKBB;UKBB;UKBB;UKBB;UKBB;UKBB;UKBB;UKBB;UKBB;UKBB;UKBB;UKBB;UKBB;UKBB;UKBB;UKBB;Willer_et_al_2013;UKBB;UKBB;UKBB;UKBB;Willer_et_al_2013;UKBB;UKBB;UKBB;UKBB;UKBB;UKBB;UKBB;UKBB;UKBB;UKBB;UKBB;UKBB;UKBB;UKBB;UKBB;UKBB;UKBB;UKBB;UKBB;UKBB;UKBB;UKBB;UKBB;UKBB;UKBB;UKBB;UKBB;UKBB;UKBB;UKBB;UKBB;UKBB;UKBB;UKBB;UKBB;UKBB;UKBB;UKBB;Willer_et_al_2013;UKBB;UKBB;UKBB;UKBB;UKBB;UKBB;UKBB;UKBB;UKBB;UKBB;UKBB;UKBB;UKBB;UKBB;UKBB;UKBB;UKBB;UKBB;UKBB;UKBB;UKBB;UKBB;UKBB;UKBB;Willer_et_al_2013;UKBB;UKBB;UKBB;UKBB;UKBB;UKBB;UKBB;UKBB;UKBB;UKBB;UKBB;UKBB;UKBB;UKBB;UKBB;UKBB;Willer_et_al_2013;UKBB;UKBB;UKBB;UKBB;Willer_et_al_2013;UKBB;UKBB;UKBB;UKBB;UKBB;UKBB;UKBB;UKBB;UKBB;UKBB;UKBB;UKBB;UKBB;UKBB;UKBB;UKBB;UKBB;UKBB;UKBB;UKBB;UKBB;UKBB;Willer_et_al_2013;UKBB;Willer_et_al_2013;UKBB;UKBB;UKBB;UKBB;UKBB;UKBB;UKBB;UKBB;UKBB;UKBB;UKBB;UKBB;UKBB;UKBB;UKBB;UKBB;UKBB;UKBB;UKBB;UKBB;UKBB;UKBB;UKBB;UKBB;UKBB;UKBB;UKBB;UKBB;UKBB;Willer_et_al_2013;UKBB;UKBB;UKBB;UKBB;Willer_et_al_2013;UKBB;UKBB;UKBB;UKBB;UKBB;UKBB;UKBB;UKBB;UKBB;UKBB;UKBB;UKBB;Willer_et_al_2013;UKBB;UKBB;UKBB;UKBB;UKBB;UKBB;Willer_et_al_2013;UKBB;UKBB;UKBB;UKBB;UKBB;UKBB;UKBB;UKBB;UKBB;UKBB;UKBB;UKBB;UKBB;UKBB;UKBB;UKBB;Willer_et_al_2013;UKBB;UKBB;UKBB;UKBB;UKBB;UKBB;UKBB;UKBB;Willer_et_al_2013;UKBB;UKBB;UKBB;UKBB;Willer_et_al_2013;UKBB;UKBB;UKBB;UKBB;UKBB;UKBB;UKBB;UKBB;UKBB;UKBB;UKBB;UKBB;UKBB;UKBB;Willer_et_al_2013;UKBB;UKBB;UKBB;UKBB;UKBB;UKBB;UKBB;UKBB;UKBB;UKBB;UKBB;UKBB;UKBB;UKBB;UKBB;UKBB;UKBB;UKBB;UKBB;UKBB;UKBB;UKBB;UKBB;UKBB;UKBB;UKBB;UKBB;UKBB;Willer_et_al_2013;UKBB;UKBB;UKBB;UKBB;Willer_et_al_2013;UKBB;UKBB;UKBB;UKBB;UKBB;UKBB;UKBB;UKBB;UKBB;UKBB;UKBB;UKBB;UKBB;UKBB;UKBB;UKBB;UKBB;UKBB;Willer_et_al_2013;UKBB;UKBB;UKBB;UKBB;UKBB;UKBB;UKBB;UKBB;UKBB;UKBB;UKBB;UKBB;UKBB;UKBB;UKBB;UKBB;UKBB;UKBB;UKBB;UKBB;Willer_et_al_2013;UKBB;UKBB;UKBB;UKBB;UKBB;UKBB;UKBB;UKBB;UKBB;UKBB;UKBB;UKBB;UKBB;UKBB;UKBB;UKBB;UKBB;UKBB;UKBB;UKBB;UKBB;UKBB;UKBB;UKBB;UKBB;UKBB;UKBB;UKBB;UKBB;UKBB;UKBB;UKBB;UKBB;UKBB;UKBB;UKBB;Willer_et_al_2013;UKBB;UKBB;UKBB;UKBB;UKBB;UKBB;UKBB;UKBB;UKBB;UKBB;UKBB;UKBB;UKBB;UKBB;UKBB;UKBB;UKBB;UKBB;Willer_et_al_2013;UKBB;UKBB;UKBB;UKBB;UKBB;UKBB;UKBB;UKBB;UKBB;UKBB;UKBB;UKBB;UKBB;UKBB;UKBB;UKBB;UKBB;UKBB;UKBB;UKBB;UKBB;UKBB;UKBB;UKBB;UKBB;UKBB;UKBB;UKBB;UKBB;UKBB;UKBB;UKBB;UKBB;UKBB;UKBB;UKBB;UKBB;UKBB;UKBB;UKBB;UKBB;UKBB;UKBB;UKBB;UKBB;UKBB;UKBB;Willer_et_al_2013;UKBB;UKBB;UKBB;UKBB;UKBB;UKBB;UKBB;UKBB;UKBB;UKBB;UKBB;UKBB;UKBB;UKBB;UKBB;UKBB;UKBB;UKBB;UKBB;UKBB;Willer_et_al_2013;UKBB;UKBB;UKBB;UKBB;UKBB;UKBB;UKBB;UKBB;UKBB;UKBB;Willer_et_al_2013;UKBB;UKBB;UKBB;UKBB;UKBB;UKBB;Willer_et_al_2013;UKBB;UKBB;UKBB;UKBB;UKBB;UKBB;UKBB;UKBB;Willer_et_al_2013;UKBB;UKBB;UKBB;UKBB;UKBB;UKBB;UKBB;UKBB;UKBB;UKBB;UKBB;UKBB;UKBB;UKBB;UKBB;UKBB;UKBB;UKBB;UKBB;UKBB;UKBB;UKBB;UKBB;UKBB;UKBB;UKBB;UKBB;UKBB;UKBB;UKBB;UKBB;UKBB;UKBB;UKBB;UKBB;UKBB;UKBB;UKBB;UKBB;UKBB;UKBB;UKBB;UKBB;UKBB;UKBB;UKBB;UKBB;UKBB;UKBB;UKBB;UKBB;UKBB;UKBB;UKBB;UKBB;UKBB;UKBB;UKBB;Willer_et_al_2013;UKBB;Willer_et_al_2013;UKBB;UKBB;UKBB;UKBB;UKBB;UKBB;UKBB;UKBB;UKBB;UKBB;UKBB;UKBB;UKBB;UKBB;UKBB;UKBB;UKBB;UKBB;UKBB;UKBB;UKBB;UKBB;UKBB;UKBB;UKBB;UKBB;UKBB;UKBB;UKBB;UKBB;UKBB;UKBB;UKBB;UKBB;UKBB;UKBB;UKBB;UKBB;UKBB;UKBB;UKBB;UKBB;UKBB;UKBB;UKBB;UKBB;UKBB;UKBB;UKBB;UKBB;UKBB;UKBB;UKBB_cl	1:39801815	rs41270807	39537738;39570256;39801815;39801815;39801815;39662602;39801815;39550621;39550621;39662602;40089425;39880892;39880892;40089425;	rs72663520;rs3768321;rs41270807;rs41270807;rs41270807;rs115236337;rs41270807;rs7546735;rs7546735;rs115236337;rs116401702;rs77157953;rs77157953;rs116401702;	Triglycerides;HDL_cholesterol;HDL_cholesterol;Apolipoprotein_A;Albumin;HDL_cholesterol;Triglycerides;HDL_cholesterol;Apolipoprotein_A;Apolipoprotein_A;HDL_cholesterol;Apolipoprotein_A;HDL_cholesterol;Apolipoprotein_A;	Klarin_et_al.;Klarin_et_al.;Sinnott-Armstrong_et_al.;Sinnott-Armstrong_et_al.;Sinnott-Armstrong_et_al.;Sinnott-Armstrong_et_al.;Sinnott-Armstrong_et_al.;Sinnott-Armstrong_et_al.;Sinnott-Armstrong_et_al.;Sinnott-Armstrong_et_al.;Sinnott-Armstrong_et_al.;Sinnott-Armstrong_et_al.;Sinnott-Armstrong_et_al.;Sinnott-Armstrong_et_al.;
1_8	1	39051488	40927975	L-HDL-L	39623307	1:39623307:A:T	rs10888682	a	t	0.2978	-0.037044	0.00438636	3.034e-17	16.52	32	0.6003	No	MACF1	MACF1	LD with missense variant	24	ApoA1;ApoBbyApoA1;HDL2-C;HDL-C;HDL-D;L-HDL-C;L-HDL-CE;L-HDL-FC;L-HDL-L;L-HDL-P;L-HDL-PL;M-HDL-C;M-HDL-CE;M-HDL-CE_percent;M-HDL-C_percent;M-HDL-FC;M-HDL-FC_percent;M-HDL-L;M-HDL-P;M-HDL-PL;XL-HDL-L;XL-HDL-P;XL-HDL-PL;XL-HDL-PL_percent;	2	region_1_8_locus_1	intron_variant	1:39908506:A:G;	missense_variant;	MACF1;	E4_DM2 (p=7.01617e-09); E4_DM2_STRICT (p=1.98788e-09); T2D (p=2.25715e-09); T2D_INCLAVO (p=2.69973e-09); T2D_WIDE (p=9.11969e-09);	Red cell distribution width (Astle W 2016); Leg fat-free mass left (Neale B 2017); Leg fat-free mass right (Neale B 2017); Leg predicted mass left (Neale B 2017); Leg predicted mass right (Neale B 2017);	NA	NA	NA	1:39551488;1:39551488;1:39552963;1:39552963;1:39554034;1:39554034;1:39560250;1:39560250;1:39561884;1:39561884;1:39562627;1:39562627;1:39564930;1:39564930;1:39566766;1:39566766;1:39569571;1:39569571;1:39569571;1:39571992;1:39571992;1:39575982;1:39575982;1:39576621;1:39576621;1:39578352;1:39578352;1:39578532;1:39578532;1:39578532;1:39578986;1:39578986;1:39587278;1:39587278;1:39587388;1:39587388;1:39588967;1:39588967;1:39590409;1:39590409;1:39591779;1:39591779;1:39591779;1:39594102;1:39594102;1:39596137;1:39596137;1:39599879;1:39599879;1:39602755;1:39602755;1:39603214;1:39603214;1:39604099;1:39604099;1:39605091;1:39605091;1:39609298;1:39609298;1:39609784;1:39609784;1:39611191;1:39611191;1:39612240;1:39612240;1:39612493;1:39612493;1:39612557;1:39612557;1:39613812;1:39613812;1:39613812;1:39615407;1:39615407;1:39616282;1:39616282;1:39616690;1:39616690;1:39617080;1:39617080;1:39618529;1:39618529;1:39618556;1:39618556;1:39620393;1:39620393;1:39620957;1:39620957;1:39621552;1:39621552;1:39622588;1:39622588;1:39622823;1:39622823;1:39623307;1:39623307;1:39623669;1:39623669;1:39624380;1:39624380;1:39626642;1:39626642;1:39628411;1:39628411;1:39629062;1:39629062;1:39631297;1:39631297;1:39635445;1:39635445;1:39636901;1:39636901;1:39637305;1:39637305;1:39639023;1:39639023;1:39639653;1:39639653;1:39639653;1:39639744;1:39639744;1:39643382;1:39643382;1:39643382;1:39643464;1:39643464;1:39643712;1:39643712;1:39646787;1:39646787;1:39647038;1:39647038;1:39647620;1:39647620;1:39648080;1:39648080;1:39649198;1:39649198;1:39650963;1:39650963;1:39651842;1:39651842;1:39652658;1:39652658;1:39652764;1:39652764;1:39653994;1:39653994;1:39654372;1:39654372;1:39656072;1:39656072;1:39656073;1:39656073;1:39656401;1:39656401;1:39660013;1:39660013;1:39660847;1:39660847;1:39662508;1:39662508;1:39662508;1:39662618;1:39662618;1:39664485;1:39664485;1:39664682;1:39664682;1:39664858;1:39664858;1:39668015;1:39668015;1:39668682;1:39668682;1:39669537;1:39669537;1:39671492;1:39671492;1:39672545;1:39672545;1:39674588;1:39674588;1:39675322;1:39675322;1:39678990;1:39678990;1:39678990;1:39679402;1:39679402;1:39681115;1:39681115;1:39682350;1:39682350;1:39683175;1:39683175;1:39683298;1:39683298;1:39686210;1:39686210;1:39688075;1:39688075;1:39688242;1:39688242;1:39688242;1:39688459;1:39688459;1:39688552;1:39688552;1:39688552;1:39694518;1:39694518;1:39695155;1:39695155;1:39696256;1:39696256;1:39698433;1:39698433;1:39698437;1:39698437;1:39698705;1:39698705;1:39699114;1:39699114;1:39699244;1:39699244;1:39700176;1:39700176;1:39700582;1:39700582;1:39703847;1:39703847;1:39703847;1:39703847;1:39705458;1:39705458;1:39708302;1:39708302;1:39708703;1:39708703;1:39710459;1:39710459;1:39711930;1:39711930;1:39711950;1:39711950;1:39713113;1:39713113;1:39713648;1:39713648;1:39713860;1:39713860;1:39714238;1:39714238;1:39716844;1:39716844;1:39716902;1:39716902;1:39717256;1:39717256;1:39719346;1:39719346;1:39719519;1:39719519;1:39719519;1:39719812;1:39719812;1:39722214;1:39722214;1:39722214;1:39723075;1:39723075;1:39726182;1:39726182;1:39728647;1:39728647;1:39729607;1:39729607;1:39730172;1:39730172;1:39731550;1:39731550;1:39731550;1:39733499;1:39733499;1:39733733;1:39733733;1:39736334;1:39736334;1:39736334;1:39736463;1:39736463;1:39738803;1:39738803;1:39741520;1:39741520;1:39742825;1:39742825;1:39742869;1:39742869;1:39744618;1:39744618;1:39745608;1:39745608;1:39748271;1:39748271;1:39748271;1:39748539;1:39748539;1:39748662;1:39748662;1:39748921;1:39748921;1:39756317;1:39756317;1:39756317;1:39757799;1:39757799;1:39758634;1:39758634;1:39758634;1:39758955;1:39758955;1:39758993;1:39758993;1:39762203;1:39762203;1:39762889;1:39762889;1:39763242;1:39763242;1:39766041;1:39766041;1:39766055;1:39766055;1:39766055;1:39766649;1:39766649;1:39769000;1:39769000;1:39769224;1:39769224;1:39770227;1:39770227;1:39770278;1:39770278;1:39770949;1:39770949;1:39772070;1:39772070;1:39772305;1:39772305;1:39772946;1:39772946;1:39777159;1:39777159;1:39779802;1:39779802;1:39780241;1:39780241;1:39784888;1:39784888;1:39791876;1:39791876;1:39791876;1:39792369;1:39792369;1:39797055;1:39797055;1:39797055;1:39801815;1:39801815;1:39803567;1:39803567;1:39807018;1:39807018;1:39807458;1:39807458;1:39809284;1:39809284;1:39811205;1:39811205;1:39812434;1:39812434;1:39812518;1:39812518;1:39814960;1:39814960;1:39814960;1:39815143;1:39815143;1:39815344;1:39815344;1:39816941;1:39816941;1:39818052;1:39818052;1:39819503;1:39819503;1:39820138;1:39820138;1:39820310;1:39820310;1:39820926;1:39820926;1:39820963;1:39820963;1:39821681;1:39821681;1:39821681;1:39821737;1:39821737;1:39823032;1:39823032;1:39824718;1:39824718;1:39825438;1:39825438;1:39826005;1:39826005;1:39826343;1:39826343;1:39830045;1:39830045;1:39831768;1:39831768;1:39832368;1:39832368;1:39832407;1:39832407;1:39833473;1:39833473;1:39833503;1:39833503;1:39833535;1:39833535;1:39833675;1:39833675;1:39834617;1:39834617;1:39834692;1:39834692;1:39835540;1:39835540;1:39835817;1:39835817;1:39835817;1:39837102;1:39837102;1:39837344;1:39837344;1:39837627;1:39837627;1:39840304;1:39840304;1:39840768;1:39840768;1:39842443;1:39842443;1:39842690;1:39842690;1:39843958;1:39843958;1:39846267;1:39846267;1:39846267;1:39846489;1:39846489;1:39846590;1:39846590;1:39848347;1:39848347;1:39852109;1:39852109;1:39852142;1:39852142;1:39855177;1:39855177;1:39857192;1:39857192;1:39858794;1:39858794;1:39858947;1:39858947;1:39859478;1:39859478;1:39859518;1:39859518;1:39859942;1:39859942;1:39859946;1:39859946;1:39863215;1:39863215;1:39867055;1:39867055;1:39868621;1:39868621;1:39868750;1:39868750;1:39868750;1:39869512;1:39869512;1:39869825;1:39869825;1:39870793;1:39870793;1:39874539;1:39874539;1:39879366;1:39879366;1:39880319;1:39880319;1:39880319;1:39881040;1:39881040;1:39881468;1:39881468;1:39883020;1:39883020;1:39884433;1:39884433;1:39885763;1:39885763;1:39886773;1:39886773;1:39889677;1:39889677;1:39892774;1:39892774;1:39893093;1:39893093;1:39895460;1:39895460;1:39895460;1:39896961;1:39896961;1:39902929;1:39902929;1:39903129;1:39903129;1:39904612;1:39904612;1:39905588;1:39905588;1:39905588;1:39905873;1:39905873;1:39906267;1:39906267;1:39908506;1:39908506;1:39908506;1:39908726;1:39908726;1:39911001;1:39911001;1:39911998;1:39911998;1:39913351;1:39913351;1:39913351;1:39914090;1:39914090;1:39915209;1:39915209;1:39915369;1:39915369;1:39921811;1:39921811;1:39922426;1:39922426;1:39922884;1:39922884;1:39923732;1:39923732;1:39924398;1:39924398;1:39928984;1:39928984;1:39929240;1:39929240;1:39934776;1:39934776;1:39936799;1:39936799;1:39937494;1:39937494;1:39937696;1:39937696;1:39938257;1:39938257;1:39940223;1:39940223;1:39940499;1:39940499;1:39942242;1:39942242;1:39942297;1:39942297;1:39944180;1:39944180;1:39944249;1:39944249;1:39944768;1:39944768;1:39945297;1:39945297;1:39948182;1:39948182;1:39948224;1:39948224;1:39948339;1:39948339;1:39948741;1:39948741;1:39950003;1:39950003;1:39950080;1:39950080;1:39950080;1:39950080;1:39953467;1:39953467;1:39954548;1:39954548;1:39957169;1:39957169;1:39957301;1:39957301;1:39958080;1:39958080;1:39959085;1:39959085;1:39964912;1:39964912;1:39964974;1:39964974;1:39967223;1:39967223;1:39967280;1:39967280;1:39967683;1:39967683;1:39969059;1:39969059;1:39970928;1:39970928;1:39975408;1:39976059;1:39976059;1:39982088;1:39982088;1:39983274;1:39988318;1:39988471;1:39989327;1:39989926;1:39989926;1:39991588;1:39991588;1:39991730;1:39992808;1:39992878;1:39992878;1:39994545;1:39995074;1:39995074;1:39996716;1:39998523;1:39998523;1:40001060;1:40001060;1:40002356;1:40002356;1:40003410;1:40003410;1:40006052;1:40007277;1:40007829;1:40009829;1:40010235;1:40010235;1:40010547;1:40012230;1:40012230;1:40012433;1:40012433;1:40018509;1:40018509;1:40018509;1:40019591;1:40019591;1:40021644;1:40022482;1:40022482;1:40022777;1:40022777;1:40022777;1:40023047;1:40023047;1:40023356;1:40023356;1:40025197;1:40025197;1:40028180;1:40028180;1:40028180;1:40032680;1:40033905;1:40033905;1:40033934;1:40035686;1:40035686;1:40035686;1:40035686;1:40035928;1:40035928;1:40036847;1:40036847;1:40036847;1:40037902;1:40037902;1:40037902;1:40038571;1:40038571;1:40038597;1:40038936;1:40038936;1:40039707;1:40039707;1:40041371;1:40041371;1:40043772;1:40043772;1:40045300;1:40045300;1:40046093;1:40046093;1:40047560;1:40047560;1:40048009;1:40048009;1:40049184;1:40049184;1:40052108;1:40052108;1:40057543;1:40057543;1:40059778;1:40059778;1:40060025;1:40060025;1:40060473;1:40060473;1:40064961;1:40064961;1:40064961;1:40064961;1:40065616;1:40065616;1:40065855;1:40065855;1:40075367;1:40075367;1:40075894;1:40075894;1:40076780;1:40076780;1:40077537;1:40077537;1:40079114;1:40079246;1:40079246;1:40081463;1:40083641;1:40083641;1:40084605;1:40084605;1:40086357;1:40086357;1:40087764;1:40087764;	rs72634501;rs72634501;rs72634502;rs72634502;rs147860177;rs147860177;rs112646560;rs112646560;rs72637903;rs72637903;rs112566467;rs112566467;rs113603865;rs113603865;rs141752713;rs141752713;rs2282231;rs2282231;rs2282231;rs72660086;rs72660086;rs2036465;rs2036465;rs67637163;rs67637163;rs11348708;rs11348708;rs4660165;rs4660165;rs4660165;rs4660416;rs4660416;rs6684217;rs6684217;rs112205225;rs112205225;rs7555609;rs7555609;rs1472662;rs1472662;rs4660443;rs4660443;rs4660443;rs10788925;rs10788925;rs967530;rs967530;rs34022052;rs34022052;rs67916282;rs67916282;rs2134472;rs2134472;rs370909075;rs370909075;rs7522362;rs7522362;rs56809193;rs56809193;rs12043260;rs12043260;rs11426752;rs11426752;rs4660475;rs4660475;rs590214;rs590214;rs66848709;rs66848709;rs6600289;rs6600289;rs6600289;rs3078353;rs3078353;rs67452844;rs67452844;rs67062906;rs67062906;rs6679564;rs6679564;rs34440965;rs34440965;rs67408364;rs67408364;rs113114354;rs113114354;rs11205695;rs11205695;rs11205696;rs11205696;rs67758468;rs67758468;rs6600290;rs6600290;rs10888682;rs10888682;rs10888683;rs10888683;rs11205698;rs11205698;rs6703800;rs6703800;rs12117785;rs12117785;rs66531516;rs66531516;rs661316;rs661316;rs11335031;rs11335031;rs6660622;rs6660622;rs10888688;rs10888688;rs10636583;rs10636583;rs1537817;rs1537817;rs1537817;rs1126313;rs1126313;rs16825887;rs16825887;rs16825887;rs7554301;rs7554301;rs2455648;rs2455648;rs112672438;rs112672438;rs1537818;rs1537818;rs112824904;rs112824904;rs35040858;rs35040858;rs16825921;rs16825921;rs397979930;rs397979930;rs373172371;rs373172371;rs11427661;rs11427661;rs7538300;rs7538300;rs2484133;rs2484133;rs57214150;rs57214150;rs138554801;rs138554801;rs12076577;rs12076577;rs11205739;rs11205739;rs578140018;rs578140018;rs3931300;rs3931300;rs16825939;rs16825939;rs16825939;rs16825942;rs16825942;rs34920225;rs34920225;rs12737392;rs12737392;rs12141885;rs12141885;rs67020650;rs67020650;rs72637904;rs72637904;rs72661925;rs72661925;rs12023553;rs12023553;rs17491275;rs17491275;rs16866216;rs16866216;rs72661927;rs72661927;rs4660543;rs4660543;rs4660543;rs4660546;rs4660546;rs397701690;rs397701690;rs3078383;rs3078383;rs6692769;rs6692769;rs72637905;rs72637905;rs112139327;rs112139327;rs2036463;rs2036463;rs2036464;rs2036464;rs2036464;rs4660550;rs4660550;rs905381;rs905381;rs905381;rs111701080;rs111701080;rs10788933;rs10788933;rs376329427;rs376329427;rs75144690;rs75144690;rs80093081;rs80093081;rs56339706;rs56339706;rs11205802;rs11205802;rs10888715;rs10888715;rs113954314;rs113954314;rs6692918;rs6692918;rs16837533;rs16837533;rs16837533;rs16837533;rs950805;rs950805;rs72637906;rs72637906;rs67886352;rs67886352;rs60323161;rs60323161;rs66727439;rs66727439;rs67966942;rs67966942;rs7553009;rs7553009;rs111254532;rs111254532;rs16826000;rs16826000;rs11205823;rs11205823;rs144209197;rs144209197;rs16826009;rs16826009;rs10493087;rs10493087;rs11205828;rs11205828;rs16826012;rs16826012;rs16826012;rs66880209;rs66880209;rs4660208;rs4660208;rs4660208;rs2265408;rs2265408;rs2246257;rs2246257;rs72661940;rs72661940;rs1974240;rs1974240;rs1889830;rs1889830;rs4660214;rs4660214;rs4660214;rs6699928;rs6699928;rs11205839;rs11205839;rs4660603;rs4660603;rs4660603;rs397747307;rs397747307;rs561821846;rs561821846;rs7414381;rs7414381;rs145539706;rs145539706;rs3116387;rs3116387;rs1537815;rs1537815;rs1984142;rs1984142;rs3818806;rs3818806;rs3818806;rs2484751;rs2484751;rs41270799;rs41270799;rs2275188;rs2275188;rs1984143;rs1984143;rs1984143;rs16826036;rs16826036;rs16826038;rs16826038;rs16826038;rs2484749;rs2484749;rs6688708;rs6688708;rs111797516;rs111797516;rs61782157;rs61782157;rs2275187;rs2275187;rs41270803;rs41270803;rs2275186;rs2275186;rs2275186;rs12025847;rs12025847;rs61783376;rs61783376;rs376825420;rs376825420;rs4660636;rs4660636;rs4660637;rs4660637;rs149888723;rs149888723;rs11205884;rs11205884;rs11205885;rs11205885;rs112097056;rs112097056;rs61783378;rs61783378;rs3116398;rs3116398;rs3121902;rs3121902;rs72661956;rs72661956;rs16826068;rs16826068;rs16826068;rs111745074;rs111745074;rs16826069;rs16826069;rs16826069;rs41270807;rs41270807;rs3121889;rs3121889;rs61783383;rs61783383;rs4660669;rs4660669;rs6704246;rs6704246;rs111623477;rs111623477;rs2490943;rs2490943;rs16826087;rs16826087;rs3754346;rs3754346;rs3754346;rs16826093;rs16826093;rs41270811;rs41270811;rs61779274;rs61779274;rs17264671;rs17264671;rs4660690;rs4660690;rs593667;rs593667;rs61779275;rs61779275;rs597311;rs597311;rs597708;rs597708;rs636083;rs636083;rs636083;rs636156;rs636156;rs147223845;rs147223845;rs2256614;rs2256614;rs61779276;rs61779276;rs596062;rs596062;rs149306191;rs149306191;rs35455035;rs35455035;rs72661961;rs72661961;rs10718160;rs10718160;rs598415;rs598415;rs613511;rs613511;rs629093;rs629093;rs61779277;rs61779277;rs3832005;rs3832005;rs61779278;rs61779278;rs596991;rs596991;rs582883;rs582883;rs2296172;rs2296172;rs2296172;rs61779279;rs61779279;rs2490945;rs2490945;rs2490946;rs2490946;rs61779282;rs61779282;rs61779283;rs61779283;rs621807;rs621807;rs76111861;rs76111861;rs663449;rs663449;rs1180383;rs1180383;rs1180383;rs1184716;rs1184716;rs72661965;rs72661965;rs6668369;rs6668369;rs10707907;rs10707907;rs635943;rs635943;rs61779284;rs61779284;rs3768299;rs3768299;rs586057;rs586057;rs624971;rs624971;rs11329754;rs11329754;rs10652572;rs10652572;rs200922247;rs200922247;rs72661971;rs72661971;rs4660732;rs4660732;rs61779285;rs61779285;rs144613686;rs144613686;rs112371771;rs112371771;rs112371771;rs67565123;rs67565123;rs111411108;rs111411108;rs3768301;rs3768301;rs113214136;rs113214136;rs604316;rs604316;rs3768302;rs3768302;rs3768302;rs1180375;rs1180375;rs17343193;rs17343193;rs144172969;rs144172969;rs1180376;rs1180376;rs61779300;rs61779300;rs1617212;rs1617212;rs663892;rs663892;rs1180384;rs1180384;rs625384;rs625384;rs683135;rs683135;rs683135;rs144853034;rs144853034;rs36121387;rs36121387;rs596705;rs596705;rs1180372;rs1180372;rs2018212;rs2018212;rs2018212;rs4660751;rs4660751;rs3835695;rs3835695;rs587404;rs587404;rs587404;rs588326;rs588326;rs1775656;rs1775656;rs34861991;rs34861991;rs2296173;rs2296173;rs2296173;rs3118014;rs3118014;rs1985076;rs1985076;rs568905981;rs568905981;rs61779305;rs61779305;rs61779306;rs61779306;rs599892;rs599892;rs41270821;rs41270821;rs2296175;rs2296175;rs7540050;rs7540050;rs7554206;rs7554206;rs6698791;rs6698791;rs140319897;rs140319897;rs398073895;rs398073895;rs10888788;rs10888788;rs61779308;rs61779308;rs4617393;rs4617393;rs61779309;rs61779309;rs371894931;rs371894931;rs61779310;rs61779310;rs6665948;rs6665948;rs61779313;rs61779313;rs722357;rs722357;rs2275767;rs2275767;rs139228213;rs139228213;rs12138051;rs12138051;rs61779314;rs61779314;rs6691194;rs6691194;rs11366304;rs11366304;rs1775654;rs1775654;rs1775654;rs1775654;rs61779328;rs61779328;rs375963061;rs375963061;rs7533743;rs7533743;rs7555699;rs7555699;rs10888798;rs10888798;rs1809697;rs1809697;rs60069508;rs60069508;rs11206189;rs11206189;rs61779330;rs61779330;rs72662001;rs72662001;rs12402990;rs12402990;rs72663503;rs72663503;rs61779331;rs61779331;rs879037;rs201468966;rs201468966;rs61779333;rs61779333;rs139622852;rs139401553;rs2473617;rs1727098;rs710913;rs710913;rs3738676;rs3738676;rs34366175;rs1180341;rs1180342;rs1180342;rs755247;rs755249;rs755249;rs1180347;rs4660823;rs4660823;rs12035330;rs12035330;rs111564351;rs111564351;rs72663520;rs72663520;rs1180349;rs1180351;rs1180352;rs1180329;rs61779359;rs61779359;rs35325373;rs61781362;rs61781362;rs61781363;rs61781363;rs4660808;rs4660808;rs4660808;rs61781364;rs61781364;rs1180334;rs76207570;rs76207570;rs17264866;rs17264866;rs17264866;rs72637908;rs72637908;rs72663529;rs72663529;rs138909742;rs138909742;rs4660293;rs4660293;rs4660293;rs35460342;rs58302493;rs58302493;rs4660836;rs17513135;rs17513135;rs17513135;rs17513135;rs3768321;rs3768321;rs2293476;rs2293476;rs2293476;rs2242500;rs2242500;rs2242500;rs2068663;rs2068663;rs2068473;rs16826349;rs16826349;rs12028034;rs12028034;rs398073897;rs398073897;rs12064914;rs12064914;rs61781370;rs61781370;rs111768751;rs111768751;rs397828120;rs397828120;rs11206374;rs11206374;rs11206378;rs11206378;rs61781371;rs61781371;rs113825410;rs113825410;rs2746056;rs2746056;rs76841360;rs76841360;rs4660303;rs4660303;rs12037222;rs12037222;rs12037222;rs12037222;rs74504886;rs74504886;rs149794918;rs149794918;rs11206430;rs11206430;rs61781390;rs61781390;rs28788506;rs28788506;rs61781391;rs61781391;rs4660311;rs4660877;rs4660877;rs1180321;rs61781392;rs61781392;rs72663563;rs72663563;rs61232586;rs61232586;rs61781393;rs61781393;	HDL_C;triglyc;HDL_C;triglyc;HDL_C;triglyc;HDL_C;triglyc;HDL_C;triglyc;HDL_C;triglyc;HDL_C;triglyc;HDL_C;triglyc;HDL;HDL_C;triglyc;HDL_C;triglyc;HDL_C;triglyc;HDL_C;triglyc;HDL_C;triglyc;HDL;HDL_C;triglyc;HDL_C;triglyc;HDL_C;triglyc;HDL_C;triglyc;HDL_C;triglyc;HDL_C;triglyc;HDL;HDL_C;triglyc;HDL_C;triglyc;HDL_C;triglyc;HDL_C;triglyc;HDL_C;triglyc;HDL_C;triglyc;HDL_C;triglyc;HDL_C;triglyc;HDL_C;triglyc;HDL_C;triglyc;HDL_C;triglyc;HDL_C;triglyc;HDL_C;triglyc;HDL_C;triglyc;HDL;HDL_C;triglyc;HDL_C;triglyc;HDL_C;triglyc;HDL_C;triglyc;HDL_C;triglyc;HDL_C;triglyc;HDL_C;triglyc;HDL_C;triglyc;HDL_C;triglyc;HDL_C;triglyc;HDL_C;triglyc;HDL_C;triglyc;HDL_C;triglyc;HDL_C;triglyc;HDL_C;triglyc;HDL_C;triglyc;HDL_C;triglyc;HDL_C;triglyc;HDL_C;triglyc;HDL_C;triglyc;HDL_C;triglyc;HDL_C;triglyc;HDL_C;triglyc;HDL;HDL_C;triglyc;HDL_C;triglyc;HDL;HDL_C;triglyc;HDL_C;triglyc;HDL_C;triglyc;HDL_C;triglyc;HDL_C;triglyc;HDL_C;triglyc;HDL_C;triglyc;HDL_C;triglyc;HDL_C;triglyc;HDL_C;triglyc;HDL_C;triglyc;HDL_C;triglyc;HDL_C;triglyc;HDL_C;triglyc;HDL_C;triglyc;HDL_C;triglyc;HDL_C;triglyc;HDL_C;triglyc;HDL_C;triglyc;HDL;HDL_C;triglyc;HDL_C;triglyc;HDL_C;triglyc;HDL_C;triglyc;HDL_C;triglyc;HDL_C;triglyc;HDL_C;triglyc;HDL_C;triglyc;HDL_C;triglyc;HDL_C;triglyc;HDL_C;triglyc;HDL_C;triglyc;HDL;HDL_C;triglyc;HDL_C;triglyc;HDL_C;triglyc;HDL_C;triglyc;HDL_C;triglyc;HDL_C;triglyc;HDL_C;triglyc;HDL_C;triglyc;HDL;HDL_C;triglyc;HDL_C;triglyc;HDL;HDL_C;triglyc;HDL_C;triglyc;HDL_C;triglyc;HDL_C;triglyc;HDL_C;triglyc;HDL_C;triglyc;HDL_C;triglyc;HDL_C;triglyc;HDL_C;triglyc;HDL_C;triglyc;HDL_C;triglyc;HDL;HDL_C;TG;triglyc;HDL_C;triglyc;HDL_C;triglyc;HDL_C;triglyc;HDL_C;triglyc;HDL_C;triglyc;HDL_C;triglyc;HDL_C;triglyc;HDL_C;triglyc;HDL_C;triglyc;HDL_C;triglyc;HDL_C;triglyc;HDL_C;triglyc;HDL_C;triglyc;HDL_C;triglyc;HDL;HDL_C;triglyc;HDL_C;triglyc;HDL;HDL_C;triglyc;HDL_C;triglyc;HDL_C;triglyc;HDL_C;triglyc;HDL_C;triglyc;HDL_C;triglyc;HDL;HDL_C;triglyc;HDL_C;triglyc;HDL_C;triglyc;HDL;HDL_C;triglyc;HDL_C;triglyc;HDL_C;triglyc;HDL_C;triglyc;HDL_C;triglyc;HDL_C;triglyc;HDL_C;triglyc;HDL_C;triglyc;HDL;HDL_C;triglyc;HDL_C;triglyc;HDL_C;triglyc;HDL_C;triglyc;HDL;HDL_C;triglyc;HDL_C;triglyc;HDL;HDL_C;triglyc;HDL_C;triglyc;HDL_C;triglyc;HDL_C;triglyc;HDL_C;triglyc;HDL_C;triglyc;HDL_C;triglyc;HDL;HDL_C;triglyc;HDL_C;triglyc;HDL_C;triglyc;HDL_C;triglyc;HDL_C;triglyc;HDL_C;triglyc;HDL_C;triglyc;HDL_C;triglyc;HDL_C;triglyc;HDL_C;triglyc;HDL_C;triglyc;HDL_C;triglyc;HDL_C;triglyc;HDL_C;triglyc;HDL;HDL_C;triglyc;HDL_C;triglyc;HDL;HDL_C;triglyc;HDL_C;triglyc;HDL_C;triglyc;HDL_C;triglyc;HDL_C;triglyc;HDL_C;triglyc;HDL_C;triglyc;HDL_C;triglyc;HDL_C;triglyc;HDL;HDL_C;triglyc;HDL_C;triglyc;HDL_C;triglyc;HDL_C;triglyc;HDL_C;triglyc;HDL_C;triglyc;HDL_C;triglyc;HDL_C;triglyc;HDL_C;triglyc;HDL_C;triglyc;HDL;HDL_C;triglyc;HDL_C;triglyc;HDL_C;triglyc;HDL_C;triglyc;HDL_C;triglyc;HDL_C;triglyc;HDL_C;triglyc;HDL_C;triglyc;HDL_C;triglyc;HDL_C;triglyc;HDL_C;triglyc;HDL_C;triglyc;HDL_C;triglyc;HDL_C;triglyc;HDL_C;triglyc;HDL_C;triglyc;HDL_C;triglyc;HDL_C;triglyc;HDL;HDL_C;triglyc;HDL_C;triglyc;HDL_C;triglyc;HDL_C;triglyc;HDL_C;triglyc;HDL_C;triglyc;HDL_C;triglyc;HDL_C;triglyc;HDL_C;triglyc;HDL;HDL_C;triglyc;HDL_C;triglyc;HDL_C;triglyc;HDL_C;triglyc;HDL_C;triglyc;HDL_C;triglyc;HDL_C;triglyc;HDL_C;triglyc;HDL_C;triglyc;HDL_C;triglyc;HDL_C;triglyc;HDL_C;triglyc;HDL_C;triglyc;HDL_C;triglyc;HDL_C;triglyc;HDL_C;triglyc;HDL_C;triglyc;HDL_C;HDL_C;triglyc;HDL_C;triglyc;HDL_C;triglyc;HDL_C;triglyc;HDL_C;triglyc;HDL_C;triglyc;HDL;HDL_C;triglyc;HDL_C;triglyc;HDL_C;triglyc;HDL_C;triglyc;HDL_C;triglyc;HDL_C;triglyc;HDL_C;triglyc;HDL_C;triglyc;HDL_C;triglyc;HDL_C;triglyc;HDL;HDL_C;triglyc;HDL_C;triglyc;HDL_C;triglyc;HDL_C;triglyc;HDL_C;triglyc;HDL;HDL_C;triglyc;HDL_C;triglyc;HDL_C;triglyc;HDL;HDL_C;triglyc;HDL_C;triglyc;HDL_C;triglyc;HDL_C;triglyc;HDL;HDL_C;triglyc;HDL_C;triglyc;HDL_C;triglyc;HDL_C;triglyc;HDL_C;triglyc;HDL_C;triglyc;HDL_C;triglyc;HDL_C;triglyc;HDL_C;triglyc;HDL_C;triglyc;HDL_C;triglyc;HDL_C;triglyc;HDL_C;triglyc;HDL_C;triglyc;HDL_C;triglyc;HDL_C;triglyc;HDL_C;triglyc;HDL_C;triglyc;HDL_C;triglyc;HDL_C;triglyc;HDL_C;triglyc;HDL_C;triglyc;HDL_C;triglyc;HDL_C;triglyc;HDL_C;triglyc;HDL_C;triglyc;HDL_C;triglyc;HDL_C;triglyc;HDL_C;triglyc;HDL;HDL_C;TG;triglyc;HDL_C;triglyc;HDL_C;triglyc;HDL_C;triglyc;HDL_C;triglyc;HDL_C;triglyc;HDL_C;triglyc;HDL_C;triglyc;HDL_C;triglyc;HDL_C;triglyc;HDL_C;triglyc;HDL_C;triglyc;HDL_C;triglyc;HDL_C;triglyc;HDL_C;HDL_C;triglyc;HDL_C;triglyc;HDL_C;HDL_C;HDL_C;HDL_C;HDL_C;triglyc;HDL_C;triglyc;HDL_C;HDL_C;HDL_C;triglyc;HDL_C;HDL_C;triglyc;HDL_C;HDL_C;triglyc;HDL_C;triglyc;HDL_C;triglyc;HDL_C;triglyc;HDL_C;HDL_C;HDL_C;HDL_C;HDL_C;triglyc;HDL_C;HDL_C;triglyc;HDL_C;triglyc;HDL;HDL_C;triglyc;HDL_C;triglyc;HDL_C;HDL_C;triglyc;HDL;HDL_C;triglyc;HDL_C;triglyc;HDL_C;triglyc;HDL_C;triglyc;HDL;HDL_C;triglyc;HDL_C;HDL_C;triglyc;HDL_C;HDL;HDL_C;TG;triglyc;HDL_C;triglyc;HDL;HDL_C;triglyc;HDL;HDL_C;triglyc;HDL_C;triglyc;HDL_C;HDL_C;triglyc;HDL_C;triglyc;HDL_C;triglyc;HDL_C;triglyc;HDL_C;triglyc;HDL_C;triglyc;HDL_C;triglyc;HDL_C;triglyc;HDL_C;triglyc;HDL_C;triglyc;HDL_C;triglyc;HDL_C;triglyc;HDL_C;triglyc;HDL_C;triglyc;HDL;HDL_C;TG;triglyc;HDL_C;triglyc;HDL_C;triglyc;HDL_C;triglyc;HDL_C;triglyc;HDL_C;triglyc;HDL_C;triglyc;HDL_C;HDL_C;triglyc;HDL_C;HDL_C;triglyc;HDL_C;triglyc;HDL_C;triglyc;HDL_C;triglyc;	UKBB;UKBB;UKBB;UKBB;UKBB;UKBB;UKBB;UKBB;UKBB;UKBB;UKBB;UKBB;UKBB;UKBB;UKBB;UKBB;Willer_et_al_2013;UKBB;UKBB;UKBB;UKBB;UKBB;UKBB;UKBB;UKBB;UKBB;UKBB;Willer_et_al_2013;UKBB;UKBB;UKBB;UKBB;UKBB;UKBB;UKBB;UKBB;UKBB;UKBB;UKBB;UKBB;Willer_et_al_2013;UKBB;UKBB;UKBB;UKBB;UKBB;UKBB;UKBB;UKBB;UKBB;UKBB;UKBB;UKBB;UKBB;UKBB;UKBB;UKBB;UKBB;UKBB;UKBB;UKBB;UKBB;UKBB;UKBB;UKBB;UKBB;UKBB;UKBB;UKBB;Willer_et_al_2013;UKBB;UKBB;UKBB;UKBB;UKBB;UKBB;UKBB;UKBB;UKBB;UKBB;UKBB;UKBB;UKBB;UKBB;UKBB;UKBB;UKBB;UKBB;UKBB;UKBB;UKBB;UKBB;UKBB;UKBB;UKBB;UKBB;UKBB;UKBB;UKBB;UKBB;UKBB;UKBB;UKBB;UKBB;UKBB;UKBB;UKBB;UKBB;UKBB;UKBB;UKBB;UKBB;UKBB;UKBB;UKBB;UKBB;Willer_et_al_2013;UKBB;UKBB;UKBB;UKBB;Willer_et_al_2013;UKBB;UKBB;UKBB;UKBB;UKBB;UKBB;UKBB;UKBB;UKBB;UKBB;UKBB;UKBB;UKBB;UKBB;UKBB;UKBB;UKBB;UKBB;UKBB;UKBB;UKBB;UKBB;UKBB;UKBB;UKBB;UKBB;UKBB;UKBB;UKBB;UKBB;UKBB;UKBB;UKBB;UKBB;UKBB;UKBB;UKBB;UKBB;Willer_et_al_2013;UKBB;UKBB;UKBB;UKBB;UKBB;UKBB;UKBB;UKBB;UKBB;UKBB;UKBB;UKBB;UKBB;UKBB;UKBB;UKBB;UKBB;UKBB;UKBB;UKBB;UKBB;UKBB;UKBB;UKBB;Willer_et_al_2013;UKBB;UKBB;UKBB;UKBB;UKBB;UKBB;UKBB;UKBB;UKBB;UKBB;UKBB;UKBB;UKBB;UKBB;UKBB;UKBB;Willer_et_al_2013;UKBB;UKBB;UKBB;UKBB;Willer_et_al_2013;UKBB;UKBB;UKBB;UKBB;UKBB;UKBB;UKBB;UKBB;UKBB;UKBB;UKBB;UKBB;UKBB;UKBB;UKBB;UKBB;UKBB;UKBB;UKBB;UKBB;UKBB;UKBB;Willer_et_al_2013;UKBB;Willer_et_al_2013;UKBB;UKBB;UKBB;UKBB;UKBB;UKBB;UKBB;UKBB;UKBB;UKBB;UKBB;UKBB;UKBB;UKBB;UKBB;UKBB;UKBB;UKBB;UKBB;UKBB;UKBB;UKBB;UKBB;UKBB;UKBB;UKBB;UKBB;UKBB;UKBB;Willer_et_al_2013;UKBB;UKBB;UKBB;UKBB;Willer_et_al_2013;UKBB;UKBB;UKBB;UKBB;UKBB;UKBB;UKBB;UKBB;UKBB;UKBB;UKBB;UKBB;Willer_et_al_2013;UKBB;UKBB;UKBB;UKBB;UKBB;UKBB;Willer_et_al_2013;UKBB;UKBB;UKBB;UKBB;UKBB;UKBB;UKBB;UKBB;UKBB;UKBB;UKBB;UKBB;UKBB;UKBB;UKBB;UKBB;Willer_et_al_2013;UKBB;UKBB;UKBB;UKBB;UKBB;UKBB;UKBB;UKBB;Willer_et_al_2013;UKBB;UKBB;UKBB;UKBB;Willer_et_al_2013;UKBB;UKBB;UKBB;UKBB;UKBB;UKBB;UKBB;UKBB;UKBB;UKBB;UKBB;UKBB;UKBB;UKBB;Willer_et_al_2013;UKBB;UKBB;UKBB;UKBB;UKBB;UKBB;UKBB;UKBB;UKBB;UKBB;UKBB;UKBB;UKBB;UKBB;UKBB;UKBB;UKBB;UKBB;UKBB;UKBB;UKBB;UKBB;UKBB;UKBB;UKBB;UKBB;UKBB;UKBB;Willer_et_al_2013;UKBB;UKBB;UKBB;UKBB;Willer_et_al_2013;UKBB;UKBB;UKBB;UKBB;UKBB;UKBB;UKBB;UKBB;UKBB;UKBB;UKBB;UKBB;UKBB;UKBB;UKBB;UKBB;UKBB;UKBB;Willer_et_al_2013;UKBB;UKBB;UKBB;UKBB;UKBB;UKBB;UKBB;UKBB;UKBB;UKBB;UKBB;UKBB;UKBB;UKBB;UKBB;UKBB;UKBB;UKBB;UKBB;UKBB;Willer_et_al_2013;UKBB;UKBB;UKBB;UKBB;UKBB;UKBB;UKBB;UKBB;UKBB;UKBB;UKBB;UKBB;UKBB;UKBB;UKBB;UKBB;UKBB;UKBB;UKBB;UKBB;UKBB;UKBB;UKBB;UKBB;UKBB;UKBB;UKBB;UKBB;UKBB;UKBB;UKBB;UKBB;UKBB;UKBB;UKBB;UKBB;Willer_et_al_2013;UKBB;UKBB;UKBB;UKBB;UKBB;UKBB;UKBB;UKBB;UKBB;UKBB;UKBB;UKBB;UKBB;UKBB;UKBB;UKBB;UKBB;UKBB;Willer_et_al_2013;UKBB;UKBB;UKBB;UKBB;UKBB;UKBB;UKBB;UKBB;UKBB;UKBB;UKBB;UKBB;UKBB;UKBB;UKBB;UKBB;UKBB;UKBB;UKBB;UKBB;UKBB;UKBB;UKBB;UKBB;UKBB;UKBB;UKBB;UKBB;UKBB;UKBB;UKBB;UKBB;UKBB;UKBB;UKBB;UKBB;UKBB;UKBB;UKBB;UKBB;UKBB;UKBB;UKBB;UKBB;UKBB;UKBB;UKBB;Willer_et_al_2013;UKBB;UKBB;UKBB;UKBB;UKBB;UKBB;UKBB;UKBB;UKBB;UKBB;UKBB;UKBB;UKBB;UKBB;UKBB;UKBB;UKBB;UKBB;UKBB;UKBB;Willer_et_al_2013;UKBB;UKBB;UKBB;UKBB;UKBB;UKBB;UKBB;UKBB;UKBB;UKBB;Willer_et_al_2013;UKBB;UKBB;UKBB;UKBB;UKBB;UKBB;Willer_et_al_2013;UKBB;UKBB;UKBB;UKBB;UKBB;UKBB;UKBB;UKBB;Willer_et_al_2013;UKBB;UKBB;UKBB;UKBB;UKBB;UKBB;UKBB;UKBB;UKBB;UKBB;UKBB;UKBB;UKBB;UKBB;UKBB;UKBB;UKBB;UKBB;UKBB;UKBB;UKBB;UKBB;UKBB;UKBB;UKBB;UKBB;UKBB;UKBB;UKBB;UKBB;UKBB;UKBB;UKBB;UKBB;UKBB;UKBB;UKBB;UKBB;UKBB;UKBB;UKBB;UKBB;UKBB;UKBB;UKBB;UKBB;UKBB;UKBB;UKBB;UKBB;UKBB;UKBB;UKBB;UKBB;UKBB;UKBB;UKBB;UKBB;Willer_et_al_2013;UKBB;Willer_et_al_2013;UKBB;UKBB;UKBB;UKBB;UKBB;UKBB;UKBB;UKBB;UKBB;UKBB;UKBB;UKBB;UKBB;UKBB;UKBB;UKBB;UKBB;UKBB;UKBB;UKBB;UKBB;UKBB;UKBB;UKBB;UKBB;UKBB;UKBB;UKBB;UKBB;UKBB;UKBB;UKBB;UKBB;UKBB;UKBB;UKBB;UKBB;UKBB;UKBB;UKBB;UKBB;UKBB;UKBB;UKBB;UKBB;UKBB;UKBB;UKBB;UKBB;UKBB;UKBB;UKBB;UKBB_cl	1:39801815	rs41270807	39537738;39570256;39801815;39801815;39801815;39662602;39801815;39550621;39550621;39662602;40089425;39880892;39880892;40089425;	rs72663520;rs3768321;rs41270807;rs41270807;rs41270807;rs115236337;rs41270807;rs7546735;rs7546735;rs115236337;rs116401702;rs77157953;rs77157953;rs116401702;	Triglycerides;HDL_cholesterol;HDL_cholesterol;Apolipoprotein_A;Albumin;HDL_cholesterol;Triglycerides;HDL_cholesterol;Apolipoprotein_A;Apolipoprotein_A;HDL_cholesterol;Apolipoprotein_A;HDL_cholesterol;Apolipoprotein_A;	Klarin_et_al.;Klarin_et_al.;Sinnott-Armstrong_et_al.;Sinnott-Armstrong_et_al.;Sinnott-Armstrong_et_al.;Sinnott-Armstrong_et_al.;Sinnott-Armstrong_et_al.;Sinnott-Armstrong_et_al.;Sinnott-Armstrong_et_al.;Sinnott-Armstrong_et_al.;Sinnott-Armstrong_et_al.;Sinnott-Armstrong_et_al.;Sinnott-Armstrong_et_al.;Sinnott-Armstrong_et_al.;
1_8	1	39051488	40927975	L-HDL-CE	39623307	1:39623307:A:T	rs10888682	a	t	0.2978	-0.0366535	0.00438516	6.351e-17	16.2	32	0.6304	No	MACF1	MACF1	LD with missense variant	24	ApoA1;ApoBbyApoA1;HDL2-C;HDL-C;HDL-D;L-HDL-C;L-HDL-CE;L-HDL-FC;L-HDL-L;L-HDL-P;L-HDL-PL;M-HDL-C;M-HDL-CE;M-HDL-CE_percent;M-HDL-C_percent;M-HDL-FC;M-HDL-FC_percent;M-HDL-L;M-HDL-P;M-HDL-PL;XL-HDL-L;XL-HDL-P;XL-HDL-PL;XL-HDL-PL_percent;	2	region_1_8_locus_1	intron_variant	1:39908506:A:G;	missense_variant;	MACF1;	E4_DM2 (p=7.01617e-09); E4_DM2_STRICT (p=1.98788e-09); T2D (p=2.25715e-09); T2D_INCLAVO (p=2.69973e-09); T2D_WIDE (p=9.11969e-09);	Red cell distribution width (Astle W 2016); Leg fat-free mass left (Neale B 2017); Leg fat-free mass right (Neale B 2017); Leg predicted mass left (Neale B 2017); Leg predicted mass right (Neale B 2017);	NA	NA	NA	1:39551488;1:39551488;1:39552963;1:39552963;1:39554034;1:39554034;1:39560250;1:39560250;1:39561884;1:39561884;1:39562627;1:39562627;1:39564930;1:39564930;1:39566766;1:39566766;1:39569571;1:39569571;1:39569571;1:39571992;1:39571992;1:39575982;1:39575982;1:39576621;1:39576621;1:39578352;1:39578352;1:39578532;1:39578532;1:39578532;1:39578986;1:39578986;1:39587278;1:39587278;1:39587388;1:39587388;1:39588967;1:39588967;1:39590409;1:39590409;1:39591779;1:39591779;1:39591779;1:39594102;1:39594102;1:39596137;1:39596137;1:39599879;1:39599879;1:39602755;1:39602755;1:39603214;1:39603214;1:39604099;1:39604099;1:39605091;1:39605091;1:39609298;1:39609298;1:39609784;1:39609784;1:39611191;1:39611191;1:39612240;1:39612240;1:39612493;1:39612493;1:39612557;1:39612557;1:39613812;1:39613812;1:39613812;1:39615407;1:39615407;1:39616282;1:39616282;1:39616690;1:39616690;1:39617080;1:39617080;1:39618529;1:39618529;1:39618556;1:39618556;1:39620393;1:39620393;1:39620957;1:39620957;1:39621552;1:39621552;1:39622588;1:39622588;1:39622823;1:39622823;1:39623307;1:39623307;1:39623669;1:39623669;1:39624380;1:39624380;1:39626642;1:39626642;1:39628411;1:39628411;1:39629062;1:39629062;1:39631297;1:39631297;1:39635445;1:39635445;1:39636901;1:39636901;1:39637305;1:39637305;1:39639023;1:39639023;1:39639653;1:39639653;1:39639653;1:39639744;1:39639744;1:39643382;1:39643382;1:39643382;1:39643464;1:39643464;1:39643712;1:39643712;1:39646787;1:39646787;1:39647038;1:39647038;1:39647620;1:39647620;1:39648080;1:39648080;1:39649198;1:39649198;1:39650963;1:39650963;1:39651842;1:39651842;1:39652658;1:39652658;1:39652764;1:39652764;1:39653994;1:39653994;1:39654372;1:39654372;1:39656072;1:39656072;1:39656073;1:39656073;1:39656401;1:39656401;1:39660013;1:39660013;1:39660847;1:39660847;1:39662508;1:39662508;1:39662508;1:39662618;1:39662618;1:39664485;1:39664485;1:39664682;1:39664682;1:39664858;1:39664858;1:39668015;1:39668015;1:39668682;1:39668682;1:39669537;1:39669537;1:39671492;1:39671492;1:39672545;1:39672545;1:39674588;1:39674588;1:39675322;1:39675322;1:39678990;1:39678990;1:39678990;1:39679402;1:39679402;1:39681115;1:39681115;1:39682350;1:39682350;1:39683175;1:39683175;1:39683298;1:39683298;1:39686210;1:39686210;1:39688075;1:39688075;1:39688242;1:39688242;1:39688242;1:39688459;1:39688459;1:39688552;1:39688552;1:39688552;1:39694518;1:39694518;1:39695155;1:39695155;1:39696256;1:39696256;1:39698433;1:39698433;1:39698437;1:39698437;1:39698705;1:39698705;1:39699114;1:39699114;1:39699244;1:39699244;1:39700176;1:39700176;1:39700582;1:39700582;1:39703847;1:39703847;1:39703847;1:39703847;1:39705458;1:39705458;1:39708302;1:39708302;1:39708703;1:39708703;1:39710459;1:39710459;1:39711930;1:39711930;1:39711950;1:39711950;1:39713113;1:39713113;1:39713648;1:39713648;1:39713860;1:39713860;1:39714238;1:39714238;1:39716844;1:39716844;1:39716902;1:39716902;1:39717256;1:39717256;1:39719346;1:39719346;1:39719519;1:39719519;1:39719519;1:39719812;1:39719812;1:39722214;1:39722214;1:39722214;1:39723075;1:39723075;1:39726182;1:39726182;1:39728647;1:39728647;1:39729607;1:39729607;1:39730172;1:39730172;1:39731550;1:39731550;1:39731550;1:39733499;1:39733499;1:39733733;1:39733733;1:39736334;1:39736334;1:39736334;1:39736463;1:39736463;1:39738803;1:39738803;1:39741520;1:39741520;1:39742825;1:39742825;1:39742869;1:39742869;1:39744618;1:39744618;1:39745608;1:39745608;1:39748271;1:39748271;1:39748271;1:39748539;1:39748539;1:39748662;1:39748662;1:39748921;1:39748921;1:39756317;1:39756317;1:39756317;1:39757799;1:39757799;1:39758634;1:39758634;1:39758634;1:39758955;1:39758955;1:39758993;1:39758993;1:39762203;1:39762203;1:39762889;1:39762889;1:39763242;1:39763242;1:39766041;1:39766041;1:39766055;1:39766055;1:39766055;1:39766649;1:39766649;1:39769000;1:39769000;1:39769224;1:39769224;1:39770227;1:39770227;1:39770278;1:39770278;1:39770949;1:39770949;1:39772070;1:39772070;1:39772305;1:39772305;1:39772946;1:39772946;1:39777159;1:39777159;1:39779802;1:39779802;1:39780241;1:39780241;1:39784888;1:39784888;1:39791876;1:39791876;1:39791876;1:39792369;1:39792369;1:39797055;1:39797055;1:39797055;1:39801815;1:39801815;1:39803567;1:39803567;1:39807018;1:39807018;1:39807458;1:39807458;1:39809284;1:39809284;1:39811205;1:39811205;1:39812434;1:39812434;1:39812518;1:39812518;1:39814960;1:39814960;1:39814960;1:39815143;1:39815143;1:39815344;1:39815344;1:39816941;1:39816941;1:39818052;1:39818052;1:39819503;1:39819503;1:39820138;1:39820138;1:39820310;1:39820310;1:39820926;1:39820926;1:39820963;1:39820963;1:39821681;1:39821681;1:39821681;1:39821737;1:39821737;1:39823032;1:39823032;1:39824718;1:39824718;1:39825438;1:39825438;1:39826005;1:39826005;1:39826343;1:39826343;1:39830045;1:39830045;1:39831768;1:39831768;1:39832368;1:39832368;1:39832407;1:39832407;1:39833473;1:39833473;1:39833503;1:39833503;1:39833535;1:39833535;1:39833675;1:39833675;1:39834617;1:39834617;1:39834692;1:39834692;1:39835540;1:39835540;1:39835817;1:39835817;1:39835817;1:39837102;1:39837102;1:39837344;1:39837344;1:39837627;1:39837627;1:39840304;1:39840304;1:39840768;1:39840768;1:39842443;1:39842443;1:39842690;1:39842690;1:39843958;1:39843958;1:39846267;1:39846267;1:39846267;1:39846489;1:39846489;1:39846590;1:39846590;1:39848347;1:39848347;1:39852109;1:39852109;1:39852142;1:39852142;1:39855177;1:39855177;1:39857192;1:39857192;1:39858794;1:39858794;1:39858947;1:39858947;1:39859478;1:39859478;1:39859518;1:39859518;1:39859942;1:39859942;1:39859946;1:39859946;1:39863215;1:39863215;1:39867055;1:39867055;1:39868621;1:39868621;1:39868750;1:39868750;1:39868750;1:39869512;1:39869512;1:39869825;1:39869825;1:39870793;1:39870793;1:39874539;1:39874539;1:39879366;1:39879366;1:39880319;1:39880319;1:39880319;1:39881040;1:39881040;1:39881468;1:39881468;1:39883020;1:39883020;1:39884433;1:39884433;1:39885763;1:39885763;1:39886773;1:39886773;1:39889677;1:39889677;1:39892774;1:39892774;1:39893093;1:39893093;1:39895460;1:39895460;1:39895460;1:39896961;1:39896961;1:39902929;1:39902929;1:39903129;1:39903129;1:39904612;1:39904612;1:39905588;1:39905588;1:39905588;1:39905873;1:39905873;1:39906267;1:39906267;1:39908506;1:39908506;1:39908506;1:39908726;1:39908726;1:39911001;1:39911001;1:39911998;1:39911998;1:39913351;1:39913351;1:39913351;1:39914090;1:39914090;1:39915209;1:39915209;1:39915369;1:39915369;1:39921811;1:39921811;1:39922426;1:39922426;1:39922884;1:39922884;1:39923732;1:39923732;1:39924398;1:39924398;1:39928984;1:39928984;1:39929240;1:39929240;1:39934776;1:39934776;1:39936799;1:39936799;1:39937494;1:39937494;1:39937696;1:39937696;1:39938257;1:39938257;1:39940223;1:39940223;1:39940499;1:39940499;1:39942242;1:39942242;1:39942297;1:39942297;1:39944180;1:39944180;1:39944249;1:39944249;1:39944768;1:39944768;1:39945297;1:39945297;1:39948182;1:39948182;1:39948224;1:39948224;1:39948339;1:39948339;1:39948741;1:39948741;1:39950003;1:39950003;1:39950080;1:39950080;1:39950080;1:39950080;1:39953467;1:39953467;1:39954548;1:39954548;1:39957169;1:39957169;1:39957301;1:39957301;1:39958080;1:39958080;1:39959085;1:39959085;1:39964912;1:39964912;1:39964974;1:39964974;1:39967223;1:39967223;1:39967280;1:39967280;1:39967683;1:39967683;1:39969059;1:39969059;1:39970928;1:39970928;1:39975408;1:39976059;1:39976059;1:39982088;1:39982088;1:39983274;1:39988318;1:39988471;1:39989327;1:39989926;1:39989926;1:39991588;1:39991588;1:39991730;1:39992808;1:39992878;1:39992878;1:39994545;1:39995074;1:39995074;1:39996716;1:39998523;1:39998523;1:40001060;1:40001060;1:40002356;1:40002356;1:40003410;1:40003410;1:40006052;1:40007277;1:40007829;1:40009829;1:40010235;1:40010235;1:40010547;1:40012230;1:40012230;1:40012433;1:40012433;1:40018509;1:40018509;1:40018509;1:40019591;1:40019591;1:40021644;1:40022482;1:40022482;1:40022777;1:40022777;1:40022777;1:40023047;1:40023047;1:40023356;1:40023356;1:40025197;1:40025197;1:40028180;1:40028180;1:40028180;1:40032680;1:40033905;1:40033905;1:40033934;1:40035686;1:40035686;1:40035686;1:40035686;1:40035928;1:40035928;1:40036847;1:40036847;1:40036847;1:40037902;1:40037902;1:40037902;1:40038571;1:40038571;1:40038597;1:40038936;1:40038936;1:40039707;1:40039707;1:40041371;1:40041371;1:40043772;1:40043772;1:40045300;1:40045300;1:40046093;1:40046093;1:40047560;1:40047560;1:40048009;1:40048009;1:40049184;1:40049184;1:40052108;1:40052108;1:40057543;1:40057543;1:40059778;1:40059778;1:40060025;1:40060025;1:40060473;1:40060473;1:40064961;1:40064961;1:40064961;1:40064961;1:40065616;1:40065616;1:40065855;1:40065855;1:40075367;1:40075367;1:40075894;1:40075894;1:40076780;1:40076780;1:40077537;1:40077537;1:40079114;1:40079246;1:40079246;1:40081463;1:40083641;1:40083641;1:40084605;1:40084605;1:40086357;1:40086357;1:40087764;1:40087764;	rs72634501;rs72634501;rs72634502;rs72634502;rs147860177;rs147860177;rs112646560;rs112646560;rs72637903;rs72637903;rs112566467;rs112566467;rs113603865;rs113603865;rs141752713;rs141752713;rs2282231;rs2282231;rs2282231;rs72660086;rs72660086;rs2036465;rs2036465;rs67637163;rs67637163;rs11348708;rs11348708;rs4660165;rs4660165;rs4660165;rs4660416;rs4660416;rs6684217;rs6684217;rs112205225;rs112205225;rs7555609;rs7555609;rs1472662;rs1472662;rs4660443;rs4660443;rs4660443;rs10788925;rs10788925;rs967530;rs967530;rs34022052;rs34022052;rs67916282;rs67916282;rs2134472;rs2134472;rs370909075;rs370909075;rs7522362;rs7522362;rs56809193;rs56809193;rs12043260;rs12043260;rs11426752;rs11426752;rs4660475;rs4660475;rs590214;rs590214;rs66848709;rs66848709;rs6600289;rs6600289;rs6600289;rs3078353;rs3078353;rs67452844;rs67452844;rs67062906;rs67062906;rs6679564;rs6679564;rs34440965;rs34440965;rs67408364;rs67408364;rs113114354;rs113114354;rs11205695;rs11205695;rs11205696;rs11205696;rs67758468;rs67758468;rs6600290;rs6600290;rs10888682;rs10888682;rs10888683;rs10888683;rs11205698;rs11205698;rs6703800;rs6703800;rs12117785;rs12117785;rs66531516;rs66531516;rs661316;rs661316;rs11335031;rs11335031;rs6660622;rs6660622;rs10888688;rs10888688;rs10636583;rs10636583;rs1537817;rs1537817;rs1537817;rs1126313;rs1126313;rs16825887;rs16825887;rs16825887;rs7554301;rs7554301;rs2455648;rs2455648;rs112672438;rs112672438;rs1537818;rs1537818;rs112824904;rs112824904;rs35040858;rs35040858;rs16825921;rs16825921;rs397979930;rs397979930;rs373172371;rs373172371;rs11427661;rs11427661;rs7538300;rs7538300;rs2484133;rs2484133;rs57214150;rs57214150;rs138554801;rs138554801;rs12076577;rs12076577;rs11205739;rs11205739;rs578140018;rs578140018;rs3931300;rs3931300;rs16825939;rs16825939;rs16825939;rs16825942;rs16825942;rs34920225;rs34920225;rs12737392;rs12737392;rs12141885;rs12141885;rs67020650;rs67020650;rs72637904;rs72637904;rs72661925;rs72661925;rs12023553;rs12023553;rs17491275;rs17491275;rs16866216;rs16866216;rs72661927;rs72661927;rs4660543;rs4660543;rs4660543;rs4660546;rs4660546;rs397701690;rs397701690;rs3078383;rs3078383;rs6692769;rs6692769;rs72637905;rs72637905;rs112139327;rs112139327;rs2036463;rs2036463;rs2036464;rs2036464;rs2036464;rs4660550;rs4660550;rs905381;rs905381;rs905381;rs111701080;rs111701080;rs10788933;rs10788933;rs376329427;rs376329427;rs75144690;rs75144690;rs80093081;rs80093081;rs56339706;rs56339706;rs11205802;rs11205802;rs10888715;rs10888715;rs113954314;rs113954314;rs6692918;rs6692918;rs16837533;rs16837533;rs16837533;rs16837533;rs950805;rs950805;rs72637906;rs72637906;rs67886352;rs67886352;rs60323161;rs60323161;rs66727439;rs66727439;rs67966942;rs67966942;rs7553009;rs7553009;rs111254532;rs111254532;rs16826000;rs16826000;rs11205823;rs11205823;rs144209197;rs144209197;rs16826009;rs16826009;rs10493087;rs10493087;rs11205828;rs11205828;rs16826012;rs16826012;rs16826012;rs66880209;rs66880209;rs4660208;rs4660208;rs4660208;rs2265408;rs2265408;rs2246257;rs2246257;rs72661940;rs72661940;rs1974240;rs1974240;rs1889830;rs1889830;rs4660214;rs4660214;rs4660214;rs6699928;rs6699928;rs11205839;rs11205839;rs4660603;rs4660603;rs4660603;rs397747307;rs397747307;rs561821846;rs561821846;rs7414381;rs7414381;rs145539706;rs145539706;rs3116387;rs3116387;rs1537815;rs1537815;rs1984142;rs1984142;rs3818806;rs3818806;rs3818806;rs2484751;rs2484751;rs41270799;rs41270799;rs2275188;rs2275188;rs1984143;rs1984143;rs1984143;rs16826036;rs16826036;rs16826038;rs16826038;rs16826038;rs2484749;rs2484749;rs6688708;rs6688708;rs111797516;rs111797516;rs61782157;rs61782157;rs2275187;rs2275187;rs41270803;rs41270803;rs2275186;rs2275186;rs2275186;rs12025847;rs12025847;rs61783376;rs61783376;rs376825420;rs376825420;rs4660636;rs4660636;rs4660637;rs4660637;rs149888723;rs149888723;rs11205884;rs11205884;rs11205885;rs11205885;rs112097056;rs112097056;rs61783378;rs61783378;rs3116398;rs3116398;rs3121902;rs3121902;rs72661956;rs72661956;rs16826068;rs16826068;rs16826068;rs111745074;rs111745074;rs16826069;rs16826069;rs16826069;rs41270807;rs41270807;rs3121889;rs3121889;rs61783383;rs61783383;rs4660669;rs4660669;rs6704246;rs6704246;rs111623477;rs111623477;rs2490943;rs2490943;rs16826087;rs16826087;rs3754346;rs3754346;rs3754346;rs16826093;rs16826093;rs41270811;rs41270811;rs61779274;rs61779274;rs17264671;rs17264671;rs4660690;rs4660690;rs593667;rs593667;rs61779275;rs61779275;rs597311;rs597311;rs597708;rs597708;rs636083;rs636083;rs636083;rs636156;rs636156;rs147223845;rs147223845;rs2256614;rs2256614;rs61779276;rs61779276;rs596062;rs596062;rs149306191;rs149306191;rs35455035;rs35455035;rs72661961;rs72661961;rs10718160;rs10718160;rs598415;rs598415;rs613511;rs613511;rs629093;rs629093;rs61779277;rs61779277;rs3832005;rs3832005;rs61779278;rs61779278;rs596991;rs596991;rs582883;rs582883;rs2296172;rs2296172;rs2296172;rs61779279;rs61779279;rs2490945;rs2490945;rs2490946;rs2490946;rs61779282;rs61779282;rs61779283;rs61779283;rs621807;rs621807;rs76111861;rs76111861;rs663449;rs663449;rs1180383;rs1180383;rs1180383;rs1184716;rs1184716;rs72661965;rs72661965;rs6668369;rs6668369;rs10707907;rs10707907;rs635943;rs635943;rs61779284;rs61779284;rs3768299;rs3768299;rs586057;rs586057;rs624971;rs624971;rs11329754;rs11329754;rs10652572;rs10652572;rs200922247;rs200922247;rs72661971;rs72661971;rs4660732;rs4660732;rs61779285;rs61779285;rs144613686;rs144613686;rs112371771;rs112371771;rs112371771;rs67565123;rs67565123;rs111411108;rs111411108;rs3768301;rs3768301;rs113214136;rs113214136;rs604316;rs604316;rs3768302;rs3768302;rs3768302;rs1180375;rs1180375;rs17343193;rs17343193;rs144172969;rs144172969;rs1180376;rs1180376;rs61779300;rs61779300;rs1617212;rs1617212;rs663892;rs663892;rs1180384;rs1180384;rs625384;rs625384;rs683135;rs683135;rs683135;rs144853034;rs144853034;rs36121387;rs36121387;rs596705;rs596705;rs1180372;rs1180372;rs2018212;rs2018212;rs2018212;rs4660751;rs4660751;rs3835695;rs3835695;rs587404;rs587404;rs587404;rs588326;rs588326;rs1775656;rs1775656;rs34861991;rs34861991;rs2296173;rs2296173;rs2296173;rs3118014;rs3118014;rs1985076;rs1985076;rs568905981;rs568905981;rs61779305;rs61779305;rs61779306;rs61779306;rs599892;rs599892;rs41270821;rs41270821;rs2296175;rs2296175;rs7540050;rs7540050;rs7554206;rs7554206;rs6698791;rs6698791;rs140319897;rs140319897;rs398073895;rs398073895;rs10888788;rs10888788;rs61779308;rs61779308;rs4617393;rs4617393;rs61779309;rs61779309;rs371894931;rs371894931;rs61779310;rs61779310;rs6665948;rs6665948;rs61779313;rs61779313;rs722357;rs722357;rs2275767;rs2275767;rs139228213;rs139228213;rs12138051;rs12138051;rs61779314;rs61779314;rs6691194;rs6691194;rs11366304;rs11366304;rs1775654;rs1775654;rs1775654;rs1775654;rs61779328;rs61779328;rs375963061;rs375963061;rs7533743;rs7533743;rs7555699;rs7555699;rs10888798;rs10888798;rs1809697;rs1809697;rs60069508;rs60069508;rs11206189;rs11206189;rs61779330;rs61779330;rs72662001;rs72662001;rs12402990;rs12402990;rs72663503;rs72663503;rs61779331;rs61779331;rs879037;rs201468966;rs201468966;rs61779333;rs61779333;rs139622852;rs139401553;rs2473617;rs1727098;rs710913;rs710913;rs3738676;rs3738676;rs34366175;rs1180341;rs1180342;rs1180342;rs755247;rs755249;rs755249;rs1180347;rs4660823;rs4660823;rs12035330;rs12035330;rs111564351;rs111564351;rs72663520;rs72663520;rs1180349;rs1180351;rs1180352;rs1180329;rs61779359;rs61779359;rs35325373;rs61781362;rs61781362;rs61781363;rs61781363;rs4660808;rs4660808;rs4660808;rs61781364;rs61781364;rs1180334;rs76207570;rs76207570;rs17264866;rs17264866;rs17264866;rs72637908;rs72637908;rs72663529;rs72663529;rs138909742;rs138909742;rs4660293;rs4660293;rs4660293;rs35460342;rs58302493;rs58302493;rs4660836;rs17513135;rs17513135;rs17513135;rs17513135;rs3768321;rs3768321;rs2293476;rs2293476;rs2293476;rs2242500;rs2242500;rs2242500;rs2068663;rs2068663;rs2068473;rs16826349;rs16826349;rs12028034;rs12028034;rs398073897;rs398073897;rs12064914;rs12064914;rs61781370;rs61781370;rs111768751;rs111768751;rs397828120;rs397828120;rs11206374;rs11206374;rs11206378;rs11206378;rs61781371;rs61781371;rs113825410;rs113825410;rs2746056;rs2746056;rs76841360;rs76841360;rs4660303;rs4660303;rs12037222;rs12037222;rs12037222;rs12037222;rs74504886;rs74504886;rs149794918;rs149794918;rs11206430;rs11206430;rs61781390;rs61781390;rs28788506;rs28788506;rs61781391;rs61781391;rs4660311;rs4660877;rs4660877;rs1180321;rs61781392;rs61781392;rs72663563;rs72663563;rs61232586;rs61232586;rs61781393;rs61781393;	HDL_C;triglyc;HDL_C;triglyc;HDL_C;triglyc;HDL_C;triglyc;HDL_C;triglyc;HDL_C;triglyc;HDL_C;triglyc;HDL_C;triglyc;HDL;HDL_C;triglyc;HDL_C;triglyc;HDL_C;triglyc;HDL_C;triglyc;HDL_C;triglyc;HDL;HDL_C;triglyc;HDL_C;triglyc;HDL_C;triglyc;HDL_C;triglyc;HDL_C;triglyc;HDL_C;triglyc;HDL;HDL_C;triglyc;HDL_C;triglyc;HDL_C;triglyc;HDL_C;triglyc;HDL_C;triglyc;HDL_C;triglyc;HDL_C;triglyc;HDL_C;triglyc;HDL_C;triglyc;HDL_C;triglyc;HDL_C;triglyc;HDL_C;triglyc;HDL_C;triglyc;HDL_C;triglyc;HDL;HDL_C;triglyc;HDL_C;triglyc;HDL_C;triglyc;HDL_C;triglyc;HDL_C;triglyc;HDL_C;triglyc;HDL_C;triglyc;HDL_C;triglyc;HDL_C;triglyc;HDL_C;triglyc;HDL_C;triglyc;HDL_C;triglyc;HDL_C;triglyc;HDL_C;triglyc;HDL_C;triglyc;HDL_C;triglyc;HDL_C;triglyc;HDL_C;triglyc;HDL_C;triglyc;HDL_C;triglyc;HDL_C;triglyc;HDL_C;triglyc;HDL_C;triglyc;HDL;HDL_C;triglyc;HDL_C;triglyc;HDL;HDL_C;triglyc;HDL_C;triglyc;HDL_C;triglyc;HDL_C;triglyc;HDL_C;triglyc;HDL_C;triglyc;HDL_C;triglyc;HDL_C;triglyc;HDL_C;triglyc;HDL_C;triglyc;HDL_C;triglyc;HDL_C;triglyc;HDL_C;triglyc;HDL_C;triglyc;HDL_C;triglyc;HDL_C;triglyc;HDL_C;triglyc;HDL_C;triglyc;HDL_C;triglyc;HDL;HDL_C;triglyc;HDL_C;triglyc;HDL_C;triglyc;HDL_C;triglyc;HDL_C;triglyc;HDL_C;triglyc;HDL_C;triglyc;HDL_C;triglyc;HDL_C;triglyc;HDL_C;triglyc;HDL_C;triglyc;HDL_C;triglyc;HDL;HDL_C;triglyc;HDL_C;triglyc;HDL_C;triglyc;HDL_C;triglyc;HDL_C;triglyc;HDL_C;triglyc;HDL_C;triglyc;HDL_C;triglyc;HDL;HDL_C;triglyc;HDL_C;triglyc;HDL;HDL_C;triglyc;HDL_C;triglyc;HDL_C;triglyc;HDL_C;triglyc;HDL_C;triglyc;HDL_C;triglyc;HDL_C;triglyc;HDL_C;triglyc;HDL_C;triglyc;HDL_C;triglyc;HDL_C;triglyc;HDL;HDL_C;TG;triglyc;HDL_C;triglyc;HDL_C;triglyc;HDL_C;triglyc;HDL_C;triglyc;HDL_C;triglyc;HDL_C;triglyc;HDL_C;triglyc;HDL_C;triglyc;HDL_C;triglyc;HDL_C;triglyc;HDL_C;triglyc;HDL_C;triglyc;HDL_C;triglyc;HDL_C;triglyc;HDL;HDL_C;triglyc;HDL_C;triglyc;HDL;HDL_C;triglyc;HDL_C;triglyc;HDL_C;triglyc;HDL_C;triglyc;HDL_C;triglyc;HDL_C;triglyc;HDL;HDL_C;triglyc;HDL_C;triglyc;HDL_C;triglyc;HDL;HDL_C;triglyc;HDL_C;triglyc;HDL_C;triglyc;HDL_C;triglyc;HDL_C;triglyc;HDL_C;triglyc;HDL_C;triglyc;HDL_C;triglyc;HDL;HDL_C;triglyc;HDL_C;triglyc;HDL_C;triglyc;HDL_C;triglyc;HDL;HDL_C;triglyc;HDL_C;triglyc;HDL;HDL_C;triglyc;HDL_C;triglyc;HDL_C;triglyc;HDL_C;triglyc;HDL_C;triglyc;HDL_C;triglyc;HDL_C;triglyc;HDL;HDL_C;triglyc;HDL_C;triglyc;HDL_C;triglyc;HDL_C;triglyc;HDL_C;triglyc;HDL_C;triglyc;HDL_C;triglyc;HDL_C;triglyc;HDL_C;triglyc;HDL_C;triglyc;HDL_C;triglyc;HDL_C;triglyc;HDL_C;triglyc;HDL_C;triglyc;HDL;HDL_C;triglyc;HDL_C;triglyc;HDL;HDL_C;triglyc;HDL_C;triglyc;HDL_C;triglyc;HDL_C;triglyc;HDL_C;triglyc;HDL_C;triglyc;HDL_C;triglyc;HDL_C;triglyc;HDL_C;triglyc;HDL;HDL_C;triglyc;HDL_C;triglyc;HDL_C;triglyc;HDL_C;triglyc;HDL_C;triglyc;HDL_C;triglyc;HDL_C;triglyc;HDL_C;triglyc;HDL_C;triglyc;HDL_C;triglyc;HDL;HDL_C;triglyc;HDL_C;triglyc;HDL_C;triglyc;HDL_C;triglyc;HDL_C;triglyc;HDL_C;triglyc;HDL_C;triglyc;HDL_C;triglyc;HDL_C;triglyc;HDL_C;triglyc;HDL_C;triglyc;HDL_C;triglyc;HDL_C;triglyc;HDL_C;triglyc;HDL_C;triglyc;HDL_C;triglyc;HDL_C;triglyc;HDL_C;triglyc;HDL;HDL_C;triglyc;HDL_C;triglyc;HDL_C;triglyc;HDL_C;triglyc;HDL_C;triglyc;HDL_C;triglyc;HDL_C;triglyc;HDL_C;triglyc;HDL_C;triglyc;HDL;HDL_C;triglyc;HDL_C;triglyc;HDL_C;triglyc;HDL_C;triglyc;HDL_C;triglyc;HDL_C;triglyc;HDL_C;triglyc;HDL_C;triglyc;HDL_C;triglyc;HDL_C;triglyc;HDL_C;triglyc;HDL_C;triglyc;HDL_C;triglyc;HDL_C;triglyc;HDL_C;triglyc;HDL_C;triglyc;HDL_C;triglyc;HDL_C;HDL_C;triglyc;HDL_C;triglyc;HDL_C;triglyc;HDL_C;triglyc;HDL_C;triglyc;HDL_C;triglyc;HDL;HDL_C;triglyc;HDL_C;triglyc;HDL_C;triglyc;HDL_C;triglyc;HDL_C;triglyc;HDL_C;triglyc;HDL_C;triglyc;HDL_C;triglyc;HDL_C;triglyc;HDL_C;triglyc;HDL;HDL_C;triglyc;HDL_C;triglyc;HDL_C;triglyc;HDL_C;triglyc;HDL_C;triglyc;HDL;HDL_C;triglyc;HDL_C;triglyc;HDL_C;triglyc;HDL;HDL_C;triglyc;HDL_C;triglyc;HDL_C;triglyc;HDL_C;triglyc;HDL;HDL_C;triglyc;HDL_C;triglyc;HDL_C;triglyc;HDL_C;triglyc;HDL_C;triglyc;HDL_C;triglyc;HDL_C;triglyc;HDL_C;triglyc;HDL_C;triglyc;HDL_C;triglyc;HDL_C;triglyc;HDL_C;triglyc;HDL_C;triglyc;HDL_C;triglyc;HDL_C;triglyc;HDL_C;triglyc;HDL_C;triglyc;HDL_C;triglyc;HDL_C;triglyc;HDL_C;triglyc;HDL_C;triglyc;HDL_C;triglyc;HDL_C;triglyc;HDL_C;triglyc;HDL_C;triglyc;HDL_C;triglyc;HDL_C;triglyc;HDL_C;triglyc;HDL_C;triglyc;HDL;HDL_C;TG;triglyc;HDL_C;triglyc;HDL_C;triglyc;HDL_C;triglyc;HDL_C;triglyc;HDL_C;triglyc;HDL_C;triglyc;HDL_C;triglyc;HDL_C;triglyc;HDL_C;triglyc;HDL_C;triglyc;HDL_C;triglyc;HDL_C;triglyc;HDL_C;triglyc;HDL_C;HDL_C;triglyc;HDL_C;triglyc;HDL_C;HDL_C;HDL_C;HDL_C;HDL_C;triglyc;HDL_C;triglyc;HDL_C;HDL_C;HDL_C;triglyc;HDL_C;HDL_C;triglyc;HDL_C;HDL_C;triglyc;HDL_C;triglyc;HDL_C;triglyc;HDL_C;triglyc;HDL_C;HDL_C;HDL_C;HDL_C;HDL_C;triglyc;HDL_C;HDL_C;triglyc;HDL_C;triglyc;HDL;HDL_C;triglyc;HDL_C;triglyc;HDL_C;HDL_C;triglyc;HDL;HDL_C;triglyc;HDL_C;triglyc;HDL_C;triglyc;HDL_C;triglyc;HDL;HDL_C;triglyc;HDL_C;HDL_C;triglyc;HDL_C;HDL;HDL_C;TG;triglyc;HDL_C;triglyc;HDL;HDL_C;triglyc;HDL;HDL_C;triglyc;HDL_C;triglyc;HDL_C;HDL_C;triglyc;HDL_C;triglyc;HDL_C;triglyc;HDL_C;triglyc;HDL_C;triglyc;HDL_C;triglyc;HDL_C;triglyc;HDL_C;triglyc;HDL_C;triglyc;HDL_C;triglyc;HDL_C;triglyc;HDL_C;triglyc;HDL_C;triglyc;HDL_C;triglyc;HDL;HDL_C;TG;triglyc;HDL_C;triglyc;HDL_C;triglyc;HDL_C;triglyc;HDL_C;triglyc;HDL_C;triglyc;HDL_C;triglyc;HDL_C;HDL_C;triglyc;HDL_C;HDL_C;triglyc;HDL_C;triglyc;HDL_C;triglyc;HDL_C;triglyc;	UKBB;UKBB;UKBB;UKBB;UKBB;UKBB;UKBB;UKBB;UKBB;UKBB;UKBB;UKBB;UKBB;UKBB;UKBB;UKBB;Willer_et_al_2013;UKBB;UKBB;UKBB;UKBB;UKBB;UKBB;UKBB;UKBB;UKBB;UKBB;Willer_et_al_2013;UKBB;UKBB;UKBB;UKBB;UKBB;UKBB;UKBB;UKBB;UKBB;UKBB;UKBB;UKBB;Willer_et_al_2013;UKBB;UKBB;UKBB;UKBB;UKBB;UKBB;UKBB;UKBB;UKBB;UKBB;UKBB;UKBB;UKBB;UKBB;UKBB;UKBB;UKBB;UKBB;UKBB;UKBB;UKBB;UKBB;UKBB;UKBB;UKBB;UKBB;UKBB;UKBB;Willer_et_al_2013;UKBB;UKBB;UKBB;UKBB;UKBB;UKBB;UKBB;UKBB;UKBB;UKBB;UKBB;UKBB;UKBB;UKBB;UKBB;UKBB;UKBB;UKBB;UKBB;UKBB;UKBB;UKBB;UKBB;UKBB;UKBB;UKBB;UKBB;UKBB;UKBB;UKBB;UKBB;UKBB;UKBB;UKBB;UKBB;UKBB;UKBB;UKBB;UKBB;UKBB;UKBB;UKBB;UKBB;UKBB;UKBB;UKBB;Willer_et_al_2013;UKBB;UKBB;UKBB;UKBB;Willer_et_al_2013;UKBB;UKBB;UKBB;UKBB;UKBB;UKBB;UKBB;UKBB;UKBB;UKBB;UKBB;UKBB;UKBB;UKBB;UKBB;UKBB;UKBB;UKBB;UKBB;UKBB;UKBB;UKBB;UKBB;UKBB;UKBB;UKBB;UKBB;UKBB;UKBB;UKBB;UKBB;UKBB;UKBB;UKBB;UKBB;UKBB;UKBB;UKBB;Willer_et_al_2013;UKBB;UKBB;UKBB;UKBB;UKBB;UKBB;UKBB;UKBB;UKBB;UKBB;UKBB;UKBB;UKBB;UKBB;UKBB;UKBB;UKBB;UKBB;UKBB;UKBB;UKBB;UKBB;UKBB;UKBB;Willer_et_al_2013;UKBB;UKBB;UKBB;UKBB;UKBB;UKBB;UKBB;UKBB;UKBB;UKBB;UKBB;UKBB;UKBB;UKBB;UKBB;UKBB;Willer_et_al_2013;UKBB;UKBB;UKBB;UKBB;Willer_et_al_2013;UKBB;UKBB;UKBB;UKBB;UKBB;UKBB;UKBB;UKBB;UKBB;UKBB;UKBB;UKBB;UKBB;UKBB;UKBB;UKBB;UKBB;UKBB;UKBB;UKBB;UKBB;UKBB;Willer_et_al_2013;UKBB;Willer_et_al_2013;UKBB;UKBB;UKBB;UKBB;UKBB;UKBB;UKBB;UKBB;UKBB;UKBB;UKBB;UKBB;UKBB;UKBB;UKBB;UKBB;UKBB;UKBB;UKBB;UKBB;UKBB;UKBB;UKBB;UKBB;UKBB;UKBB;UKBB;UKBB;UKBB;Willer_et_al_2013;UKBB;UKBB;UKBB;UKBB;Willer_et_al_2013;UKBB;UKBB;UKBB;UKBB;UKBB;UKBB;UKBB;UKBB;UKBB;UKBB;UKBB;UKBB;Willer_et_al_2013;UKBB;UKBB;UKBB;UKBB;UKBB;UKBB;Willer_et_al_2013;UKBB;UKBB;UKBB;UKBB;UKBB;UKBB;UKBB;UKBB;UKBB;UKBB;UKBB;UKBB;UKBB;UKBB;UKBB;UKBB;Willer_et_al_2013;UKBB;UKBB;UKBB;UKBB;UKBB;UKBB;UKBB;UKBB;Willer_et_al_2013;UKBB;UKBB;UKBB;UKBB;Willer_et_al_2013;UKBB;UKBB;UKBB;UKBB;UKBB;UKBB;UKBB;UKBB;UKBB;UKBB;UKBB;UKBB;UKBB;UKBB;Willer_et_al_2013;UKBB;UKBB;UKBB;UKBB;UKBB;UKBB;UKBB;UKBB;UKBB;UKBB;UKBB;UKBB;UKBB;UKBB;UKBB;UKBB;UKBB;UKBB;UKBB;UKBB;UKBB;UKBB;UKBB;UKBB;UKBB;UKBB;UKBB;UKBB;Willer_et_al_2013;UKBB;UKBB;UKBB;UKBB;Willer_et_al_2013;UKBB;UKBB;UKBB;UKBB;UKBB;UKBB;UKBB;UKBB;UKBB;UKBB;UKBB;UKBB;UKBB;UKBB;UKBB;UKBB;UKBB;UKBB;Willer_et_al_2013;UKBB;UKBB;UKBB;UKBB;UKBB;UKBB;UKBB;UKBB;UKBB;UKBB;UKBB;UKBB;UKBB;UKBB;UKBB;UKBB;UKBB;UKBB;UKBB;UKBB;Willer_et_al_2013;UKBB;UKBB;UKBB;UKBB;UKBB;UKBB;UKBB;UKBB;UKBB;UKBB;UKBB;UKBB;UKBB;UKBB;UKBB;UKBB;UKBB;UKBB;UKBB;UKBB;UKBB;UKBB;UKBB;UKBB;UKBB;UKBB;UKBB;UKBB;UKBB;UKBB;UKBB;UKBB;UKBB;UKBB;UKBB;UKBB;Willer_et_al_2013;UKBB;UKBB;UKBB;UKBB;UKBB;UKBB;UKBB;UKBB;UKBB;UKBB;UKBB;UKBB;UKBB;UKBB;UKBB;UKBB;UKBB;UKBB;Willer_et_al_2013;UKBB;UKBB;UKBB;UKBB;UKBB;UKBB;UKBB;UKBB;UKBB;UKBB;UKBB;UKBB;UKBB;UKBB;UKBB;UKBB;UKBB;UKBB;UKBB;UKBB;UKBB;UKBB;UKBB;UKBB;UKBB;UKBB;UKBB;UKBB;UKBB;UKBB;UKBB;UKBB;UKBB;UKBB;UKBB;UKBB;UKBB;UKBB;UKBB;UKBB;UKBB;UKBB;UKBB;UKBB;UKBB;UKBB;UKBB;Willer_et_al_2013;UKBB;UKBB;UKBB;UKBB;UKBB;UKBB;UKBB;UKBB;UKBB;UKBB;UKBB;UKBB;UKBB;UKBB;UKBB;UKBB;UKBB;UKBB;UKBB;UKBB;Willer_et_al_2013;UKBB;UKBB;UKBB;UKBB;UKBB;UKBB;UKBB;UKBB;UKBB;UKBB;Willer_et_al_2013;UKBB;UKBB;UKBB;UKBB;UKBB;UKBB;Willer_et_al_2013;UKBB;UKBB;UKBB;UKBB;UKBB;UKBB;UKBB;UKBB;Willer_et_al_2013;UKBB;UKBB;UKBB;UKBB;UKBB;UKBB;UKBB;UKBB;UKBB;UKBB;UKBB;UKBB;UKBB;UKBB;UKBB;UKBB;UKBB;UKBB;UKBB;UKBB;UKBB;UKBB;UKBB;UKBB;UKBB;UKBB;UKBB;UKBB;UKBB;UKBB;UKBB;UKBB;UKBB;UKBB;UKBB;UKBB;UKBB;UKBB;UKBB;UKBB;UKBB;UKBB;UKBB;UKBB;UKBB;UKBB;UKBB;UKBB;UKBB;UKBB;UKBB;UKBB;UKBB;UKBB;UKBB;UKBB;UKBB;UKBB;Willer_et_al_2013;UKBB;Willer_et_al_2013;UKBB;UKBB;UKBB;UKBB;UKBB;UKBB;UKBB;UKBB;UKBB;UKBB;UKBB;UKBB;UKBB;UKBB;UKBB;UKBB;UKBB;UKBB;UKBB;UKBB;UKBB;UKBB;UKBB;UKBB;UKBB;UKBB;UKBB;UKBB;UKBB;UKBB;UKBB;UKBB;UKBB;UKBB;UKBB;UKBB;UKBB;UKBB;UKBB;UKBB;UKBB;UKBB;UKBB;UKBB;UKBB;UKBB;UKBB;UKBB;UKBB;UKBB;UKBB;UKBB;UKBB_cl	1:39801815	rs41270807	39537738;39570256;39801815;39801815;39801815;39662602;39801815;39550621;39550621;39662602;40089425;39880892;39880892;40089425;	rs72663520;rs3768321;rs41270807;rs41270807;rs41270807;rs115236337;rs41270807;rs7546735;rs7546735;rs115236337;rs116401702;rs77157953;rs77157953;rs116401702;	Triglycerides;HDL_cholesterol;HDL_cholesterol;Apolipoprotein_A;Albumin;HDL_cholesterol;Triglycerides;HDL_cholesterol;Apolipoprotein_A;Apolipoprotein_A;HDL_cholesterol;Apolipoprotein_A;HDL_cholesterol;Apolipoprotein_A;	Klarin_et_al.;Klarin_et_al.;Sinnott-Armstrong_et_al.;Sinnott-Armstrong_et_al.;Sinnott-Armstrong_et_al.;Sinnott-Armstrong_et_al.;Sinnott-Armstrong_et_al.;Sinnott-Armstrong_et_al.;Sinnott-Armstrong_et_al.;Sinnott-Armstrong_et_al.;Sinnott-Armstrong_et_al.;Sinnott-Armstrong_et_al.;Sinnott-Armstrong_et_al.;Sinnott-Armstrong_et_al.;
1_8	1	39051488	40927975	L-HDL-C	39623307	1:39623307:A:T	rs10888682	a	t	0.2978	-0.0365303	0.00438546	8.093e-17	16.09	32	0.6353	No	MACF1	MACF1	LD with missense variant	24	ApoA1;ApoBbyApoA1;HDL2-C;HDL-C;HDL-D;L-HDL-C;L-HDL-CE;L-HDL-FC;L-HDL-L;L-HDL-P;L-HDL-PL;M-HDL-C;M-HDL-CE;M-HDL-CE_percent;M-HDL-C_percent;M-HDL-FC;M-HDL-FC_percent;M-HDL-L;M-HDL-P;M-HDL-PL;XL-HDL-L;XL-HDL-P;XL-HDL-PL;XL-HDL-PL_percent;	2	region_1_8_locus_1	intron_variant	1:39908506:A:G;	missense_variant;	MACF1;	E4_DM2 (p=7.01617e-09); E4_DM2_STRICT (p=1.98788e-09); T2D (p=2.25715e-09); T2D_INCLAVO (p=2.69973e-09); T2D_WIDE (p=9.11969e-09);	Red cell distribution width (Astle W 2016); Leg fat-free mass left (Neale B 2017); Leg fat-free mass right (Neale B 2017); Leg predicted mass left (Neale B 2017); Leg predicted mass right (Neale B 2017);	NA	NA	NA	1:39551488;1:39551488;1:39552963;1:39552963;1:39554034;1:39554034;1:39560250;1:39560250;1:39561884;1:39561884;1:39562627;1:39562627;1:39564930;1:39564930;1:39566766;1:39566766;1:39569571;1:39569571;1:39569571;1:39571992;1:39571992;1:39575982;1:39575982;1:39576621;1:39576621;1:39578352;1:39578352;1:39578532;1:39578532;1:39578532;1:39578986;1:39578986;1:39587278;1:39587278;1:39587388;1:39587388;1:39588967;1:39588967;1:39590409;1:39590409;1:39591779;1:39591779;1:39591779;1:39594102;1:39594102;1:39596137;1:39596137;1:39599879;1:39599879;1:39602755;1:39602755;1:39603214;1:39603214;1:39604099;1:39604099;1:39605091;1:39605091;1:39609298;1:39609298;1:39609784;1:39609784;1:39611191;1:39611191;1:39612240;1:39612240;1:39612493;1:39612493;1:39612557;1:39612557;1:39613812;1:39613812;1:39613812;1:39615407;1:39615407;1:39616282;1:39616282;1:39616690;1:39616690;1:39617080;1:39617080;1:39618529;1:39618529;1:39618556;1:39618556;1:39620393;1:39620393;1:39620957;1:39620957;1:39621552;1:39621552;1:39622588;1:39622588;1:39622823;1:39622823;1:39623307;1:39623307;1:39623669;1:39623669;1:39624380;1:39624380;1:39626642;1:39626642;1:39628411;1:39628411;1:39629062;1:39629062;1:39631297;1:39631297;1:39635445;1:39635445;1:39636901;1:39636901;1:39637305;1:39637305;1:39639023;1:39639023;1:39639653;1:39639653;1:39639653;1:39639744;1:39639744;1:39643382;1:39643382;1:39643382;1:39643464;1:39643464;1:39643712;1:39643712;1:39646787;1:39646787;1:39647038;1:39647038;1:39647620;1:39647620;1:39648080;1:39648080;1:39649198;1:39649198;1:39650963;1:39650963;1:39651842;1:39651842;1:39652658;1:39652658;1:39652764;1:39652764;1:39653994;1:39653994;1:39654372;1:39654372;1:39656072;1:39656072;1:39656073;1:39656073;1:39656401;1:39656401;1:39660013;1:39660013;1:39660847;1:39660847;1:39662508;1:39662508;1:39662508;1:39662618;1:39662618;1:39664485;1:39664485;1:39664682;1:39664682;1:39664858;1:39664858;1:39668015;1:39668015;1:39668682;1:39668682;1:39669537;1:39669537;1:39671492;1:39671492;1:39672545;1:39672545;1:39674588;1:39674588;1:39675322;1:39675322;1:39678990;1:39678990;1:39678990;1:39679402;1:39679402;1:39681115;1:39681115;1:39682350;1:39682350;1:39683175;1:39683175;1:39683298;1:39683298;1:39686210;1:39686210;1:39688075;1:39688075;1:39688242;1:39688242;1:39688242;1:39688459;1:39688459;1:39688552;1:39688552;1:39688552;1:39694518;1:39694518;1:39695155;1:39695155;1:39696256;1:39696256;1:39698433;1:39698433;1:39698437;1:39698437;1:39698705;1:39698705;1:39699114;1:39699114;1:39699244;1:39699244;1:39700176;1:39700176;1:39700582;1:39700582;1:39703847;1:39703847;1:39703847;1:39703847;1:39705458;1:39705458;1:39708302;1:39708302;1:39708703;1:39708703;1:39710459;1:39710459;1:39711930;1:39711930;1:39711950;1:39711950;1:39713113;1:39713113;1:39713648;1:39713648;1:39713860;1:39713860;1:39714238;1:39714238;1:39716844;1:39716844;1:39716902;1:39716902;1:39717256;1:39717256;1:39719346;1:39719346;1:39719519;1:39719519;1:39719519;1:39719812;1:39719812;1:39722214;1:39722214;1:39722214;1:39723075;1:39723075;1:39726182;1:39726182;1:39728647;1:39728647;1:39729607;1:39729607;1:39730172;1:39730172;1:39731550;1:39731550;1:39731550;1:39733499;1:39733499;1:39733733;1:39733733;1:39736334;1:39736334;1:39736334;1:39736463;1:39736463;1:39738803;1:39738803;1:39741520;1:39741520;1:39742825;1:39742825;1:39742869;1:39742869;1:39744618;1:39744618;1:39745608;1:39745608;1:39748271;1:39748271;1:39748271;1:39748539;1:39748539;1:39748662;1:39748662;1:39748921;1:39748921;1:39756317;1:39756317;1:39756317;1:39757799;1:39757799;1:39758634;1:39758634;1:39758634;1:39758955;1:39758955;1:39758993;1:39758993;1:39762203;1:39762203;1:39762889;1:39762889;1:39763242;1:39763242;1:39766041;1:39766041;1:39766055;1:39766055;1:39766055;1:39766649;1:39766649;1:39769000;1:39769000;1:39769224;1:39769224;1:39770227;1:39770227;1:39770278;1:39770278;1:39770949;1:39770949;1:39772070;1:39772070;1:39772305;1:39772305;1:39772946;1:39772946;1:39777159;1:39777159;1:39779802;1:39779802;1:39780241;1:39780241;1:39784888;1:39784888;1:39791876;1:39791876;1:39791876;1:39792369;1:39792369;1:39797055;1:39797055;1:39797055;1:39801815;1:39801815;1:39803567;1:39803567;1:39807018;1:39807018;1:39807458;1:39807458;1:39809284;1:39809284;1:39811205;1:39811205;1:39812434;1:39812434;1:39812518;1:39812518;1:39814960;1:39814960;1:39814960;1:39815143;1:39815143;1:39815344;1:39815344;1:39816941;1:39816941;1:39818052;1:39818052;1:39819503;1:39819503;1:39820138;1:39820138;1:39820310;1:39820310;1:39820926;1:39820926;1:39820963;1:39820963;1:39821681;1:39821681;1:39821681;1:39821737;1:39821737;1:39823032;1:39823032;1:39824718;1:39824718;1:39825438;1:39825438;1:39826005;1:39826005;1:39826343;1:39826343;1:39830045;1:39830045;1:39831768;1:39831768;1:39832368;1:39832368;1:39832407;1:39832407;1:39833473;1:39833473;1:39833503;1:39833503;1:39833535;1:39833535;1:39833675;1:39833675;1:39834617;1:39834617;1:39834692;1:39834692;1:39835540;1:39835540;1:39835817;1:39835817;1:39835817;1:39837102;1:39837102;1:39837344;1:39837344;1:39837627;1:39837627;1:39840304;1:39840304;1:39840768;1:39840768;1:39842443;1:39842443;1:39842690;1:39842690;1:39843958;1:39843958;1:39846267;1:39846267;1:39846267;1:39846489;1:39846489;1:39846590;1:39846590;1:39848347;1:39848347;1:39852109;1:39852109;1:39852142;1:39852142;1:39855177;1:39855177;1:39857192;1:39857192;1:39858794;1:39858794;1:39858947;1:39858947;1:39859478;1:39859478;1:39859518;1:39859518;1:39859942;1:39859942;1:39859946;1:39859946;1:39863215;1:39863215;1:39867055;1:39867055;1:39868621;1:39868621;1:39868750;1:39868750;1:39868750;1:39869512;1:39869512;1:39869825;1:39869825;1:39870793;1:39870793;1:39874539;1:39874539;1:39879366;1:39879366;1:39880319;1:39880319;1:39880319;1:39881040;1:39881040;1:39881468;1:39881468;1:39883020;1:39883020;1:39884433;1:39884433;1:39885763;1:39885763;1:39886773;1:39886773;1:39889677;1:39889677;1:39892774;1:39892774;1:39893093;1:39893093;1:39895460;1:39895460;1:39895460;1:39896961;1:39896961;1:39902929;1:39902929;1:39903129;1:39903129;1:39904612;1:39904612;1:39905588;1:39905588;1:39905588;1:39905873;1:39905873;1:39906267;1:39906267;1:39908506;1:39908506;1:39908506;1:39908726;1:39908726;1:39911001;1:39911001;1:39911998;1:39911998;1:39913351;1:39913351;1:39913351;1:39914090;1:39914090;1:39915209;1:39915209;1:39915369;1:39915369;1:39921811;1:39921811;1:39922426;1:39922426;1:39922884;1:39922884;1:39923732;1:39923732;1:39924398;1:39924398;1:39928984;1:39928984;1:39929240;1:39929240;1:39934776;1:39934776;1:39936799;1:39936799;1:39937494;1:39937494;1:39937696;1:39937696;1:39938257;1:39938257;1:39940223;1:39940223;1:39940499;1:39940499;1:39942242;1:39942242;1:39942297;1:39942297;1:39944180;1:39944180;1:39944249;1:39944249;1:39944768;1:39944768;1:39945297;1:39945297;1:39948182;1:39948182;1:39948224;1:39948224;1:39948339;1:39948339;1:39948741;1:39948741;1:39950003;1:39950003;1:39950080;1:39950080;1:39950080;1:39950080;1:39953467;1:39953467;1:39954548;1:39954548;1:39957169;1:39957169;1:39957301;1:39957301;1:39958080;1:39958080;1:39959085;1:39959085;1:39964912;1:39964912;1:39964974;1:39964974;1:39967223;1:39967223;1:39967280;1:39967280;1:39967683;1:39967683;1:39969059;1:39969059;1:39970928;1:39970928;1:39975408;1:39976059;1:39976059;1:39982088;1:39982088;1:39983274;1:39988318;1:39988471;1:39989327;1:39989926;1:39989926;1:39991588;1:39991588;1:39991730;1:39992808;1:39992878;1:39992878;1:39994545;1:39995074;1:39995074;1:39996716;1:39998523;1:39998523;1:40001060;1:40001060;1:40002356;1:40002356;1:40003410;1:40003410;1:40006052;1:40007277;1:40007829;1:40009829;1:40010235;1:40010235;1:40010547;1:40012230;1:40012230;1:40012433;1:40012433;1:40018509;1:40018509;1:40018509;1:40019591;1:40019591;1:40021644;1:40022482;1:40022482;1:40022777;1:40022777;1:40022777;1:40023047;1:40023047;1:40023356;1:40023356;1:40025197;1:40025197;1:40028180;1:40028180;1:40028180;1:40032680;1:40033905;1:40033905;1:40033934;1:40035686;1:40035686;1:40035686;1:40035686;1:40035928;1:40035928;1:40036847;1:40036847;1:40036847;1:40037902;1:40037902;1:40037902;1:40038571;1:40038571;1:40038597;1:40038936;1:40038936;1:40039707;1:40039707;1:40041371;1:40041371;1:40043772;1:40043772;1:40045300;1:40045300;1:40046093;1:40046093;1:40047560;1:40047560;1:40048009;1:40048009;1:40049184;1:40049184;1:40052108;1:40052108;1:40057543;1:40057543;1:40059778;1:40059778;1:40060025;1:40060025;1:40060473;1:40060473;1:40064961;1:40064961;1:40064961;1:40064961;1:40065616;1:40065616;1:40065855;1:40065855;1:40075367;1:40075367;1:40075894;1:40075894;1:40076780;1:40076780;1:40077537;1:40077537;1:40079114;1:40079246;1:40079246;1:40081463;1:40083641;1:40083641;1:40084605;1:40084605;1:40086357;1:40086357;1:40087764;1:40087764;	rs72634501;rs72634501;rs72634502;rs72634502;rs147860177;rs147860177;rs112646560;rs112646560;rs72637903;rs72637903;rs112566467;rs112566467;rs113603865;rs113603865;rs141752713;rs141752713;rs2282231;rs2282231;rs2282231;rs72660086;rs72660086;rs2036465;rs2036465;rs67637163;rs67637163;rs11348708;rs11348708;rs4660165;rs4660165;rs4660165;rs4660416;rs4660416;rs6684217;rs6684217;rs112205225;rs112205225;rs7555609;rs7555609;rs1472662;rs1472662;rs4660443;rs4660443;rs4660443;rs10788925;rs10788925;rs967530;rs967530;rs34022052;rs34022052;rs67916282;rs67916282;rs2134472;rs2134472;rs370909075;rs370909075;rs7522362;rs7522362;rs56809193;rs56809193;rs12043260;rs12043260;rs11426752;rs11426752;rs4660475;rs4660475;rs590214;rs590214;rs66848709;rs66848709;rs6600289;rs6600289;rs6600289;rs3078353;rs3078353;rs67452844;rs67452844;rs67062906;rs67062906;rs6679564;rs6679564;rs34440965;rs34440965;rs67408364;rs67408364;rs113114354;rs113114354;rs11205695;rs11205695;rs11205696;rs11205696;rs67758468;rs67758468;rs6600290;rs6600290;rs10888682;rs10888682;rs10888683;rs10888683;rs11205698;rs11205698;rs6703800;rs6703800;rs12117785;rs12117785;rs66531516;rs66531516;rs661316;rs661316;rs11335031;rs11335031;rs6660622;rs6660622;rs10888688;rs10888688;rs10636583;rs10636583;rs1537817;rs1537817;rs1537817;rs1126313;rs1126313;rs16825887;rs16825887;rs16825887;rs7554301;rs7554301;rs2455648;rs2455648;rs112672438;rs112672438;rs1537818;rs1537818;rs112824904;rs112824904;rs35040858;rs35040858;rs16825921;rs16825921;rs397979930;rs397979930;rs373172371;rs373172371;rs11427661;rs11427661;rs7538300;rs7538300;rs2484133;rs2484133;rs57214150;rs57214150;rs138554801;rs138554801;rs12076577;rs12076577;rs11205739;rs11205739;rs578140018;rs578140018;rs3931300;rs3931300;rs16825939;rs16825939;rs16825939;rs16825942;rs16825942;rs34920225;rs34920225;rs12737392;rs12737392;rs12141885;rs12141885;rs67020650;rs67020650;rs72637904;rs72637904;rs72661925;rs72661925;rs12023553;rs12023553;rs17491275;rs17491275;rs16866216;rs16866216;rs72661927;rs72661927;rs4660543;rs4660543;rs4660543;rs4660546;rs4660546;rs397701690;rs397701690;rs3078383;rs3078383;rs6692769;rs6692769;rs72637905;rs72637905;rs112139327;rs112139327;rs2036463;rs2036463;rs2036464;rs2036464;rs2036464;rs4660550;rs4660550;rs905381;rs905381;rs905381;rs111701080;rs111701080;rs10788933;rs10788933;rs376329427;rs376329427;rs75144690;rs75144690;rs80093081;rs80093081;rs56339706;rs56339706;rs11205802;rs11205802;rs10888715;rs10888715;rs113954314;rs113954314;rs6692918;rs6692918;rs16837533;rs16837533;rs16837533;rs16837533;rs950805;rs950805;rs72637906;rs72637906;rs67886352;rs67886352;rs60323161;rs60323161;rs66727439;rs66727439;rs67966942;rs67966942;rs7553009;rs7553009;rs111254532;rs111254532;rs16826000;rs16826000;rs11205823;rs11205823;rs144209197;rs144209197;rs16826009;rs16826009;rs10493087;rs10493087;rs11205828;rs11205828;rs16826012;rs16826012;rs16826012;rs66880209;rs66880209;rs4660208;rs4660208;rs4660208;rs2265408;rs2265408;rs2246257;rs2246257;rs72661940;rs72661940;rs1974240;rs1974240;rs1889830;rs1889830;rs4660214;rs4660214;rs4660214;rs6699928;rs6699928;rs11205839;rs11205839;rs4660603;rs4660603;rs4660603;rs397747307;rs397747307;rs561821846;rs561821846;rs7414381;rs7414381;rs145539706;rs145539706;rs3116387;rs3116387;rs1537815;rs1537815;rs1984142;rs1984142;rs3818806;rs3818806;rs3818806;rs2484751;rs2484751;rs41270799;rs41270799;rs2275188;rs2275188;rs1984143;rs1984143;rs1984143;rs16826036;rs16826036;rs16826038;rs16826038;rs16826038;rs2484749;rs2484749;rs6688708;rs6688708;rs111797516;rs111797516;rs61782157;rs61782157;rs2275187;rs2275187;rs41270803;rs41270803;rs2275186;rs2275186;rs2275186;rs12025847;rs12025847;rs61783376;rs61783376;rs376825420;rs376825420;rs4660636;rs4660636;rs4660637;rs4660637;rs149888723;rs149888723;rs11205884;rs11205884;rs11205885;rs11205885;rs112097056;rs112097056;rs61783378;rs61783378;rs3116398;rs3116398;rs3121902;rs3121902;rs72661956;rs72661956;rs16826068;rs16826068;rs16826068;rs111745074;rs111745074;rs16826069;rs16826069;rs16826069;rs41270807;rs41270807;rs3121889;rs3121889;rs61783383;rs61783383;rs4660669;rs4660669;rs6704246;rs6704246;rs111623477;rs111623477;rs2490943;rs2490943;rs16826087;rs16826087;rs3754346;rs3754346;rs3754346;rs16826093;rs16826093;rs41270811;rs41270811;rs61779274;rs61779274;rs17264671;rs17264671;rs4660690;rs4660690;rs593667;rs593667;rs61779275;rs61779275;rs597311;rs597311;rs597708;rs597708;rs636083;rs636083;rs636083;rs636156;rs636156;rs147223845;rs147223845;rs2256614;rs2256614;rs61779276;rs61779276;rs596062;rs596062;rs149306191;rs149306191;rs35455035;rs35455035;rs72661961;rs72661961;rs10718160;rs10718160;rs598415;rs598415;rs613511;rs613511;rs629093;rs629093;rs61779277;rs61779277;rs3832005;rs3832005;rs61779278;rs61779278;rs596991;rs596991;rs582883;rs582883;rs2296172;rs2296172;rs2296172;rs61779279;rs61779279;rs2490945;rs2490945;rs2490946;rs2490946;rs61779282;rs61779282;rs61779283;rs61779283;rs621807;rs621807;rs76111861;rs76111861;rs663449;rs663449;rs1180383;rs1180383;rs1180383;rs1184716;rs1184716;rs72661965;rs72661965;rs6668369;rs6668369;rs10707907;rs10707907;rs635943;rs635943;rs61779284;rs61779284;rs3768299;rs3768299;rs586057;rs586057;rs624971;rs624971;rs11329754;rs11329754;rs10652572;rs10652572;rs200922247;rs200922247;rs72661971;rs72661971;rs4660732;rs4660732;rs61779285;rs61779285;rs144613686;rs144613686;rs112371771;rs112371771;rs112371771;rs67565123;rs67565123;rs111411108;rs111411108;rs3768301;rs3768301;rs113214136;rs113214136;rs604316;rs604316;rs3768302;rs3768302;rs3768302;rs1180375;rs1180375;rs17343193;rs17343193;rs144172969;rs144172969;rs1180376;rs1180376;rs61779300;rs61779300;rs1617212;rs1617212;rs663892;rs663892;rs1180384;rs1180384;rs625384;rs625384;rs683135;rs683135;rs683135;rs144853034;rs144853034;rs36121387;rs36121387;rs596705;rs596705;rs1180372;rs1180372;rs2018212;rs2018212;rs2018212;rs4660751;rs4660751;rs3835695;rs3835695;rs587404;rs587404;rs587404;rs588326;rs588326;rs1775656;rs1775656;rs34861991;rs34861991;rs2296173;rs2296173;rs2296173;rs3118014;rs3118014;rs1985076;rs1985076;rs568905981;rs568905981;rs61779305;rs61779305;rs61779306;rs61779306;rs599892;rs599892;rs41270821;rs41270821;rs2296175;rs2296175;rs7540050;rs7540050;rs7554206;rs7554206;rs6698791;rs6698791;rs140319897;rs140319897;rs398073895;rs398073895;rs10888788;rs10888788;rs61779308;rs61779308;rs4617393;rs4617393;rs61779309;rs61779309;rs371894931;rs371894931;rs61779310;rs61779310;rs6665948;rs6665948;rs61779313;rs61779313;rs722357;rs722357;rs2275767;rs2275767;rs139228213;rs139228213;rs12138051;rs12138051;rs61779314;rs61779314;rs6691194;rs6691194;rs11366304;rs11366304;rs1775654;rs1775654;rs1775654;rs1775654;rs61779328;rs61779328;rs375963061;rs375963061;rs7533743;rs7533743;rs7555699;rs7555699;rs10888798;rs10888798;rs1809697;rs1809697;rs60069508;rs60069508;rs11206189;rs11206189;rs61779330;rs61779330;rs72662001;rs72662001;rs12402990;rs12402990;rs72663503;rs72663503;rs61779331;rs61779331;rs879037;rs201468966;rs201468966;rs61779333;rs61779333;rs139622852;rs139401553;rs2473617;rs1727098;rs710913;rs710913;rs3738676;rs3738676;rs34366175;rs1180341;rs1180342;rs1180342;rs755247;rs755249;rs755249;rs1180347;rs4660823;rs4660823;rs12035330;rs12035330;rs111564351;rs111564351;rs72663520;rs72663520;rs1180349;rs1180351;rs1180352;rs1180329;rs61779359;rs61779359;rs35325373;rs61781362;rs61781362;rs61781363;rs61781363;rs4660808;rs4660808;rs4660808;rs61781364;rs61781364;rs1180334;rs76207570;rs76207570;rs17264866;rs17264866;rs17264866;rs72637908;rs72637908;rs72663529;rs72663529;rs138909742;rs138909742;rs4660293;rs4660293;rs4660293;rs35460342;rs58302493;rs58302493;rs4660836;rs17513135;rs17513135;rs17513135;rs17513135;rs3768321;rs3768321;rs2293476;rs2293476;rs2293476;rs2242500;rs2242500;rs2242500;rs2068663;rs2068663;rs2068473;rs16826349;rs16826349;rs12028034;rs12028034;rs398073897;rs398073897;rs12064914;rs12064914;rs61781370;rs61781370;rs111768751;rs111768751;rs397828120;rs397828120;rs11206374;rs11206374;rs11206378;rs11206378;rs61781371;rs61781371;rs113825410;rs113825410;rs2746056;rs2746056;rs76841360;rs76841360;rs4660303;rs4660303;rs12037222;rs12037222;rs12037222;rs12037222;rs74504886;rs74504886;rs149794918;rs149794918;rs11206430;rs11206430;rs61781390;rs61781390;rs28788506;rs28788506;rs61781391;rs61781391;rs4660311;rs4660877;rs4660877;rs1180321;rs61781392;rs61781392;rs72663563;rs72663563;rs61232586;rs61232586;rs61781393;rs61781393;	HDL_C;triglyc;HDL_C;triglyc;HDL_C;triglyc;HDL_C;triglyc;HDL_C;triglyc;HDL_C;triglyc;HDL_C;triglyc;HDL_C;triglyc;HDL;HDL_C;triglyc;HDL_C;triglyc;HDL_C;triglyc;HDL_C;triglyc;HDL_C;triglyc;HDL;HDL_C;triglyc;HDL_C;triglyc;HDL_C;triglyc;HDL_C;triglyc;HDL_C;triglyc;HDL_C;triglyc;HDL;HDL_C;triglyc;HDL_C;triglyc;HDL_C;triglyc;HDL_C;triglyc;HDL_C;triglyc;HDL_C;triglyc;HDL_C;triglyc;HDL_C;triglyc;HDL_C;triglyc;HDL_C;triglyc;HDL_C;triglyc;HDL_C;triglyc;HDL_C;triglyc;HDL_C;triglyc;HDL;HDL_C;triglyc;HDL_C;triglyc;HDL_C;triglyc;HDL_C;triglyc;HDL_C;triglyc;HDL_C;triglyc;HDL_C;triglyc;HDL_C;triglyc;HDL_C;triglyc;HDL_C;triglyc;HDL_C;triglyc;HDL_C;triglyc;HDL_C;triglyc;HDL_C;triglyc;HDL_C;triglyc;HDL_C;triglyc;HDL_C;triglyc;HDL_C;triglyc;HDL_C;triglyc;HDL_C;triglyc;HDL_C;triglyc;HDL_C;triglyc;HDL_C;triglyc;HDL;HDL_C;triglyc;HDL_C;triglyc;HDL;HDL_C;triglyc;HDL_C;triglyc;HDL_C;triglyc;HDL_C;triglyc;HDL_C;triglyc;HDL_C;triglyc;HDL_C;triglyc;HDL_C;triglyc;HDL_C;triglyc;HDL_C;triglyc;HDL_C;triglyc;HDL_C;triglyc;HDL_C;triglyc;HDL_C;triglyc;HDL_C;triglyc;HDL_C;triglyc;HDL_C;triglyc;HDL_C;triglyc;HDL_C;triglyc;HDL;HDL_C;triglyc;HDL_C;triglyc;HDL_C;triglyc;HDL_C;triglyc;HDL_C;triglyc;HDL_C;triglyc;HDL_C;triglyc;HDL_C;triglyc;HDL_C;triglyc;HDL_C;triglyc;HDL_C;triglyc;HDL_C;triglyc;HDL;HDL_C;triglyc;HDL_C;triglyc;HDL_C;triglyc;HDL_C;triglyc;HDL_C;triglyc;HDL_C;triglyc;HDL_C;triglyc;HDL_C;triglyc;HDL;HDL_C;triglyc;HDL_C;triglyc;HDL;HDL_C;triglyc;HDL_C;triglyc;HDL_C;triglyc;HDL_C;triglyc;HDL_C;triglyc;HDL_C;triglyc;HDL_C;triglyc;HDL_C;triglyc;HDL_C;triglyc;HDL_C;triglyc;HDL_C;triglyc;HDL;HDL_C;TG;triglyc;HDL_C;triglyc;HDL_C;triglyc;HDL_C;triglyc;HDL_C;triglyc;HDL_C;triglyc;HDL_C;triglyc;HDL_C;triglyc;HDL_C;triglyc;HDL_C;triglyc;HDL_C;triglyc;HDL_C;triglyc;HDL_C;triglyc;HDL_C;triglyc;HDL_C;triglyc;HDL;HDL_C;triglyc;HDL_C;triglyc;HDL;HDL_C;triglyc;HDL_C;triglyc;HDL_C;triglyc;HDL_C;triglyc;HDL_C;triglyc;HDL_C;triglyc;HDL;HDL_C;triglyc;HDL_C;triglyc;HDL_C;triglyc;HDL;HDL_C;triglyc;HDL_C;triglyc;HDL_C;triglyc;HDL_C;triglyc;HDL_C;triglyc;HDL_C;triglyc;HDL_C;triglyc;HDL_C;triglyc;HDL;HDL_C;triglyc;HDL_C;triglyc;HDL_C;triglyc;HDL_C;triglyc;HDL;HDL_C;triglyc;HDL_C;triglyc;HDL;HDL_C;triglyc;HDL_C;triglyc;HDL_C;triglyc;HDL_C;triglyc;HDL_C;triglyc;HDL_C;triglyc;HDL_C;triglyc;HDL;HDL_C;triglyc;HDL_C;triglyc;HDL_C;triglyc;HDL_C;triglyc;HDL_C;triglyc;HDL_C;triglyc;HDL_C;triglyc;HDL_C;triglyc;HDL_C;triglyc;HDL_C;triglyc;HDL_C;triglyc;HDL_C;triglyc;HDL_C;triglyc;HDL_C;triglyc;HDL;HDL_C;triglyc;HDL_C;triglyc;HDL;HDL_C;triglyc;HDL_C;triglyc;HDL_C;triglyc;HDL_C;triglyc;HDL_C;triglyc;HDL_C;triglyc;HDL_C;triglyc;HDL_C;triglyc;HDL_C;triglyc;HDL;HDL_C;triglyc;HDL_C;triglyc;HDL_C;triglyc;HDL_C;triglyc;HDL_C;triglyc;HDL_C;triglyc;HDL_C;triglyc;HDL_C;triglyc;HDL_C;triglyc;HDL_C;triglyc;HDL;HDL_C;triglyc;HDL_C;triglyc;HDL_C;triglyc;HDL_C;triglyc;HDL_C;triglyc;HDL_C;triglyc;HDL_C;triglyc;HDL_C;triglyc;HDL_C;triglyc;HDL_C;triglyc;HDL_C;triglyc;HDL_C;triglyc;HDL_C;triglyc;HDL_C;triglyc;HDL_C;triglyc;HDL_C;triglyc;HDL_C;triglyc;HDL_C;triglyc;HDL;HDL_C;triglyc;HDL_C;triglyc;HDL_C;triglyc;HDL_C;triglyc;HDL_C;triglyc;HDL_C;triglyc;HDL_C;triglyc;HDL_C;triglyc;HDL_C;triglyc;HDL;HDL_C;triglyc;HDL_C;triglyc;HDL_C;triglyc;HDL_C;triglyc;HDL_C;triglyc;HDL_C;triglyc;HDL_C;triglyc;HDL_C;triglyc;HDL_C;triglyc;HDL_C;triglyc;HDL_C;triglyc;HDL_C;triglyc;HDL_C;triglyc;HDL_C;triglyc;HDL_C;triglyc;HDL_C;triglyc;HDL_C;triglyc;HDL_C;HDL_C;triglyc;HDL_C;triglyc;HDL_C;triglyc;HDL_C;triglyc;HDL_C;triglyc;HDL_C;triglyc;HDL;HDL_C;triglyc;HDL_C;triglyc;HDL_C;triglyc;HDL_C;triglyc;HDL_C;triglyc;HDL_C;triglyc;HDL_C;triglyc;HDL_C;triglyc;HDL_C;triglyc;HDL_C;triglyc;HDL;HDL_C;triglyc;HDL_C;triglyc;HDL_C;triglyc;HDL_C;triglyc;HDL_C;triglyc;HDL;HDL_C;triglyc;HDL_C;triglyc;HDL_C;triglyc;HDL;HDL_C;triglyc;HDL_C;triglyc;HDL_C;triglyc;HDL_C;triglyc;HDL;HDL_C;triglyc;HDL_C;triglyc;HDL_C;triglyc;HDL_C;triglyc;HDL_C;triglyc;HDL_C;triglyc;HDL_C;triglyc;HDL_C;triglyc;HDL_C;triglyc;HDL_C;triglyc;HDL_C;triglyc;HDL_C;triglyc;HDL_C;triglyc;HDL_C;triglyc;HDL_C;triglyc;HDL_C;triglyc;HDL_C;triglyc;HDL_C;triglyc;HDL_C;triglyc;HDL_C;triglyc;HDL_C;triglyc;HDL_C;triglyc;HDL_C;triglyc;HDL_C;triglyc;HDL_C;triglyc;HDL_C;triglyc;HDL_C;triglyc;HDL_C;triglyc;HDL_C;triglyc;HDL;HDL_C;TG;triglyc;HDL_C;triglyc;HDL_C;triglyc;HDL_C;triglyc;HDL_C;triglyc;HDL_C;triglyc;HDL_C;triglyc;HDL_C;triglyc;HDL_C;triglyc;HDL_C;triglyc;HDL_C;triglyc;HDL_C;triglyc;HDL_C;triglyc;HDL_C;triglyc;HDL_C;HDL_C;triglyc;HDL_C;triglyc;HDL_C;HDL_C;HDL_C;HDL_C;HDL_C;triglyc;HDL_C;triglyc;HDL_C;HDL_C;HDL_C;triglyc;HDL_C;HDL_C;triglyc;HDL_C;HDL_C;triglyc;HDL_C;triglyc;HDL_C;triglyc;HDL_C;triglyc;HDL_C;HDL_C;HDL_C;HDL_C;HDL_C;triglyc;HDL_C;HDL_C;triglyc;HDL_C;triglyc;HDL;HDL_C;triglyc;HDL_C;triglyc;HDL_C;HDL_C;triglyc;HDL;HDL_C;triglyc;HDL_C;triglyc;HDL_C;triglyc;HDL_C;triglyc;HDL;HDL_C;triglyc;HDL_C;HDL_C;triglyc;HDL_C;HDL;HDL_C;TG;triglyc;HDL_C;triglyc;HDL;HDL_C;triglyc;HDL;HDL_C;triglyc;HDL_C;triglyc;HDL_C;HDL_C;triglyc;HDL_C;triglyc;HDL_C;triglyc;HDL_C;triglyc;HDL_C;triglyc;HDL_C;triglyc;HDL_C;triglyc;HDL_C;triglyc;HDL_C;triglyc;HDL_C;triglyc;HDL_C;triglyc;HDL_C;triglyc;HDL_C;triglyc;HDL_C;triglyc;HDL;HDL_C;TG;triglyc;HDL_C;triglyc;HDL_C;triglyc;HDL_C;triglyc;HDL_C;triglyc;HDL_C;triglyc;HDL_C;triglyc;HDL_C;HDL_C;triglyc;HDL_C;HDL_C;triglyc;HDL_C;triglyc;HDL_C;triglyc;HDL_C;triglyc;	UKBB;UKBB;UKBB;UKBB;UKBB;UKBB;UKBB;UKBB;UKBB;UKBB;UKBB;UKBB;UKBB;UKBB;UKBB;UKBB;Willer_et_al_2013;UKBB;UKBB;UKBB;UKBB;UKBB;UKBB;UKBB;UKBB;UKBB;UKBB;Willer_et_al_2013;UKBB;UKBB;UKBB;UKBB;UKBB;UKBB;UKBB;UKBB;UKBB;UKBB;UKBB;UKBB;Willer_et_al_2013;UKBB;UKBB;UKBB;UKBB;UKBB;UKBB;UKBB;UKBB;UKBB;UKBB;UKBB;UKBB;UKBB;UKBB;UKBB;UKBB;UKBB;UKBB;UKBB;UKBB;UKBB;UKBB;UKBB;UKBB;UKBB;UKBB;UKBB;UKBB;Willer_et_al_2013;UKBB;UKBB;UKBB;UKBB;UKBB;UKBB;UKBB;UKBB;UKBB;UKBB;UKBB;UKBB;UKBB;UKBB;UKBB;UKBB;UKBB;UKBB;UKBB;UKBB;UKBB;UKBB;UKBB;UKBB;UKBB;UKBB;UKBB;UKBB;UKBB;UKBB;UKBB;UKBB;UKBB;UKBB;UKBB;UKBB;UKBB;UKBB;UKBB;UKBB;UKBB;UKBB;UKBB;UKBB;UKBB;UKBB;Willer_et_al_2013;UKBB;UKBB;UKBB;UKBB;Willer_et_al_2013;UKBB;UKBB;UKBB;UKBB;UKBB;UKBB;UKBB;UKBB;UKBB;UKBB;UKBB;UKBB;UKBB;UKBB;UKBB;UKBB;UKBB;UKBB;UKBB;UKBB;UKBB;UKBB;UKBB;UKBB;UKBB;UKBB;UKBB;UKBB;UKBB;UKBB;UKBB;UKBB;UKBB;UKBB;UKBB;UKBB;UKBB;UKBB;Willer_et_al_2013;UKBB;UKBB;UKBB;UKBB;UKBB;UKBB;UKBB;UKBB;UKBB;UKBB;UKBB;UKBB;UKBB;UKBB;UKBB;UKBB;UKBB;UKBB;UKBB;UKBB;UKBB;UKBB;UKBB;UKBB;Willer_et_al_2013;UKBB;UKBB;UKBB;UKBB;UKBB;UKBB;UKBB;UKBB;UKBB;UKBB;UKBB;UKBB;UKBB;UKBB;UKBB;UKBB;Willer_et_al_2013;UKBB;UKBB;UKBB;UKBB;Willer_et_al_2013;UKBB;UKBB;UKBB;UKBB;UKBB;UKBB;UKBB;UKBB;UKBB;UKBB;UKBB;UKBB;UKBB;UKBB;UKBB;UKBB;UKBB;UKBB;UKBB;UKBB;UKBB;UKBB;Willer_et_al_2013;UKBB;Willer_et_al_2013;UKBB;UKBB;UKBB;UKBB;UKBB;UKBB;UKBB;UKBB;UKBB;UKBB;UKBB;UKBB;UKBB;UKBB;UKBB;UKBB;UKBB;UKBB;UKBB;UKBB;UKBB;UKBB;UKBB;UKBB;UKBB;UKBB;UKBB;UKBB;UKBB;Willer_et_al_2013;UKBB;UKBB;UKBB;UKBB;Willer_et_al_2013;UKBB;UKBB;UKBB;UKBB;UKBB;UKBB;UKBB;UKBB;UKBB;UKBB;UKBB;UKBB;Willer_et_al_2013;UKBB;UKBB;UKBB;UKBB;UKBB;UKBB;Willer_et_al_2013;UKBB;UKBB;UKBB;UKBB;UKBB;UKBB;UKBB;UKBB;UKBB;UKBB;UKBB;UKBB;UKBB;UKBB;UKBB;UKBB;Willer_et_al_2013;UKBB;UKBB;UKBB;UKBB;UKBB;UKBB;UKBB;UKBB;Willer_et_al_2013;UKBB;UKBB;UKBB;UKBB;Willer_et_al_2013;UKBB;UKBB;UKBB;UKBB;UKBB;UKBB;UKBB;UKBB;UKBB;UKBB;UKBB;UKBB;UKBB;UKBB;Willer_et_al_2013;UKBB;UKBB;UKBB;UKBB;UKBB;UKBB;UKBB;UKBB;UKBB;UKBB;UKBB;UKBB;UKBB;UKBB;UKBB;UKBB;UKBB;UKBB;UKBB;UKBB;UKBB;UKBB;UKBB;UKBB;UKBB;UKBB;UKBB;UKBB;Willer_et_al_2013;UKBB;UKBB;UKBB;UKBB;Willer_et_al_2013;UKBB;UKBB;UKBB;UKBB;UKBB;UKBB;UKBB;UKBB;UKBB;UKBB;UKBB;UKBB;UKBB;UKBB;UKBB;UKBB;UKBB;UKBB;Willer_et_al_2013;UKBB;UKBB;UKBB;UKBB;UKBB;UKBB;UKBB;UKBB;UKBB;UKBB;UKBB;UKBB;UKBB;UKBB;UKBB;UKBB;UKBB;UKBB;UKBB;UKBB;Willer_et_al_2013;UKBB;UKBB;UKBB;UKBB;UKBB;UKBB;UKBB;UKBB;UKBB;UKBB;UKBB;UKBB;UKBB;UKBB;UKBB;UKBB;UKBB;UKBB;UKBB;UKBB;UKBB;UKBB;UKBB;UKBB;UKBB;UKBB;UKBB;UKBB;UKBB;UKBB;UKBB;UKBB;UKBB;UKBB;UKBB;UKBB;Willer_et_al_2013;UKBB;UKBB;UKBB;UKBB;UKBB;UKBB;UKBB;UKBB;UKBB;UKBB;UKBB;UKBB;UKBB;UKBB;UKBB;UKBB;UKBB;UKBB;Willer_et_al_2013;UKBB;UKBB;UKBB;UKBB;UKBB;UKBB;UKBB;UKBB;UKBB;UKBB;UKBB;UKBB;UKBB;UKBB;UKBB;UKBB;UKBB;UKBB;UKBB;UKBB;UKBB;UKBB;UKBB;UKBB;UKBB;UKBB;UKBB;UKBB;UKBB;UKBB;UKBB;UKBB;UKBB;UKBB;UKBB;UKBB;UKBB;UKBB;UKBB;UKBB;UKBB;UKBB;UKBB;UKBB;UKBB;UKBB;UKBB;Willer_et_al_2013;UKBB;UKBB;UKBB;UKBB;UKBB;UKBB;UKBB;UKBB;UKBB;UKBB;UKBB;UKBB;UKBB;UKBB;UKBB;UKBB;UKBB;UKBB;UKBB;UKBB;Willer_et_al_2013;UKBB;UKBB;UKBB;UKBB;UKBB;UKBB;UKBB;UKBB;UKBB;UKBB;Willer_et_al_2013;UKBB;UKBB;UKBB;UKBB;UKBB;UKBB;Willer_et_al_2013;UKBB;UKBB;UKBB;UKBB;UKBB;UKBB;UKBB;UKBB;Willer_et_al_2013;UKBB;UKBB;UKBB;UKBB;UKBB;UKBB;UKBB;UKBB;UKBB;UKBB;UKBB;UKBB;UKBB;UKBB;UKBB;UKBB;UKBB;UKBB;UKBB;UKBB;UKBB;UKBB;UKBB;UKBB;UKBB;UKBB;UKBB;UKBB;UKBB;UKBB;UKBB;UKBB;UKBB;UKBB;UKBB;UKBB;UKBB;UKBB;UKBB;UKBB;UKBB;UKBB;UKBB;UKBB;UKBB;UKBB;UKBB;UKBB;UKBB;UKBB;UKBB;UKBB;UKBB;UKBB;UKBB;UKBB;UKBB;UKBB;Willer_et_al_2013;UKBB;Willer_et_al_2013;UKBB;UKBB;UKBB;UKBB;UKBB;UKBB;UKBB;UKBB;UKBB;UKBB;UKBB;UKBB;UKBB;UKBB;UKBB;UKBB;UKBB;UKBB;UKBB;UKBB;UKBB;UKBB;UKBB;UKBB;UKBB;UKBB;UKBB;UKBB;UKBB;UKBB;UKBB;UKBB;UKBB;UKBB;UKBB;UKBB;UKBB;UKBB;UKBB;UKBB;UKBB;UKBB;UKBB;UKBB;UKBB;UKBB;UKBB;UKBB;UKBB;UKBB;UKBB;UKBB;UKBB_cl	1:39801815	rs41270807	39537738;39570256;39801815;39801815;39801815;39662602;39801815;39550621;39550621;39662602;40089425;39880892;39880892;40089425;	rs72663520;rs3768321;rs41270807;rs41270807;rs41270807;rs115236337;rs41270807;rs7546735;rs7546735;rs115236337;rs116401702;rs77157953;rs77157953;rs116401702;	Triglycerides;HDL_cholesterol;HDL_cholesterol;Apolipoprotein_A;Albumin;HDL_cholesterol;Triglycerides;HDL_cholesterol;Apolipoprotein_A;Apolipoprotein_A;HDL_cholesterol;Apolipoprotein_A;HDL_cholesterol;Apolipoprotein_A;	Klarin_et_al.;Klarin_et_al.;Sinnott-Armstrong_et_al.;Sinnott-Armstrong_et_al.;Sinnott-Armstrong_et_al.;Sinnott-Armstrong_et_al.;Sinnott-Armstrong_et_al.;Sinnott-Armstrong_et_al.;Sinnott-Armstrong_et_al.;Sinnott-Armstrong_et_al.;Sinnott-Armstrong_et_al.;Sinnott-Armstrong_et_al.;Sinnott-Armstrong_et_al.;Sinnott-Armstrong_et_al.;
1_8	1	39051488	40927975	L-HDL-FC	39623307	1:39623307:A:T	rs10888682	a	t	0.2978	-0.0360672	0.00438652	1.997e-16	15.7	32	0.6562	No	MACF1	MACF1	LD with missense variant	24	ApoA1;ApoBbyApoA1;HDL2-C;HDL-C;HDL-D;L-HDL-C;L-HDL-CE;L-HDL-FC;L-HDL-L;L-HDL-P;L-HDL-PL;M-HDL-C;M-HDL-CE;M-HDL-CE_percent;M-HDL-C_percent;M-HDL-FC;M-HDL-FC_percent;M-HDL-L;M-HDL-P;M-HDL-PL;XL-HDL-L;XL-HDL-P;XL-HDL-PL;XL-HDL-PL_percent;	2	region_1_8_locus_1	intron_variant	1:39908506:A:G;	missense_variant;	MACF1;	E4_DM2 (p=7.01617e-09); E4_DM2_STRICT (p=1.98788e-09); T2D (p=2.25715e-09); T2D_INCLAVO (p=2.69973e-09); T2D_WIDE (p=9.11969e-09);	Red cell distribution width (Astle W 2016); Leg fat-free mass left (Neale B 2017); Leg fat-free mass right (Neale B 2017); Leg predicted mass left (Neale B 2017); Leg predicted mass right (Neale B 2017);	NA	NA	NA	1:39551488;1:39551488;1:39552963;1:39552963;1:39554034;1:39554034;1:39560250;1:39560250;1:39561884;1:39561884;1:39562627;1:39562627;1:39564930;1:39564930;1:39566766;1:39566766;1:39569571;1:39569571;1:39569571;1:39571992;1:39571992;1:39575982;1:39575982;1:39576621;1:39576621;1:39578352;1:39578352;1:39578532;1:39578532;1:39578532;1:39578986;1:39578986;1:39587278;1:39587278;1:39587388;1:39587388;1:39588967;1:39588967;1:39590409;1:39590409;1:39591779;1:39591779;1:39591779;1:39594102;1:39594102;1:39596137;1:39596137;1:39599879;1:39599879;1:39602755;1:39602755;1:39603214;1:39603214;1:39604099;1:39604099;1:39605091;1:39605091;1:39609298;1:39609298;1:39609784;1:39609784;1:39611191;1:39611191;1:39612240;1:39612240;1:39612493;1:39612493;1:39612557;1:39612557;1:39613812;1:39613812;1:39613812;1:39615407;1:39615407;1:39616282;1:39616282;1:39616690;1:39616690;1:39617080;1:39617080;1:39618529;1:39618529;1:39618556;1:39618556;1:39620393;1:39620393;1:39620957;1:39620957;1:39621552;1:39621552;1:39622588;1:39622588;1:39622823;1:39622823;1:39623307;1:39623307;1:39623669;1:39623669;1:39624380;1:39624380;1:39626642;1:39626642;1:39628411;1:39628411;1:39629062;1:39629062;1:39631297;1:39631297;1:39635445;1:39635445;1:39636901;1:39636901;1:39637305;1:39637305;1:39639023;1:39639023;1:39639653;1:39639653;1:39639653;1:39639744;1:39639744;1:39643382;1:39643382;1:39643382;1:39643464;1:39643464;1:39643712;1:39643712;1:39646787;1:39646787;1:39647038;1:39647038;1:39647620;1:39647620;1:39648080;1:39648080;1:39649198;1:39649198;1:39650963;1:39650963;1:39651842;1:39651842;1:39652658;1:39652658;1:39652764;1:39652764;1:39653994;1:39653994;1:39654372;1:39654372;1:39656072;1:39656072;1:39656073;1:39656073;1:39656401;1:39656401;1:39660013;1:39660013;1:39660847;1:39660847;1:39662508;1:39662508;1:39662508;1:39662618;1:39662618;1:39664485;1:39664485;1:39664682;1:39664682;1:39664858;1:39664858;1:39668015;1:39668015;1:39668682;1:39668682;1:39669537;1:39669537;1:39671492;1:39671492;1:39672545;1:39672545;1:39674588;1:39674588;1:39675322;1:39675322;1:39678990;1:39678990;1:39678990;1:39679402;1:39679402;1:39681115;1:39681115;1:39682350;1:39682350;1:39683175;1:39683175;1:39683298;1:39683298;1:39686210;1:39686210;1:39688075;1:39688075;1:39688242;1:39688242;1:39688242;1:39688459;1:39688459;1:39688552;1:39688552;1:39688552;1:39694518;1:39694518;1:39695155;1:39695155;1:39696256;1:39696256;1:39698433;1:39698433;1:39698437;1:39698437;1:39698705;1:39698705;1:39699114;1:39699114;1:39699244;1:39699244;1:39700176;1:39700176;1:39700582;1:39700582;1:39703847;1:39703847;1:39703847;1:39703847;1:39705458;1:39705458;1:39708302;1:39708302;1:39708703;1:39708703;1:39710459;1:39710459;1:39711930;1:39711930;1:39711950;1:39711950;1:39713113;1:39713113;1:39713648;1:39713648;1:39713860;1:39713860;1:39714238;1:39714238;1:39716844;1:39716844;1:39716902;1:39716902;1:39717256;1:39717256;1:39719346;1:39719346;1:39719519;1:39719519;1:39719519;1:39719812;1:39719812;1:39722214;1:39722214;1:39722214;1:39723075;1:39723075;1:39726182;1:39726182;1:39728647;1:39728647;1:39729607;1:39729607;1:39730172;1:39730172;1:39731550;1:39731550;1:39731550;1:39733499;1:39733499;1:39733733;1:39733733;1:39736334;1:39736334;1:39736334;1:39736463;1:39736463;1:39738803;1:39738803;1:39741520;1:39741520;1:39742825;1:39742825;1:39742869;1:39742869;1:39744618;1:39744618;1:39745608;1:39745608;1:39748271;1:39748271;1:39748271;1:39748539;1:39748539;1:39748662;1:39748662;1:39748921;1:39748921;1:39756317;1:39756317;1:39756317;1:39757799;1:39757799;1:39758634;1:39758634;1:39758634;1:39758955;1:39758955;1:39758993;1:39758993;1:39762203;1:39762203;1:39762889;1:39762889;1:39763242;1:39763242;1:39766041;1:39766041;1:39766055;1:39766055;1:39766055;1:39766649;1:39766649;1:39769000;1:39769000;1:39769224;1:39769224;1:39770227;1:39770227;1:39770278;1:39770278;1:39770949;1:39770949;1:39772070;1:39772070;1:39772305;1:39772305;1:39772946;1:39772946;1:39777159;1:39777159;1:39779802;1:39779802;1:39780241;1:39780241;1:39784888;1:39784888;1:39791876;1:39791876;1:39791876;1:39792369;1:39792369;1:39797055;1:39797055;1:39797055;1:39801815;1:39801815;1:39803567;1:39803567;1:39807018;1:39807018;1:39807458;1:39807458;1:39809284;1:39809284;1:39811205;1:39811205;1:39812434;1:39812434;1:39812518;1:39812518;1:39814960;1:39814960;1:39814960;1:39815143;1:39815143;1:39815344;1:39815344;1:39816941;1:39816941;1:39818052;1:39818052;1:39819503;1:39819503;1:39820138;1:39820138;1:39820310;1:39820310;1:39820926;1:39820926;1:39820963;1:39820963;1:39821681;1:39821681;1:39821681;1:39821737;1:39821737;1:39823032;1:39823032;1:39824718;1:39824718;1:39825438;1:39825438;1:39826005;1:39826005;1:39826343;1:39826343;1:39830045;1:39830045;1:39831768;1:39831768;1:39832368;1:39832368;1:39832407;1:39832407;1:39833473;1:39833473;1:39833503;1:39833503;1:39833535;1:39833535;1:39833675;1:39833675;1:39834617;1:39834617;1:39834692;1:39834692;1:39835540;1:39835540;1:39835817;1:39835817;1:39835817;1:39837102;1:39837102;1:39837344;1:39837344;1:39837627;1:39837627;1:39840304;1:39840304;1:39840768;1:39840768;1:39842443;1:39842443;1:39842690;1:39842690;1:39843958;1:39843958;1:39846267;1:39846267;1:39846267;1:39846489;1:39846489;1:39846590;1:39846590;1:39848347;1:39848347;1:39852109;1:39852109;1:39852142;1:39852142;1:39855177;1:39855177;1:39857192;1:39857192;1:39858794;1:39858794;1:39858947;1:39858947;1:39859478;1:39859478;1:39859518;1:39859518;1:39859942;1:39859942;1:39859946;1:39859946;1:39863215;1:39863215;1:39867055;1:39867055;1:39868621;1:39868621;1:39868750;1:39868750;1:39868750;1:39869512;1:39869512;1:39869825;1:39869825;1:39870793;1:39870793;1:39874539;1:39874539;1:39879366;1:39879366;1:39880319;1:39880319;1:39880319;1:39881040;1:39881040;1:39881468;1:39881468;1:39883020;1:39883020;1:39884433;1:39884433;1:39885763;1:39885763;1:39886773;1:39886773;1:39889677;1:39889677;1:39892774;1:39892774;1:39893093;1:39893093;1:39895460;1:39895460;1:39895460;1:39896961;1:39896961;1:39902929;1:39902929;1:39903129;1:39903129;1:39904612;1:39904612;1:39905588;1:39905588;1:39905588;1:39905873;1:39905873;1:39906267;1:39906267;1:39908506;1:39908506;1:39908506;1:39908726;1:39908726;1:39911001;1:39911001;1:39911998;1:39911998;1:39913351;1:39913351;1:39913351;1:39914090;1:39914090;1:39915209;1:39915209;1:39915369;1:39915369;1:39921811;1:39921811;1:39922426;1:39922426;1:39922884;1:39922884;1:39923732;1:39923732;1:39924398;1:39924398;1:39928984;1:39928984;1:39929240;1:39929240;1:39934776;1:39934776;1:39936799;1:39936799;1:39937494;1:39937494;1:39937696;1:39937696;1:39938257;1:39938257;1:39940223;1:39940223;1:39940499;1:39940499;1:39942242;1:39942242;1:39942297;1:39942297;1:39944180;1:39944180;1:39944249;1:39944249;1:39944768;1:39944768;1:39945297;1:39945297;1:39948182;1:39948182;1:39948224;1:39948224;1:39948339;1:39948339;1:39948741;1:39948741;1:39950003;1:39950003;1:39950080;1:39950080;1:39950080;1:39950080;1:39953467;1:39953467;1:39954548;1:39954548;1:39957169;1:39957169;1:39957301;1:39957301;1:39958080;1:39958080;1:39959085;1:39959085;1:39964912;1:39964912;1:39964974;1:39964974;1:39967223;1:39967223;1:39967280;1:39967280;1:39967683;1:39967683;1:39969059;1:39969059;1:39970928;1:39970928;1:39975408;1:39976059;1:39976059;1:39982088;1:39982088;1:39983274;1:39988318;1:39988471;1:39989327;1:39989926;1:39989926;1:39991588;1:39991588;1:39991730;1:39992808;1:39992878;1:39992878;1:39994545;1:39995074;1:39995074;1:39996716;1:39998523;1:39998523;1:40001060;1:40001060;1:40002356;1:40002356;1:40003410;1:40003410;1:40006052;1:40007277;1:40007829;1:40009829;1:40010235;1:40010235;1:40010547;1:40012230;1:40012230;1:40012433;1:40012433;1:40018509;1:40018509;1:40018509;1:40019591;1:40019591;1:40021644;1:40022482;1:40022482;1:40022777;1:40022777;1:40022777;1:40023047;1:40023047;1:40023356;1:40023356;1:40025197;1:40025197;1:40028180;1:40028180;1:40028180;1:40032680;1:40033905;1:40033905;1:40033934;1:40035686;1:40035686;1:40035686;1:40035686;1:40035928;1:40035928;1:40036847;1:40036847;1:40036847;1:40037902;1:40037902;1:40037902;1:40038571;1:40038571;1:40038597;1:40038936;1:40038936;1:40039707;1:40039707;1:40041371;1:40041371;1:40043772;1:40043772;1:40045300;1:40045300;1:40046093;1:40046093;1:40047560;1:40047560;1:40048009;1:40048009;1:40049184;1:40049184;1:40052108;1:40052108;1:40057543;1:40057543;1:40059778;1:40059778;1:40060025;1:40060025;1:40060473;1:40060473;1:40064961;1:40064961;1:40064961;1:40064961;1:40065616;1:40065616;1:40065855;1:40065855;1:40075367;1:40075367;1:40075894;1:40075894;1:40076780;1:40076780;1:40077537;1:40077537;1:40079114;1:40079246;1:40079246;1:40081463;1:40083641;1:40083641;1:40084605;1:40084605;1:40086357;1:40086357;1:40087764;1:40087764;	rs72634501;rs72634501;rs72634502;rs72634502;rs147860177;rs147860177;rs112646560;rs112646560;rs72637903;rs72637903;rs112566467;rs112566467;rs113603865;rs113603865;rs141752713;rs141752713;rs2282231;rs2282231;rs2282231;rs72660086;rs72660086;rs2036465;rs2036465;rs67637163;rs67637163;rs11348708;rs11348708;rs4660165;rs4660165;rs4660165;rs4660416;rs4660416;rs6684217;rs6684217;rs112205225;rs112205225;rs7555609;rs7555609;rs1472662;rs1472662;rs4660443;rs4660443;rs4660443;rs10788925;rs10788925;rs967530;rs967530;rs34022052;rs34022052;rs67916282;rs67916282;rs2134472;rs2134472;rs370909075;rs370909075;rs7522362;rs7522362;rs56809193;rs56809193;rs12043260;rs12043260;rs11426752;rs11426752;rs4660475;rs4660475;rs590214;rs590214;rs66848709;rs66848709;rs6600289;rs6600289;rs6600289;rs3078353;rs3078353;rs67452844;rs67452844;rs67062906;rs67062906;rs6679564;rs6679564;rs34440965;rs34440965;rs67408364;rs67408364;rs113114354;rs113114354;rs11205695;rs11205695;rs11205696;rs11205696;rs67758468;rs67758468;rs6600290;rs6600290;rs10888682;rs10888682;rs10888683;rs10888683;rs11205698;rs11205698;rs6703800;rs6703800;rs12117785;rs12117785;rs66531516;rs66531516;rs661316;rs661316;rs11335031;rs11335031;rs6660622;rs6660622;rs10888688;rs10888688;rs10636583;rs10636583;rs1537817;rs1537817;rs1537817;rs1126313;rs1126313;rs16825887;rs16825887;rs16825887;rs7554301;rs7554301;rs2455648;rs2455648;rs112672438;rs112672438;rs1537818;rs1537818;rs112824904;rs112824904;rs35040858;rs35040858;rs16825921;rs16825921;rs397979930;rs397979930;rs373172371;rs373172371;rs11427661;rs11427661;rs7538300;rs7538300;rs2484133;rs2484133;rs57214150;rs57214150;rs138554801;rs138554801;rs12076577;rs12076577;rs11205739;rs11205739;rs578140018;rs578140018;rs3931300;rs3931300;rs16825939;rs16825939;rs16825939;rs16825942;rs16825942;rs34920225;rs34920225;rs12737392;rs12737392;rs12141885;rs12141885;rs67020650;rs67020650;rs72637904;rs72637904;rs72661925;rs72661925;rs12023553;rs12023553;rs17491275;rs17491275;rs16866216;rs16866216;rs72661927;rs72661927;rs4660543;rs4660543;rs4660543;rs4660546;rs4660546;rs397701690;rs397701690;rs3078383;rs3078383;rs6692769;rs6692769;rs72637905;rs72637905;rs112139327;rs112139327;rs2036463;rs2036463;rs2036464;rs2036464;rs2036464;rs4660550;rs4660550;rs905381;rs905381;rs905381;rs111701080;rs111701080;rs10788933;rs10788933;rs376329427;rs376329427;rs75144690;rs75144690;rs80093081;rs80093081;rs56339706;rs56339706;rs11205802;rs11205802;rs10888715;rs10888715;rs113954314;rs113954314;rs6692918;rs6692918;rs16837533;rs16837533;rs16837533;rs16837533;rs950805;rs950805;rs72637906;rs72637906;rs67886352;rs67886352;rs60323161;rs60323161;rs66727439;rs66727439;rs67966942;rs67966942;rs7553009;rs7553009;rs111254532;rs111254532;rs16826000;rs16826000;rs11205823;rs11205823;rs144209197;rs144209197;rs16826009;rs16826009;rs10493087;rs10493087;rs11205828;rs11205828;rs16826012;rs16826012;rs16826012;rs66880209;rs66880209;rs4660208;rs4660208;rs4660208;rs2265408;rs2265408;rs2246257;rs2246257;rs72661940;rs72661940;rs1974240;rs1974240;rs1889830;rs1889830;rs4660214;rs4660214;rs4660214;rs6699928;rs6699928;rs11205839;rs11205839;rs4660603;rs4660603;rs4660603;rs397747307;rs397747307;rs561821846;rs561821846;rs7414381;rs7414381;rs145539706;rs145539706;rs3116387;rs3116387;rs1537815;rs1537815;rs1984142;rs1984142;rs3818806;rs3818806;rs3818806;rs2484751;rs2484751;rs41270799;rs41270799;rs2275188;rs2275188;rs1984143;rs1984143;rs1984143;rs16826036;rs16826036;rs16826038;rs16826038;rs16826038;rs2484749;rs2484749;rs6688708;rs6688708;rs111797516;rs111797516;rs61782157;rs61782157;rs2275187;rs2275187;rs41270803;rs41270803;rs2275186;rs2275186;rs2275186;rs12025847;rs12025847;rs61783376;rs61783376;rs376825420;rs376825420;rs4660636;rs4660636;rs4660637;rs4660637;rs149888723;rs149888723;rs11205884;rs11205884;rs11205885;rs11205885;rs112097056;rs112097056;rs61783378;rs61783378;rs3116398;rs3116398;rs3121902;rs3121902;rs72661956;rs72661956;rs16826068;rs16826068;rs16826068;rs111745074;rs111745074;rs16826069;rs16826069;rs16826069;rs41270807;rs41270807;rs3121889;rs3121889;rs61783383;rs61783383;rs4660669;rs4660669;rs6704246;rs6704246;rs111623477;rs111623477;rs2490943;rs2490943;rs16826087;rs16826087;rs3754346;rs3754346;rs3754346;rs16826093;rs16826093;rs41270811;rs41270811;rs61779274;rs61779274;rs17264671;rs17264671;rs4660690;rs4660690;rs593667;rs593667;rs61779275;rs61779275;rs597311;rs597311;rs597708;rs597708;rs636083;rs636083;rs636083;rs636156;rs636156;rs147223845;rs147223845;rs2256614;rs2256614;rs61779276;rs61779276;rs596062;rs596062;rs149306191;rs149306191;rs35455035;rs35455035;rs72661961;rs72661961;rs10718160;rs10718160;rs598415;rs598415;rs613511;rs613511;rs629093;rs629093;rs61779277;rs61779277;rs3832005;rs3832005;rs61779278;rs61779278;rs596991;rs596991;rs582883;rs582883;rs2296172;rs2296172;rs2296172;rs61779279;rs61779279;rs2490945;rs2490945;rs2490946;rs2490946;rs61779282;rs61779282;rs61779283;rs61779283;rs621807;rs621807;rs76111861;rs76111861;rs663449;rs663449;rs1180383;rs1180383;rs1180383;rs1184716;rs1184716;rs72661965;rs72661965;rs6668369;rs6668369;rs10707907;rs10707907;rs635943;rs635943;rs61779284;rs61779284;rs3768299;rs3768299;rs586057;rs586057;rs624971;rs624971;rs11329754;rs11329754;rs10652572;rs10652572;rs200922247;rs200922247;rs72661971;rs72661971;rs4660732;rs4660732;rs61779285;rs61779285;rs144613686;rs144613686;rs112371771;rs112371771;rs112371771;rs67565123;rs67565123;rs111411108;rs111411108;rs3768301;rs3768301;rs113214136;rs113214136;rs604316;rs604316;rs3768302;rs3768302;rs3768302;rs1180375;rs1180375;rs17343193;rs17343193;rs144172969;rs144172969;rs1180376;rs1180376;rs61779300;rs61779300;rs1617212;rs1617212;rs663892;rs663892;rs1180384;rs1180384;rs625384;rs625384;rs683135;rs683135;rs683135;rs144853034;rs144853034;rs36121387;rs36121387;rs596705;rs596705;rs1180372;rs1180372;rs2018212;rs2018212;rs2018212;rs4660751;rs4660751;rs3835695;rs3835695;rs587404;rs587404;rs587404;rs588326;rs588326;rs1775656;rs1775656;rs34861991;rs34861991;rs2296173;rs2296173;rs2296173;rs3118014;rs3118014;rs1985076;rs1985076;rs568905981;rs568905981;rs61779305;rs61779305;rs61779306;rs61779306;rs599892;rs599892;rs41270821;rs41270821;rs2296175;rs2296175;rs7540050;rs7540050;rs7554206;rs7554206;rs6698791;rs6698791;rs140319897;rs140319897;rs398073895;rs398073895;rs10888788;rs10888788;rs61779308;rs61779308;rs4617393;rs4617393;rs61779309;rs61779309;rs371894931;rs371894931;rs61779310;rs61779310;rs6665948;rs6665948;rs61779313;rs61779313;rs722357;rs722357;rs2275767;rs2275767;rs139228213;rs139228213;rs12138051;rs12138051;rs61779314;rs61779314;rs6691194;rs6691194;rs11366304;rs11366304;rs1775654;rs1775654;rs1775654;rs1775654;rs61779328;rs61779328;rs375963061;rs375963061;rs7533743;rs7533743;rs7555699;rs7555699;rs10888798;rs10888798;rs1809697;rs1809697;rs60069508;rs60069508;rs11206189;rs11206189;rs61779330;rs61779330;rs72662001;rs72662001;rs12402990;rs12402990;rs72663503;rs72663503;rs61779331;rs61779331;rs879037;rs201468966;rs201468966;rs61779333;rs61779333;rs139622852;rs139401553;rs2473617;rs1727098;rs710913;rs710913;rs3738676;rs3738676;rs34366175;rs1180341;rs1180342;rs1180342;rs755247;rs755249;rs755249;rs1180347;rs4660823;rs4660823;rs12035330;rs12035330;rs111564351;rs111564351;rs72663520;rs72663520;rs1180349;rs1180351;rs1180352;rs1180329;rs61779359;rs61779359;rs35325373;rs61781362;rs61781362;rs61781363;rs61781363;rs4660808;rs4660808;rs4660808;rs61781364;rs61781364;rs1180334;rs76207570;rs76207570;rs17264866;rs17264866;rs17264866;rs72637908;rs72637908;rs72663529;rs72663529;rs138909742;rs138909742;rs4660293;rs4660293;rs4660293;rs35460342;rs58302493;rs58302493;rs4660836;rs17513135;rs17513135;rs17513135;rs17513135;rs3768321;rs3768321;rs2293476;rs2293476;rs2293476;rs2242500;rs2242500;rs2242500;rs2068663;rs2068663;rs2068473;rs16826349;rs16826349;rs12028034;rs12028034;rs398073897;rs398073897;rs12064914;rs12064914;rs61781370;rs61781370;rs111768751;rs111768751;rs397828120;rs397828120;rs11206374;rs11206374;rs11206378;rs11206378;rs61781371;rs61781371;rs113825410;rs113825410;rs2746056;rs2746056;rs76841360;rs76841360;rs4660303;rs4660303;rs12037222;rs12037222;rs12037222;rs12037222;rs74504886;rs74504886;rs149794918;rs149794918;rs11206430;rs11206430;rs61781390;rs61781390;rs28788506;rs28788506;rs61781391;rs61781391;rs4660311;rs4660877;rs4660877;rs1180321;rs61781392;rs61781392;rs72663563;rs72663563;rs61232586;rs61232586;rs61781393;rs61781393;	HDL_C;triglyc;HDL_C;triglyc;HDL_C;triglyc;HDL_C;triglyc;HDL_C;triglyc;HDL_C;triglyc;HDL_C;triglyc;HDL_C;triglyc;HDL;HDL_C;triglyc;HDL_C;triglyc;HDL_C;triglyc;HDL_C;triglyc;HDL_C;triglyc;HDL;HDL_C;triglyc;HDL_C;triglyc;HDL_C;triglyc;HDL_C;triglyc;HDL_C;triglyc;HDL_C;triglyc;HDL;HDL_C;triglyc;HDL_C;triglyc;HDL_C;triglyc;HDL_C;triglyc;HDL_C;triglyc;HDL_C;triglyc;HDL_C;triglyc;HDL_C;triglyc;HDL_C;triglyc;HDL_C;triglyc;HDL_C;triglyc;HDL_C;triglyc;HDL_C;triglyc;HDL_C;triglyc;HDL;HDL_C;triglyc;HDL_C;triglyc;HDL_C;triglyc;HDL_C;triglyc;HDL_C;triglyc;HDL_C;triglyc;HDL_C;triglyc;HDL_C;triglyc;HDL_C;triglyc;HDL_C;triglyc;HDL_C;triglyc;HDL_C;triglyc;HDL_C;triglyc;HDL_C;triglyc;HDL_C;triglyc;HDL_C;triglyc;HDL_C;triglyc;HDL_C;triglyc;HDL_C;triglyc;HDL_C;triglyc;HDL_C;triglyc;HDL_C;triglyc;HDL_C;triglyc;HDL;HDL_C;triglyc;HDL_C;triglyc;HDL;HDL_C;triglyc;HDL_C;triglyc;HDL_C;triglyc;HDL_C;triglyc;HDL_C;triglyc;HDL_C;triglyc;HDL_C;triglyc;HDL_C;triglyc;HDL_C;triglyc;HDL_C;triglyc;HDL_C;triglyc;HDL_C;triglyc;HDL_C;triglyc;HDL_C;triglyc;HDL_C;triglyc;HDL_C;triglyc;HDL_C;triglyc;HDL_C;triglyc;HDL_C;triglyc;HDL;HDL_C;triglyc;HDL_C;triglyc;HDL_C;triglyc;HDL_C;triglyc;HDL_C;triglyc;HDL_C;triglyc;HDL_C;triglyc;HDL_C;triglyc;HDL_C;triglyc;HDL_C;triglyc;HDL_C;triglyc;HDL_C;triglyc;HDL;HDL_C;triglyc;HDL_C;triglyc;HDL_C;triglyc;HDL_C;triglyc;HDL_C;triglyc;HDL_C;triglyc;HDL_C;triglyc;HDL_C;triglyc;HDL;HDL_C;triglyc;HDL_C;triglyc;HDL;HDL_C;triglyc;HDL_C;triglyc;HDL_C;triglyc;HDL_C;triglyc;HDL_C;triglyc;HDL_C;triglyc;HDL_C;triglyc;HDL_C;triglyc;HDL_C;triglyc;HDL_C;triglyc;HDL_C;triglyc;HDL;HDL_C;TG;triglyc;HDL_C;triglyc;HDL_C;triglyc;HDL_C;triglyc;HDL_C;triglyc;HDL_C;triglyc;HDL_C;triglyc;HDL_C;triglyc;HDL_C;triglyc;HDL_C;triglyc;HDL_C;triglyc;HDL_C;triglyc;HDL_C;triglyc;HDL_C;triglyc;HDL_C;triglyc;HDL;HDL_C;triglyc;HDL_C;triglyc;HDL;HDL_C;triglyc;HDL_C;triglyc;HDL_C;triglyc;HDL_C;triglyc;HDL_C;triglyc;HDL_C;triglyc;HDL;HDL_C;triglyc;HDL_C;triglyc;HDL_C;triglyc;HDL;HDL_C;triglyc;HDL_C;triglyc;HDL_C;triglyc;HDL_C;triglyc;HDL_C;triglyc;HDL_C;triglyc;HDL_C;triglyc;HDL_C;triglyc;HDL;HDL_C;triglyc;HDL_C;triglyc;HDL_C;triglyc;HDL_C;triglyc;HDL;HDL_C;triglyc;HDL_C;triglyc;HDL;HDL_C;triglyc;HDL_C;triglyc;HDL_C;triglyc;HDL_C;triglyc;HDL_C;triglyc;HDL_C;triglyc;HDL_C;triglyc;HDL;HDL_C;triglyc;HDL_C;triglyc;HDL_C;triglyc;HDL_C;triglyc;HDL_C;triglyc;HDL_C;triglyc;HDL_C;triglyc;HDL_C;triglyc;HDL_C;triglyc;HDL_C;triglyc;HDL_C;triglyc;HDL_C;triglyc;HDL_C;triglyc;HDL_C;triglyc;HDL;HDL_C;triglyc;HDL_C;triglyc;HDL;HDL_C;triglyc;HDL_C;triglyc;HDL_C;triglyc;HDL_C;triglyc;HDL_C;triglyc;HDL_C;triglyc;HDL_C;triglyc;HDL_C;triglyc;HDL_C;triglyc;HDL;HDL_C;triglyc;HDL_C;triglyc;HDL_C;triglyc;HDL_C;triglyc;HDL_C;triglyc;HDL_C;triglyc;HDL_C;triglyc;HDL_C;triglyc;HDL_C;triglyc;HDL_C;triglyc;HDL;HDL_C;triglyc;HDL_C;triglyc;HDL_C;triglyc;HDL_C;triglyc;HDL_C;triglyc;HDL_C;triglyc;HDL_C;triglyc;HDL_C;triglyc;HDL_C;triglyc;HDL_C;triglyc;HDL_C;triglyc;HDL_C;triglyc;HDL_C;triglyc;HDL_C;triglyc;HDL_C;triglyc;HDL_C;triglyc;HDL_C;triglyc;HDL_C;triglyc;HDL;HDL_C;triglyc;HDL_C;triglyc;HDL_C;triglyc;HDL_C;triglyc;HDL_C;triglyc;HDL_C;triglyc;HDL_C;triglyc;HDL_C;triglyc;HDL_C;triglyc;HDL;HDL_C;triglyc;HDL_C;triglyc;HDL_C;triglyc;HDL_C;triglyc;HDL_C;triglyc;HDL_C;triglyc;HDL_C;triglyc;HDL_C;triglyc;HDL_C;triglyc;HDL_C;triglyc;HDL_C;triglyc;HDL_C;triglyc;HDL_C;triglyc;HDL_C;triglyc;HDL_C;triglyc;HDL_C;triglyc;HDL_C;triglyc;HDL_C;HDL_C;triglyc;HDL_C;triglyc;HDL_C;triglyc;HDL_C;triglyc;HDL_C;triglyc;HDL_C;triglyc;HDL;HDL_C;triglyc;HDL_C;triglyc;HDL_C;triglyc;HDL_C;triglyc;HDL_C;triglyc;HDL_C;triglyc;HDL_C;triglyc;HDL_C;triglyc;HDL_C;triglyc;HDL_C;triglyc;HDL;HDL_C;triglyc;HDL_C;triglyc;HDL_C;triglyc;HDL_C;triglyc;HDL_C;triglyc;HDL;HDL_C;triglyc;HDL_C;triglyc;HDL_C;triglyc;HDL;HDL_C;triglyc;HDL_C;triglyc;HDL_C;triglyc;HDL_C;triglyc;HDL;HDL_C;triglyc;HDL_C;triglyc;HDL_C;triglyc;HDL_C;triglyc;HDL_C;triglyc;HDL_C;triglyc;HDL_C;triglyc;HDL_C;triglyc;HDL_C;triglyc;HDL_C;triglyc;HDL_C;triglyc;HDL_C;triglyc;HDL_C;triglyc;HDL_C;triglyc;HDL_C;triglyc;HDL_C;triglyc;HDL_C;triglyc;HDL_C;triglyc;HDL_C;triglyc;HDL_C;triglyc;HDL_C;triglyc;HDL_C;triglyc;HDL_C;triglyc;HDL_C;triglyc;HDL_C;triglyc;HDL_C;triglyc;HDL_C;triglyc;HDL_C;triglyc;HDL_C;triglyc;HDL;HDL_C;TG;triglyc;HDL_C;triglyc;HDL_C;triglyc;HDL_C;triglyc;HDL_C;triglyc;HDL_C;triglyc;HDL_C;triglyc;HDL_C;triglyc;HDL_C;triglyc;HDL_C;triglyc;HDL_C;triglyc;HDL_C;triglyc;HDL_C;triglyc;HDL_C;triglyc;HDL_C;HDL_C;triglyc;HDL_C;triglyc;HDL_C;HDL_C;HDL_C;HDL_C;HDL_C;triglyc;HDL_C;triglyc;HDL_C;HDL_C;HDL_C;triglyc;HDL_C;HDL_C;triglyc;HDL_C;HDL_C;triglyc;HDL_C;triglyc;HDL_C;triglyc;HDL_C;triglyc;HDL_C;HDL_C;HDL_C;HDL_C;HDL_C;triglyc;HDL_C;HDL_C;triglyc;HDL_C;triglyc;HDL;HDL_C;triglyc;HDL_C;triglyc;HDL_C;HDL_C;triglyc;HDL;HDL_C;triglyc;HDL_C;triglyc;HDL_C;triglyc;HDL_C;triglyc;HDL;HDL_C;triglyc;HDL_C;HDL_C;triglyc;HDL_C;HDL;HDL_C;TG;triglyc;HDL_C;triglyc;HDL;HDL_C;triglyc;HDL;HDL_C;triglyc;HDL_C;triglyc;HDL_C;HDL_C;triglyc;HDL_C;triglyc;HDL_C;triglyc;HDL_C;triglyc;HDL_C;triglyc;HDL_C;triglyc;HDL_C;triglyc;HDL_C;triglyc;HDL_C;triglyc;HDL_C;triglyc;HDL_C;triglyc;HDL_C;triglyc;HDL_C;triglyc;HDL_C;triglyc;HDL;HDL_C;TG;triglyc;HDL_C;triglyc;HDL_C;triglyc;HDL_C;triglyc;HDL_C;triglyc;HDL_C;triglyc;HDL_C;triglyc;HDL_C;HDL_C;triglyc;HDL_C;HDL_C;triglyc;HDL_C;triglyc;HDL_C;triglyc;HDL_C;triglyc;	UKBB;UKBB;UKBB;UKBB;UKBB;UKBB;UKBB;UKBB;UKBB;UKBB;UKBB;UKBB;UKBB;UKBB;UKBB;UKBB;Willer_et_al_2013;UKBB;UKBB;UKBB;UKBB;UKBB;UKBB;UKBB;UKBB;UKBB;UKBB;Willer_et_al_2013;UKBB;UKBB;UKBB;UKBB;UKBB;UKBB;UKBB;UKBB;UKBB;UKBB;UKBB;UKBB;Willer_et_al_2013;UKBB;UKBB;UKBB;UKBB;UKBB;UKBB;UKBB;UKBB;UKBB;UKBB;UKBB;UKBB;UKBB;UKBB;UKBB;UKBB;UKBB;UKBB;UKBB;UKBB;UKBB;UKBB;UKBB;UKBB;UKBB;UKBB;UKBB;UKBB;Willer_et_al_2013;UKBB;UKBB;UKBB;UKBB;UKBB;UKBB;UKBB;UKBB;UKBB;UKBB;UKBB;UKBB;UKBB;UKBB;UKBB;UKBB;UKBB;UKBB;UKBB;UKBB;UKBB;UKBB;UKBB;UKBB;UKBB;UKBB;UKBB;UKBB;UKBB;UKBB;UKBB;UKBB;UKBB;UKBB;UKBB;UKBB;UKBB;UKBB;UKBB;UKBB;UKBB;UKBB;UKBB;UKBB;UKBB;UKBB;Willer_et_al_2013;UKBB;UKBB;UKBB;UKBB;Willer_et_al_2013;UKBB;UKBB;UKBB;UKBB;UKBB;UKBB;UKBB;UKBB;UKBB;UKBB;UKBB;UKBB;UKBB;UKBB;UKBB;UKBB;UKBB;UKBB;UKBB;UKBB;UKBB;UKBB;UKBB;UKBB;UKBB;UKBB;UKBB;UKBB;UKBB;UKBB;UKBB;UKBB;UKBB;UKBB;UKBB;UKBB;UKBB;UKBB;Willer_et_al_2013;UKBB;UKBB;UKBB;UKBB;UKBB;UKBB;UKBB;UKBB;UKBB;UKBB;UKBB;UKBB;UKBB;UKBB;UKBB;UKBB;UKBB;UKBB;UKBB;UKBB;UKBB;UKBB;UKBB;UKBB;Willer_et_al_2013;UKBB;UKBB;UKBB;UKBB;UKBB;UKBB;UKBB;UKBB;UKBB;UKBB;UKBB;UKBB;UKBB;UKBB;UKBB;UKBB;Willer_et_al_2013;UKBB;UKBB;UKBB;UKBB;Willer_et_al_2013;UKBB;UKBB;UKBB;UKBB;UKBB;UKBB;UKBB;UKBB;UKBB;UKBB;UKBB;UKBB;UKBB;UKBB;UKBB;UKBB;UKBB;UKBB;UKBB;UKBB;UKBB;UKBB;Willer_et_al_2013;UKBB;Willer_et_al_2013;UKBB;UKBB;UKBB;UKBB;UKBB;UKBB;UKBB;UKBB;UKBB;UKBB;UKBB;UKBB;UKBB;UKBB;UKBB;UKBB;UKBB;UKBB;UKBB;UKBB;UKBB;UKBB;UKBB;UKBB;UKBB;UKBB;UKBB;UKBB;UKBB;Willer_et_al_2013;UKBB;UKBB;UKBB;UKBB;Willer_et_al_2013;UKBB;UKBB;UKBB;UKBB;UKBB;UKBB;UKBB;UKBB;UKBB;UKBB;UKBB;UKBB;Willer_et_al_2013;UKBB;UKBB;UKBB;UKBB;UKBB;UKBB;Willer_et_al_2013;UKBB;UKBB;UKBB;UKBB;UKBB;UKBB;UKBB;UKBB;UKBB;UKBB;UKBB;UKBB;UKBB;UKBB;UKBB;UKBB;Willer_et_al_2013;UKBB;UKBB;UKBB;UKBB;UKBB;UKBB;UKBB;UKBB;Willer_et_al_2013;UKBB;UKBB;UKBB;UKBB;Willer_et_al_2013;UKBB;UKBB;UKBB;UKBB;UKBB;UKBB;UKBB;UKBB;UKBB;UKBB;UKBB;UKBB;UKBB;UKBB;Willer_et_al_2013;UKBB;UKBB;UKBB;UKBB;UKBB;UKBB;UKBB;UKBB;UKBB;UKBB;UKBB;UKBB;UKBB;UKBB;UKBB;UKBB;UKBB;UKBB;UKBB;UKBB;UKBB;UKBB;UKBB;UKBB;UKBB;UKBB;UKBB;UKBB;Willer_et_al_2013;UKBB;UKBB;UKBB;UKBB;Willer_et_al_2013;UKBB;UKBB;UKBB;UKBB;UKBB;UKBB;UKBB;UKBB;UKBB;UKBB;UKBB;UKBB;UKBB;UKBB;UKBB;UKBB;UKBB;UKBB;Willer_et_al_2013;UKBB;UKBB;UKBB;UKBB;UKBB;UKBB;UKBB;UKBB;UKBB;UKBB;UKBB;UKBB;UKBB;UKBB;UKBB;UKBB;UKBB;UKBB;UKBB;UKBB;Willer_et_al_2013;UKBB;UKBB;UKBB;UKBB;UKBB;UKBB;UKBB;UKBB;UKBB;UKBB;UKBB;UKBB;UKBB;UKBB;UKBB;UKBB;UKBB;UKBB;UKBB;UKBB;UKBB;UKBB;UKBB;UKBB;UKBB;UKBB;UKBB;UKBB;UKBB;UKBB;UKBB;UKBB;UKBB;UKBB;UKBB;UKBB;Willer_et_al_2013;UKBB;UKBB;UKBB;UKBB;UKBB;UKBB;UKBB;UKBB;UKBB;UKBB;UKBB;UKBB;UKBB;UKBB;UKBB;UKBB;UKBB;UKBB;Willer_et_al_2013;UKBB;UKBB;UKBB;UKBB;UKBB;UKBB;UKBB;UKBB;UKBB;UKBB;UKBB;UKBB;UKBB;UKBB;UKBB;UKBB;UKBB;UKBB;UKBB;UKBB;UKBB;UKBB;UKBB;UKBB;UKBB;UKBB;UKBB;UKBB;UKBB;UKBB;UKBB;UKBB;UKBB;UKBB;UKBB;UKBB;UKBB;UKBB;UKBB;UKBB;UKBB;UKBB;UKBB;UKBB;UKBB;UKBB;UKBB;Willer_et_al_2013;UKBB;UKBB;UKBB;UKBB;UKBB;UKBB;UKBB;UKBB;UKBB;UKBB;UKBB;UKBB;UKBB;UKBB;UKBB;UKBB;UKBB;UKBB;UKBB;UKBB;Willer_et_al_2013;UKBB;UKBB;UKBB;UKBB;UKBB;UKBB;UKBB;UKBB;UKBB;UKBB;Willer_et_al_2013;UKBB;UKBB;UKBB;UKBB;UKBB;UKBB;Willer_et_al_2013;UKBB;UKBB;UKBB;UKBB;UKBB;UKBB;UKBB;UKBB;Willer_et_al_2013;UKBB;UKBB;UKBB;UKBB;UKBB;UKBB;UKBB;UKBB;UKBB;UKBB;UKBB;UKBB;UKBB;UKBB;UKBB;UKBB;UKBB;UKBB;UKBB;UKBB;UKBB;UKBB;UKBB;UKBB;UKBB;UKBB;UKBB;UKBB;UKBB;UKBB;UKBB;UKBB;UKBB;UKBB;UKBB;UKBB;UKBB;UKBB;UKBB;UKBB;UKBB;UKBB;UKBB;UKBB;UKBB;UKBB;UKBB;UKBB;UKBB;UKBB;UKBB;UKBB;UKBB;UKBB;UKBB;UKBB;UKBB;UKBB;Willer_et_al_2013;UKBB;Willer_et_al_2013;UKBB;UKBB;UKBB;UKBB;UKBB;UKBB;UKBB;UKBB;UKBB;UKBB;UKBB;UKBB;UKBB;UKBB;UKBB;UKBB;UKBB;UKBB;UKBB;UKBB;UKBB;UKBB;UKBB;UKBB;UKBB;UKBB;UKBB;UKBB;UKBB;UKBB;UKBB;UKBB;UKBB;UKBB;UKBB;UKBB;UKBB;UKBB;UKBB;UKBB;UKBB;UKBB;UKBB;UKBB;UKBB;UKBB;UKBB;UKBB;UKBB;UKBB;UKBB;UKBB;UKBB_cl	1:39801815	rs41270807	39537738;39570256;39801815;39801815;39801815;39662602;39801815;39550621;39550621;39662602;40089425;39880892;39880892;40089425;	rs72663520;rs3768321;rs41270807;rs41270807;rs41270807;rs115236337;rs41270807;rs7546735;rs7546735;rs115236337;rs116401702;rs77157953;rs77157953;rs116401702;	Triglycerides;HDL_cholesterol;HDL_cholesterol;Apolipoprotein_A;Albumin;HDL_cholesterol;Triglycerides;HDL_cholesterol;Apolipoprotein_A;Apolipoprotein_A;HDL_cholesterol;Apolipoprotein_A;HDL_cholesterol;Apolipoprotein_A;	Klarin_et_al.;Klarin_et_al.;Sinnott-Armstrong_et_al.;Sinnott-Armstrong_et_al.;Sinnott-Armstrong_et_al.;Sinnott-Armstrong_et_al.;Sinnott-Armstrong_et_al.;Sinnott-Armstrong_et_al.;Sinnott-Armstrong_et_al.;Sinnott-Armstrong_et_al.;Sinnott-Armstrong_et_al.;Sinnott-Armstrong_et_al.;Sinnott-Armstrong_et_al.;Sinnott-Armstrong_et_al.;
1_8	1	39051488	40927975	ApoA1	39623307	1:39623307:A:T	rs10888682	a	t	0.2978	-0.0341427	0.00438936	7.338e-15	14.13	32	0.5396	No	MACF1	MACF1	LD with missense variant	24	ApoA1;ApoBbyApoA1;HDL2-C;HDL-C;HDL-D;L-HDL-C;L-HDL-CE;L-HDL-FC;L-HDL-L;L-HDL-P;L-HDL-PL;M-HDL-C;M-HDL-CE;M-HDL-CE_percent;M-HDL-C_percent;M-HDL-FC;M-HDL-FC_percent;M-HDL-L;M-HDL-P;M-HDL-PL;XL-HDL-L;XL-HDL-P;XL-HDL-PL;XL-HDL-PL_percent;	2	region_1_8_locus_1	intron_variant	1:39908506:A:G;	missense_variant;	MACF1;	E4_DM2 (p=7.01617e-09); E4_DM2_STRICT (p=1.98788e-09); T2D (p=2.25715e-09); T2D_INCLAVO (p=2.69973e-09); T2D_WIDE (p=9.11969e-09);	Red cell distribution width (Astle W 2016); Leg fat-free mass left (Neale B 2017); Leg fat-free mass right (Neale B 2017); Leg predicted mass left (Neale B 2017); Leg predicted mass right (Neale B 2017);	NA	NA	NA	1:39551488;1:39551488;1:39552963;1:39552963;1:39554034;1:39554034;1:39560250;1:39560250;1:39561884;1:39561884;1:39562627;1:39562627;1:39564930;1:39564930;1:39566766;1:39566766;1:39569571;1:39569571;1:39569571;1:39571992;1:39571992;1:39575982;1:39575982;1:39576621;1:39576621;1:39578352;1:39578352;1:39578532;1:39578532;1:39578532;1:39578986;1:39578986;1:39587278;1:39587278;1:39587388;1:39587388;1:39588967;1:39588967;1:39590409;1:39590409;1:39591779;1:39591779;1:39591779;1:39594102;1:39594102;1:39596137;1:39596137;1:39599879;1:39599879;1:39602755;1:39602755;1:39603214;1:39603214;1:39604099;1:39604099;1:39605091;1:39605091;1:39609298;1:39609298;1:39609784;1:39609784;1:39611191;1:39611191;1:39612240;1:39612240;1:39612493;1:39612493;1:39612557;1:39612557;1:39613812;1:39613812;1:39613812;1:39615407;1:39615407;1:39616282;1:39616282;1:39616690;1:39616690;1:39617080;1:39617080;1:39618529;1:39618529;1:39618556;1:39618556;1:39620393;1:39620393;1:39620957;1:39620957;1:39621552;1:39621552;1:39622588;1:39622588;1:39622823;1:39622823;1:39623307;1:39623307;1:39623669;1:39623669;1:39624380;1:39624380;1:39626642;1:39626642;1:39628411;1:39628411;1:39629062;1:39629062;1:39631297;1:39631297;1:39635445;1:39635445;1:39636901;1:39636901;1:39637305;1:39637305;1:39639023;1:39639023;1:39639653;1:39639653;1:39639653;1:39639744;1:39639744;1:39643382;1:39643382;1:39643382;1:39643464;1:39643464;1:39643712;1:39643712;1:39646787;1:39646787;1:39647038;1:39647038;1:39647620;1:39647620;1:39648080;1:39648080;1:39649198;1:39649198;1:39650963;1:39650963;1:39651842;1:39651842;1:39652658;1:39652658;1:39652764;1:39652764;1:39653994;1:39653994;1:39654372;1:39654372;1:39656072;1:39656072;1:39656073;1:39656073;1:39656401;1:39656401;1:39660013;1:39660013;1:39660847;1:39660847;1:39662508;1:39662508;1:39662508;1:39662618;1:39662618;1:39664485;1:39664485;1:39664682;1:39664682;1:39664858;1:39664858;1:39668015;1:39668015;1:39668682;1:39668682;1:39669537;1:39669537;1:39671492;1:39671492;1:39672545;1:39672545;1:39674588;1:39674588;1:39675322;1:39675322;1:39678990;1:39678990;1:39678990;1:39679402;1:39679402;1:39681115;1:39681115;1:39682350;1:39682350;1:39683175;1:39683175;1:39683298;1:39683298;1:39686210;1:39686210;1:39688075;1:39688075;1:39688242;1:39688242;1:39688242;1:39688459;1:39688459;1:39688552;1:39688552;1:39688552;1:39694518;1:39694518;1:39695155;1:39695155;1:39696256;1:39696256;1:39698433;1:39698433;1:39698437;1:39698437;1:39698705;1:39698705;1:39699114;1:39699114;1:39699244;1:39699244;1:39700176;1:39700176;1:39700582;1:39700582;1:39703847;1:39703847;1:39703847;1:39703847;1:39705458;1:39705458;1:39708302;1:39708302;1:39708703;1:39708703;1:39710459;1:39710459;1:39711930;1:39711930;1:39711950;1:39711950;1:39713113;1:39713113;1:39713648;1:39713648;1:39713860;1:39713860;1:39714238;1:39714238;1:39716844;1:39716844;1:39716902;1:39716902;1:39717256;1:39717256;1:39719346;1:39719346;1:39719519;1:39719519;1:39719519;1:39719812;1:39719812;1:39722214;1:39722214;1:39722214;1:39723075;1:39723075;1:39726182;1:39726182;1:39728647;1:39728647;1:39729607;1:39729607;1:39730172;1:39730172;1:39731550;1:39731550;1:39731550;1:39733499;1:39733499;1:39733733;1:39733733;1:39736334;1:39736334;1:39736334;1:39736463;1:39736463;1:39738803;1:39738803;1:39741520;1:39741520;1:39742825;1:39742825;1:39742869;1:39742869;1:39744618;1:39744618;1:39745608;1:39745608;1:39748271;1:39748271;1:39748271;1:39748539;1:39748539;1:39748662;1:39748662;1:39748921;1:39748921;1:39756317;1:39756317;1:39756317;1:39757799;1:39757799;1:39758634;1:39758634;1:39758634;1:39758955;1:39758955;1:39758993;1:39758993;1:39762203;1:39762203;1:39762889;1:39762889;1:39763242;1:39763242;1:39766041;1:39766041;1:39766055;1:39766055;1:39766055;1:39766649;1:39766649;1:39769000;1:39769000;1:39769224;1:39769224;1:39770227;1:39770227;1:39770278;1:39770278;1:39770949;1:39770949;1:39772070;1:39772070;1:39772305;1:39772305;1:39772946;1:39772946;1:39777159;1:39777159;1:39779802;1:39779802;1:39780241;1:39780241;1:39784888;1:39784888;1:39791876;1:39791876;1:39791876;1:39792369;1:39792369;1:39797055;1:39797055;1:39797055;1:39801815;1:39801815;1:39803567;1:39803567;1:39807018;1:39807018;1:39807458;1:39807458;1:39809284;1:39809284;1:39811205;1:39811205;1:39812434;1:39812434;1:39812518;1:39812518;1:39814960;1:39814960;1:39814960;1:39815143;1:39815143;1:39815344;1:39815344;1:39816941;1:39816941;1:39818052;1:39818052;1:39819503;1:39819503;1:39820138;1:39820138;1:39820310;1:39820310;1:39820926;1:39820926;1:39820963;1:39820963;1:39821681;1:39821681;1:39821681;1:39821737;1:39821737;1:39823032;1:39823032;1:39824718;1:39824718;1:39825438;1:39825438;1:39826005;1:39826005;1:39826343;1:39826343;1:39830045;1:39830045;1:39831768;1:39831768;1:39832368;1:39832368;1:39832407;1:39832407;1:39833473;1:39833473;1:39833503;1:39833503;1:39833535;1:39833535;1:39833675;1:39833675;1:39834617;1:39834617;1:39834692;1:39834692;1:39835540;1:39835540;1:39835817;1:39835817;1:39835817;1:39837102;1:39837102;1:39837344;1:39837344;1:39837627;1:39837627;1:39840304;1:39840304;1:39840768;1:39840768;1:39842443;1:39842443;1:39842690;1:39842690;1:39843958;1:39843958;1:39846267;1:39846267;1:39846267;1:39846489;1:39846489;1:39846590;1:39846590;1:39848347;1:39848347;1:39852109;1:39852109;1:39852142;1:39852142;1:39855177;1:39855177;1:39857192;1:39857192;1:39858794;1:39858794;1:39858947;1:39858947;1:39859478;1:39859478;1:39859518;1:39859518;1:39859942;1:39859942;1:39859946;1:39859946;1:39863215;1:39863215;1:39867055;1:39867055;1:39868621;1:39868621;1:39868750;1:39868750;1:39868750;1:39869512;1:39869512;1:39869825;1:39869825;1:39870793;1:39870793;1:39874539;1:39874539;1:39879366;1:39879366;1:39880319;1:39880319;1:39880319;1:39881040;1:39881040;1:39881468;1:39881468;1:39883020;1:39883020;1:39884433;1:39884433;1:39885763;1:39885763;1:39886773;1:39886773;1:39889677;1:39889677;1:39892774;1:39892774;1:39893093;1:39893093;1:39895460;1:39895460;1:39895460;1:39896961;1:39896961;1:39902929;1:39902929;1:39903129;1:39903129;1:39904612;1:39904612;1:39905588;1:39905588;1:39905588;1:39905873;1:39905873;1:39906267;1:39906267;1:39908506;1:39908506;1:39908506;1:39908726;1:39908726;1:39911001;1:39911001;1:39911998;1:39911998;1:39913351;1:39913351;1:39913351;1:39914090;1:39914090;1:39915209;1:39915209;1:39915369;1:39915369;1:39921811;1:39921811;1:39922426;1:39922426;1:39922884;1:39922884;1:39923732;1:39923732;1:39924398;1:39924398;1:39928984;1:39928984;1:39929240;1:39929240;1:39934776;1:39934776;1:39936799;1:39936799;1:39937494;1:39937494;1:39937696;1:39937696;1:39938257;1:39938257;1:39940223;1:39940223;1:39940499;1:39940499;1:39942242;1:39942242;1:39942297;1:39942297;1:39944180;1:39944180;1:39944249;1:39944249;1:39944768;1:39944768;1:39945297;1:39945297;1:39948182;1:39948182;1:39948224;1:39948224;1:39948339;1:39948339;1:39948741;1:39948741;1:39950003;1:39950003;1:39950080;1:39950080;1:39950080;1:39950080;1:39953467;1:39953467;1:39954548;1:39954548;1:39957169;1:39957169;1:39957301;1:39957301;1:39958080;1:39958080;1:39959085;1:39959085;1:39964912;1:39964912;1:39964974;1:39964974;1:39967223;1:39967223;1:39967280;1:39967280;1:39967683;1:39967683;1:39969059;1:39969059;1:39970928;1:39970928;1:39975408;1:39976059;1:39976059;1:39982088;1:39982088;1:39983274;1:39988318;1:39988471;1:39989327;1:39989926;1:39989926;1:39991588;1:39991588;1:39991730;1:39992808;1:39992878;1:39992878;1:39994545;1:39995074;1:39995074;1:39996716;1:39998523;1:39998523;1:40001060;1:40001060;1:40002356;1:40002356;1:40003410;1:40003410;1:40006052;1:40007277;1:40007829;1:40009829;1:40010235;1:40010235;1:40010547;1:40012230;1:40012230;1:40012433;1:40012433;1:40018509;1:40018509;1:40018509;1:40019591;1:40019591;1:40021644;1:40022482;1:40022482;1:40022777;1:40022777;1:40022777;1:40023047;1:40023047;1:40023356;1:40023356;1:40025197;1:40025197;1:40028180;1:40028180;1:40028180;1:40032680;1:40033905;1:40033905;1:40033934;1:40035686;1:40035686;1:40035686;1:40035686;1:40035928;1:40035928;1:40036847;1:40036847;1:40036847;1:40037902;1:40037902;1:40037902;1:40038571;1:40038571;1:40038597;1:40038936;1:40038936;1:40039707;1:40039707;1:40041371;1:40041371;1:40043772;1:40043772;1:40045300;1:40045300;1:40046093;1:40046093;1:40047560;1:40047560;1:40048009;1:40048009;1:40049184;1:40049184;1:40052108;1:40052108;1:40057543;1:40057543;1:40059778;1:40059778;1:40060025;1:40060025;1:40060473;1:40060473;1:40064961;1:40064961;1:40064961;1:40064961;1:40065616;1:40065616;1:40065855;1:40065855;1:40075367;1:40075367;1:40075894;1:40075894;1:40076780;1:40076780;1:40077537;1:40077537;1:40079114;1:40079246;1:40079246;1:40081463;1:40083641;1:40083641;1:40084605;1:40084605;1:40086357;1:40086357;1:40087764;1:40087764;	rs72634501;rs72634501;rs72634502;rs72634502;rs147860177;rs147860177;rs112646560;rs112646560;rs72637903;rs72637903;rs112566467;rs112566467;rs113603865;rs113603865;rs141752713;rs141752713;rs2282231;rs2282231;rs2282231;rs72660086;rs72660086;rs2036465;rs2036465;rs67637163;rs67637163;rs11348708;rs11348708;rs4660165;rs4660165;rs4660165;rs4660416;rs4660416;rs6684217;rs6684217;rs112205225;rs112205225;rs7555609;rs7555609;rs1472662;rs1472662;rs4660443;rs4660443;rs4660443;rs10788925;rs10788925;rs967530;rs967530;rs34022052;rs34022052;rs67916282;rs67916282;rs2134472;rs2134472;rs370909075;rs370909075;rs7522362;rs7522362;rs56809193;rs56809193;rs12043260;rs12043260;rs11426752;rs11426752;rs4660475;rs4660475;rs590214;rs590214;rs66848709;rs66848709;rs6600289;rs6600289;rs6600289;rs3078353;rs3078353;rs67452844;rs67452844;rs67062906;rs67062906;rs6679564;rs6679564;rs34440965;rs34440965;rs67408364;rs67408364;rs113114354;rs113114354;rs11205695;rs11205695;rs11205696;rs11205696;rs67758468;rs67758468;rs6600290;rs6600290;rs10888682;rs10888682;rs10888683;rs10888683;rs11205698;rs11205698;rs6703800;rs6703800;rs12117785;rs12117785;rs66531516;rs66531516;rs661316;rs661316;rs11335031;rs11335031;rs6660622;rs6660622;rs10888688;rs10888688;rs10636583;rs10636583;rs1537817;rs1537817;rs1537817;rs1126313;rs1126313;rs16825887;rs16825887;rs16825887;rs7554301;rs7554301;rs2455648;rs2455648;rs112672438;rs112672438;rs1537818;rs1537818;rs112824904;rs112824904;rs35040858;rs35040858;rs16825921;rs16825921;rs397979930;rs397979930;rs373172371;rs373172371;rs11427661;rs11427661;rs7538300;rs7538300;rs2484133;rs2484133;rs57214150;rs57214150;rs138554801;rs138554801;rs12076577;rs12076577;rs11205739;rs11205739;rs578140018;rs578140018;rs3931300;rs3931300;rs16825939;rs16825939;rs16825939;rs16825942;rs16825942;rs34920225;rs34920225;rs12737392;rs12737392;rs12141885;rs12141885;rs67020650;rs67020650;rs72637904;rs72637904;rs72661925;rs72661925;rs12023553;rs12023553;rs17491275;rs17491275;rs16866216;rs16866216;rs72661927;rs72661927;rs4660543;rs4660543;rs4660543;rs4660546;rs4660546;rs397701690;rs397701690;rs3078383;rs3078383;rs6692769;rs6692769;rs72637905;rs72637905;rs112139327;rs112139327;rs2036463;rs2036463;rs2036464;rs2036464;rs2036464;rs4660550;rs4660550;rs905381;rs905381;rs905381;rs111701080;rs111701080;rs10788933;rs10788933;rs376329427;rs376329427;rs75144690;rs75144690;rs80093081;rs80093081;rs56339706;rs56339706;rs11205802;rs11205802;rs10888715;rs10888715;rs113954314;rs113954314;rs6692918;rs6692918;rs16837533;rs16837533;rs16837533;rs16837533;rs950805;rs950805;rs72637906;rs72637906;rs67886352;rs67886352;rs60323161;rs60323161;rs66727439;rs66727439;rs67966942;rs67966942;rs7553009;rs7553009;rs111254532;rs111254532;rs16826000;rs16826000;rs11205823;rs11205823;rs144209197;rs144209197;rs16826009;rs16826009;rs10493087;rs10493087;rs11205828;rs11205828;rs16826012;rs16826012;rs16826012;rs66880209;rs66880209;rs4660208;rs4660208;rs4660208;rs2265408;rs2265408;rs2246257;rs2246257;rs72661940;rs72661940;rs1974240;rs1974240;rs1889830;rs1889830;rs4660214;rs4660214;rs4660214;rs6699928;rs6699928;rs11205839;rs11205839;rs4660603;rs4660603;rs4660603;rs397747307;rs397747307;rs561821846;rs561821846;rs7414381;rs7414381;rs145539706;rs145539706;rs3116387;rs3116387;rs1537815;rs1537815;rs1984142;rs1984142;rs3818806;rs3818806;rs3818806;rs2484751;rs2484751;rs41270799;rs41270799;rs2275188;rs2275188;rs1984143;rs1984143;rs1984143;rs16826036;rs16826036;rs16826038;rs16826038;rs16826038;rs2484749;rs2484749;rs6688708;rs6688708;rs111797516;rs111797516;rs61782157;rs61782157;rs2275187;rs2275187;rs41270803;rs41270803;rs2275186;rs2275186;rs2275186;rs12025847;rs12025847;rs61783376;rs61783376;rs376825420;rs376825420;rs4660636;rs4660636;rs4660637;rs4660637;rs149888723;rs149888723;rs11205884;rs11205884;rs11205885;rs11205885;rs112097056;rs112097056;rs61783378;rs61783378;rs3116398;rs3116398;rs3121902;rs3121902;rs72661956;rs72661956;rs16826068;rs16826068;rs16826068;rs111745074;rs111745074;rs16826069;rs16826069;rs16826069;rs41270807;rs41270807;rs3121889;rs3121889;rs61783383;rs61783383;rs4660669;rs4660669;rs6704246;rs6704246;rs111623477;rs111623477;rs2490943;rs2490943;rs16826087;rs16826087;rs3754346;rs3754346;rs3754346;rs16826093;rs16826093;rs41270811;rs41270811;rs61779274;rs61779274;rs17264671;rs17264671;rs4660690;rs4660690;rs593667;rs593667;rs61779275;rs61779275;rs597311;rs597311;rs597708;rs597708;rs636083;rs636083;rs636083;rs636156;rs636156;rs147223845;rs147223845;rs2256614;rs2256614;rs61779276;rs61779276;rs596062;rs596062;rs149306191;rs149306191;rs35455035;rs35455035;rs72661961;rs72661961;rs10718160;rs10718160;rs598415;rs598415;rs613511;rs613511;rs629093;rs629093;rs61779277;rs61779277;rs3832005;rs3832005;rs61779278;rs61779278;rs596991;rs596991;rs582883;rs582883;rs2296172;rs2296172;rs2296172;rs61779279;rs61779279;rs2490945;rs2490945;rs2490946;rs2490946;rs61779282;rs61779282;rs61779283;rs61779283;rs621807;rs621807;rs76111861;rs76111861;rs663449;rs663449;rs1180383;rs1180383;rs1180383;rs1184716;rs1184716;rs72661965;rs72661965;rs6668369;rs6668369;rs10707907;rs10707907;rs635943;rs635943;rs61779284;rs61779284;rs3768299;rs3768299;rs586057;rs586057;rs624971;rs624971;rs11329754;rs11329754;rs10652572;rs10652572;rs200922247;rs200922247;rs72661971;rs72661971;rs4660732;rs4660732;rs61779285;rs61779285;rs144613686;rs144613686;rs112371771;rs112371771;rs112371771;rs67565123;rs67565123;rs111411108;rs111411108;rs3768301;rs3768301;rs113214136;rs113214136;rs604316;rs604316;rs3768302;rs3768302;rs3768302;rs1180375;rs1180375;rs17343193;rs17343193;rs144172969;rs144172969;rs1180376;rs1180376;rs61779300;rs61779300;rs1617212;rs1617212;rs663892;rs663892;rs1180384;rs1180384;rs625384;rs625384;rs683135;rs683135;rs683135;rs144853034;rs144853034;rs36121387;rs36121387;rs596705;rs596705;rs1180372;rs1180372;rs2018212;rs2018212;rs2018212;rs4660751;rs4660751;rs3835695;rs3835695;rs587404;rs587404;rs587404;rs588326;rs588326;rs1775656;rs1775656;rs34861991;rs34861991;rs2296173;rs2296173;rs2296173;rs3118014;rs3118014;rs1985076;rs1985076;rs568905981;rs568905981;rs61779305;rs61779305;rs61779306;rs61779306;rs599892;rs599892;rs41270821;rs41270821;rs2296175;rs2296175;rs7540050;rs7540050;rs7554206;rs7554206;rs6698791;rs6698791;rs140319897;rs140319897;rs398073895;rs398073895;rs10888788;rs10888788;rs61779308;rs61779308;rs4617393;rs4617393;rs61779309;rs61779309;rs371894931;rs371894931;rs61779310;rs61779310;rs6665948;rs6665948;rs61779313;rs61779313;rs722357;rs722357;rs2275767;rs2275767;rs139228213;rs139228213;rs12138051;rs12138051;rs61779314;rs61779314;rs6691194;rs6691194;rs11366304;rs11366304;rs1775654;rs1775654;rs1775654;rs1775654;rs61779328;rs61779328;rs375963061;rs375963061;rs7533743;rs7533743;rs7555699;rs7555699;rs10888798;rs10888798;rs1809697;rs1809697;rs60069508;rs60069508;rs11206189;rs11206189;rs61779330;rs61779330;rs72662001;rs72662001;rs12402990;rs12402990;rs72663503;rs72663503;rs61779331;rs61779331;rs879037;rs201468966;rs201468966;rs61779333;rs61779333;rs139622852;rs139401553;rs2473617;rs1727098;rs710913;rs710913;rs3738676;rs3738676;rs34366175;rs1180341;rs1180342;rs1180342;rs755247;rs755249;rs755249;rs1180347;rs4660823;rs4660823;rs12035330;rs12035330;rs111564351;rs111564351;rs72663520;rs72663520;rs1180349;rs1180351;rs1180352;rs1180329;rs61779359;rs61779359;rs35325373;rs61781362;rs61781362;rs61781363;rs61781363;rs4660808;rs4660808;rs4660808;rs61781364;rs61781364;rs1180334;rs76207570;rs76207570;rs17264866;rs17264866;rs17264866;rs72637908;rs72637908;rs72663529;rs72663529;rs138909742;rs138909742;rs4660293;rs4660293;rs4660293;rs35460342;rs58302493;rs58302493;rs4660836;rs17513135;rs17513135;rs17513135;rs17513135;rs3768321;rs3768321;rs2293476;rs2293476;rs2293476;rs2242500;rs2242500;rs2242500;rs2068663;rs2068663;rs2068473;rs16826349;rs16826349;rs12028034;rs12028034;rs398073897;rs398073897;rs12064914;rs12064914;rs61781370;rs61781370;rs111768751;rs111768751;rs397828120;rs397828120;rs11206374;rs11206374;rs11206378;rs11206378;rs61781371;rs61781371;rs113825410;rs113825410;rs2746056;rs2746056;rs76841360;rs76841360;rs4660303;rs4660303;rs12037222;rs12037222;rs12037222;rs12037222;rs74504886;rs74504886;rs149794918;rs149794918;rs11206430;rs11206430;rs61781390;rs61781390;rs28788506;rs28788506;rs61781391;rs61781391;rs4660311;rs4660877;rs4660877;rs1180321;rs61781392;rs61781392;rs72663563;rs72663563;rs61232586;rs61232586;rs61781393;rs61781393;	HDL_C;triglyc;HDL_C;triglyc;HDL_C;triglyc;HDL_C;triglyc;HDL_C;triglyc;HDL_C;triglyc;HDL_C;triglyc;HDL_C;triglyc;HDL;HDL_C;triglyc;HDL_C;triglyc;HDL_C;triglyc;HDL_C;triglyc;HDL_C;triglyc;HDL;HDL_C;triglyc;HDL_C;triglyc;HDL_C;triglyc;HDL_C;triglyc;HDL_C;triglyc;HDL_C;triglyc;HDL;HDL_C;triglyc;HDL_C;triglyc;HDL_C;triglyc;HDL_C;triglyc;HDL_C;triglyc;HDL_C;triglyc;HDL_C;triglyc;HDL_C;triglyc;HDL_C;triglyc;HDL_C;triglyc;HDL_C;triglyc;HDL_C;triglyc;HDL_C;triglyc;HDL_C;triglyc;HDL;HDL_C;triglyc;HDL_C;triglyc;HDL_C;triglyc;HDL_C;triglyc;HDL_C;triglyc;HDL_C;triglyc;HDL_C;triglyc;HDL_C;triglyc;HDL_C;triglyc;HDL_C;triglyc;HDL_C;triglyc;HDL_C;triglyc;HDL_C;triglyc;HDL_C;triglyc;HDL_C;triglyc;HDL_C;triglyc;HDL_C;triglyc;HDL_C;triglyc;HDL_C;triglyc;HDL_C;triglyc;HDL_C;triglyc;HDL_C;triglyc;HDL_C;triglyc;HDL;HDL_C;triglyc;HDL_C;triglyc;HDL;HDL_C;triglyc;HDL_C;triglyc;HDL_C;triglyc;HDL_C;triglyc;HDL_C;triglyc;HDL_C;triglyc;HDL_C;triglyc;HDL_C;triglyc;HDL_C;triglyc;HDL_C;triglyc;HDL_C;triglyc;HDL_C;triglyc;HDL_C;triglyc;HDL_C;triglyc;HDL_C;triglyc;HDL_C;triglyc;HDL_C;triglyc;HDL_C;triglyc;HDL_C;triglyc;HDL;HDL_C;triglyc;HDL_C;triglyc;HDL_C;triglyc;HDL_C;triglyc;HDL_C;triglyc;HDL_C;triglyc;HDL_C;triglyc;HDL_C;triglyc;HDL_C;triglyc;HDL_C;triglyc;HDL_C;triglyc;HDL_C;triglyc;HDL;HDL_C;triglyc;HDL_C;triglyc;HDL_C;triglyc;HDL_C;triglyc;HDL_C;triglyc;HDL_C;triglyc;HDL_C;triglyc;HDL_C;triglyc;HDL;HDL_C;triglyc;HDL_C;triglyc;HDL;HDL_C;triglyc;HDL_C;triglyc;HDL_C;triglyc;HDL_C;triglyc;HDL_C;triglyc;HDL_C;triglyc;HDL_C;triglyc;HDL_C;triglyc;HDL_C;triglyc;HDL_C;triglyc;HDL_C;triglyc;HDL;HDL_C;TG;triglyc;HDL_C;triglyc;HDL_C;triglyc;HDL_C;triglyc;HDL_C;triglyc;HDL_C;triglyc;HDL_C;triglyc;HDL_C;triglyc;HDL_C;triglyc;HDL_C;triglyc;HDL_C;triglyc;HDL_C;triglyc;HDL_C;triglyc;HDL_C;triglyc;HDL_C;triglyc;HDL;HDL_C;triglyc;HDL_C;triglyc;HDL;HDL_C;triglyc;HDL_C;triglyc;HDL_C;triglyc;HDL_C;triglyc;HDL_C;triglyc;HDL_C;triglyc;HDL;HDL_C;triglyc;HDL_C;triglyc;HDL_C;triglyc;HDL;HDL_C;triglyc;HDL_C;triglyc;HDL_C;triglyc;HDL_C;triglyc;HDL_C;triglyc;HDL_C;triglyc;HDL_C;triglyc;HDL_C;triglyc;HDL;HDL_C;triglyc;HDL_C;triglyc;HDL_C;triglyc;HDL_C;triglyc;HDL;HDL_C;triglyc;HDL_C;triglyc;HDL;HDL_C;triglyc;HDL_C;triglyc;HDL_C;triglyc;HDL_C;triglyc;HDL_C;triglyc;HDL_C;triglyc;HDL_C;triglyc;HDL;HDL_C;triglyc;HDL_C;triglyc;HDL_C;triglyc;HDL_C;triglyc;HDL_C;triglyc;HDL_C;triglyc;HDL_C;triglyc;HDL_C;triglyc;HDL_C;triglyc;HDL_C;triglyc;HDL_C;triglyc;HDL_C;triglyc;HDL_C;triglyc;HDL_C;triglyc;HDL;HDL_C;triglyc;HDL_C;triglyc;HDL;HDL_C;triglyc;HDL_C;triglyc;HDL_C;triglyc;HDL_C;triglyc;HDL_C;triglyc;HDL_C;triglyc;HDL_C;triglyc;HDL_C;triglyc;HDL_C;triglyc;HDL;HDL_C;triglyc;HDL_C;triglyc;HDL_C;triglyc;HDL_C;triglyc;HDL_C;triglyc;HDL_C;triglyc;HDL_C;triglyc;HDL_C;triglyc;HDL_C;triglyc;HDL_C;triglyc;HDL;HDL_C;triglyc;HDL_C;triglyc;HDL_C;triglyc;HDL_C;triglyc;HDL_C;triglyc;HDL_C;triglyc;HDL_C;triglyc;HDL_C;triglyc;HDL_C;triglyc;HDL_C;triglyc;HDL_C;triglyc;HDL_C;triglyc;HDL_C;triglyc;HDL_C;triglyc;HDL_C;triglyc;HDL_C;triglyc;HDL_C;triglyc;HDL_C;triglyc;HDL;HDL_C;triglyc;HDL_C;triglyc;HDL_C;triglyc;HDL_C;triglyc;HDL_C;triglyc;HDL_C;triglyc;HDL_C;triglyc;HDL_C;triglyc;HDL_C;triglyc;HDL;HDL_C;triglyc;HDL_C;triglyc;HDL_C;triglyc;HDL_C;triglyc;HDL_C;triglyc;HDL_C;triglyc;HDL_C;triglyc;HDL_C;triglyc;HDL_C;triglyc;HDL_C;triglyc;HDL_C;triglyc;HDL_C;triglyc;HDL_C;triglyc;HDL_C;triglyc;HDL_C;triglyc;HDL_C;triglyc;HDL_C;triglyc;HDL_C;HDL_C;triglyc;HDL_C;triglyc;HDL_C;triglyc;HDL_C;triglyc;HDL_C;triglyc;HDL_C;triglyc;HDL;HDL_C;triglyc;HDL_C;triglyc;HDL_C;triglyc;HDL_C;triglyc;HDL_C;triglyc;HDL_C;triglyc;HDL_C;triglyc;HDL_C;triglyc;HDL_C;triglyc;HDL_C;triglyc;HDL;HDL_C;triglyc;HDL_C;triglyc;HDL_C;triglyc;HDL_C;triglyc;HDL_C;triglyc;HDL;HDL_C;triglyc;HDL_C;triglyc;HDL_C;triglyc;HDL;HDL_C;triglyc;HDL_C;triglyc;HDL_C;triglyc;HDL_C;triglyc;HDL;HDL_C;triglyc;HDL_C;triglyc;HDL_C;triglyc;HDL_C;triglyc;HDL_C;triglyc;HDL_C;triglyc;HDL_C;triglyc;HDL_C;triglyc;HDL_C;triglyc;HDL_C;triglyc;HDL_C;triglyc;HDL_C;triglyc;HDL_C;triglyc;HDL_C;triglyc;HDL_C;triglyc;HDL_C;triglyc;HDL_C;triglyc;HDL_C;triglyc;HDL_C;triglyc;HDL_C;triglyc;HDL_C;triglyc;HDL_C;triglyc;HDL_C;triglyc;HDL_C;triglyc;HDL_C;triglyc;HDL_C;triglyc;HDL_C;triglyc;HDL_C;triglyc;HDL_C;triglyc;HDL;HDL_C;TG;triglyc;HDL_C;triglyc;HDL_C;triglyc;HDL_C;triglyc;HDL_C;triglyc;HDL_C;triglyc;HDL_C;triglyc;HDL_C;triglyc;HDL_C;triglyc;HDL_C;triglyc;HDL_C;triglyc;HDL_C;triglyc;HDL_C;triglyc;HDL_C;triglyc;HDL_C;HDL_C;triglyc;HDL_C;triglyc;HDL_C;HDL_C;HDL_C;HDL_C;HDL_C;triglyc;HDL_C;triglyc;HDL_C;HDL_C;HDL_C;triglyc;HDL_C;HDL_C;triglyc;HDL_C;HDL_C;triglyc;HDL_C;triglyc;HDL_C;triglyc;HDL_C;triglyc;HDL_C;HDL_C;HDL_C;HDL_C;HDL_C;triglyc;HDL_C;HDL_C;triglyc;HDL_C;triglyc;HDL;HDL_C;triglyc;HDL_C;triglyc;HDL_C;HDL_C;triglyc;HDL;HDL_C;triglyc;HDL_C;triglyc;HDL_C;triglyc;HDL_C;triglyc;HDL;HDL_C;triglyc;HDL_C;HDL_C;triglyc;HDL_C;HDL;HDL_C;TG;triglyc;HDL_C;triglyc;HDL;HDL_C;triglyc;HDL;HDL_C;triglyc;HDL_C;triglyc;HDL_C;HDL_C;triglyc;HDL_C;triglyc;HDL_C;triglyc;HDL_C;triglyc;HDL_C;triglyc;HDL_C;triglyc;HDL_C;triglyc;HDL_C;triglyc;HDL_C;triglyc;HDL_C;triglyc;HDL_C;triglyc;HDL_C;triglyc;HDL_C;triglyc;HDL_C;triglyc;HDL;HDL_C;TG;triglyc;HDL_C;triglyc;HDL_C;triglyc;HDL_C;triglyc;HDL_C;triglyc;HDL_C;triglyc;HDL_C;triglyc;HDL_C;HDL_C;triglyc;HDL_C;HDL_C;triglyc;HDL_C;triglyc;HDL_C;triglyc;HDL_C;triglyc;	UKBB;UKBB;UKBB;UKBB;UKBB;UKBB;UKBB;UKBB;UKBB;UKBB;UKBB;UKBB;UKBB;UKBB;UKBB;UKBB;Willer_et_al_2013;UKBB;UKBB;UKBB;UKBB;UKBB;UKBB;UKBB;UKBB;UKBB;UKBB;Willer_et_al_2013;UKBB;UKBB;UKBB;UKBB;UKBB;UKBB;UKBB;UKBB;UKBB;UKBB;UKBB;UKBB;Willer_et_al_2013;UKBB;UKBB;UKBB;UKBB;UKBB;UKBB;UKBB;UKBB;UKBB;UKBB;UKBB;UKBB;UKBB;UKBB;UKBB;UKBB;UKBB;UKBB;UKBB;UKBB;UKBB;UKBB;UKBB;UKBB;UKBB;UKBB;UKBB;UKBB;Willer_et_al_2013;UKBB;UKBB;UKBB;UKBB;UKBB;UKBB;UKBB;UKBB;UKBB;UKBB;UKBB;UKBB;UKBB;UKBB;UKBB;UKBB;UKBB;UKBB;UKBB;UKBB;UKBB;UKBB;UKBB;UKBB;UKBB;UKBB;UKBB;UKBB;UKBB;UKBB;UKBB;UKBB;UKBB;UKBB;UKBB;UKBB;UKBB;UKBB;UKBB;UKBB;UKBB;UKBB;UKBB;UKBB;UKBB;UKBB;Willer_et_al_2013;UKBB;UKBB;UKBB;UKBB;Willer_et_al_2013;UKBB;UKBB;UKBB;UKBB;UKBB;UKBB;UKBB;UKBB;UKBB;UKBB;UKBB;UKBB;UKBB;UKBB;UKBB;UKBB;UKBB;UKBB;UKBB;UKBB;UKBB;UKBB;UKBB;UKBB;UKBB;UKBB;UKBB;UKBB;UKBB;UKBB;UKBB;UKBB;UKBB;UKBB;UKBB;UKBB;UKBB;UKBB;Willer_et_al_2013;UKBB;UKBB;UKBB;UKBB;UKBB;UKBB;UKBB;UKBB;UKBB;UKBB;UKBB;UKBB;UKBB;UKBB;UKBB;UKBB;UKBB;UKBB;UKBB;UKBB;UKBB;UKBB;UKBB;UKBB;Willer_et_al_2013;UKBB;UKBB;UKBB;UKBB;UKBB;UKBB;UKBB;UKBB;UKBB;UKBB;UKBB;UKBB;UKBB;UKBB;UKBB;UKBB;Willer_et_al_2013;UKBB;UKBB;UKBB;UKBB;Willer_et_al_2013;UKBB;UKBB;UKBB;UKBB;UKBB;UKBB;UKBB;UKBB;UKBB;UKBB;UKBB;UKBB;UKBB;UKBB;UKBB;UKBB;UKBB;UKBB;UKBB;UKBB;UKBB;UKBB;Willer_et_al_2013;UKBB;Willer_et_al_2013;UKBB;UKBB;UKBB;UKBB;UKBB;UKBB;UKBB;UKBB;UKBB;UKBB;UKBB;UKBB;UKBB;UKBB;UKBB;UKBB;UKBB;UKBB;UKBB;UKBB;UKBB;UKBB;UKBB;UKBB;UKBB;UKBB;UKBB;UKBB;UKBB;Willer_et_al_2013;UKBB;UKBB;UKBB;UKBB;Willer_et_al_2013;UKBB;UKBB;UKBB;UKBB;UKBB;UKBB;UKBB;UKBB;UKBB;UKBB;UKBB;UKBB;Willer_et_al_2013;UKBB;UKBB;UKBB;UKBB;UKBB;UKBB;Willer_et_al_2013;UKBB;UKBB;UKBB;UKBB;UKBB;UKBB;UKBB;UKBB;UKBB;UKBB;UKBB;UKBB;UKBB;UKBB;UKBB;UKBB;Willer_et_al_2013;UKBB;UKBB;UKBB;UKBB;UKBB;UKBB;UKBB;UKBB;Willer_et_al_2013;UKBB;UKBB;UKBB;UKBB;Willer_et_al_2013;UKBB;UKBB;UKBB;UKBB;UKBB;UKBB;UKBB;UKBB;UKBB;UKBB;UKBB;UKBB;UKBB;UKBB;Willer_et_al_2013;UKBB;UKBB;UKBB;UKBB;UKBB;UKBB;UKBB;UKBB;UKBB;UKBB;UKBB;UKBB;UKBB;UKBB;UKBB;UKBB;UKBB;UKBB;UKBB;UKBB;UKBB;UKBB;UKBB;UKBB;UKBB;UKBB;UKBB;UKBB;Willer_et_al_2013;UKBB;UKBB;UKBB;UKBB;Willer_et_al_2013;UKBB;UKBB;UKBB;UKBB;UKBB;UKBB;UKBB;UKBB;UKBB;UKBB;UKBB;UKBB;UKBB;UKBB;UKBB;UKBB;UKBB;UKBB;Willer_et_al_2013;UKBB;UKBB;UKBB;UKBB;UKBB;UKBB;UKBB;UKBB;UKBB;UKBB;UKBB;UKBB;UKBB;UKBB;UKBB;UKBB;UKBB;UKBB;UKBB;UKBB;Willer_et_al_2013;UKBB;UKBB;UKBB;UKBB;UKBB;UKBB;UKBB;UKBB;UKBB;UKBB;UKBB;UKBB;UKBB;UKBB;UKBB;UKBB;UKBB;UKBB;UKBB;UKBB;UKBB;UKBB;UKBB;UKBB;UKBB;UKBB;UKBB;UKBB;UKBB;UKBB;UKBB;UKBB;UKBB;UKBB;UKBB;UKBB;Willer_et_al_2013;UKBB;UKBB;UKBB;UKBB;UKBB;UKBB;UKBB;UKBB;UKBB;UKBB;UKBB;UKBB;UKBB;UKBB;UKBB;UKBB;UKBB;UKBB;Willer_et_al_2013;UKBB;UKBB;UKBB;UKBB;UKBB;UKBB;UKBB;UKBB;UKBB;UKBB;UKBB;UKBB;UKBB;UKBB;UKBB;UKBB;UKBB;UKBB;UKBB;UKBB;UKBB;UKBB;UKBB;UKBB;UKBB;UKBB;UKBB;UKBB;UKBB;UKBB;UKBB;UKBB;UKBB;UKBB;UKBB;UKBB;UKBB;UKBB;UKBB;UKBB;UKBB;UKBB;UKBB;UKBB;UKBB;UKBB;UKBB;Willer_et_al_2013;UKBB;UKBB;UKBB;UKBB;UKBB;UKBB;UKBB;UKBB;UKBB;UKBB;UKBB;UKBB;UKBB;UKBB;UKBB;UKBB;UKBB;UKBB;UKBB;UKBB;Willer_et_al_2013;UKBB;UKBB;UKBB;UKBB;UKBB;UKBB;UKBB;UKBB;UKBB;UKBB;Willer_et_al_2013;UKBB;UKBB;UKBB;UKBB;UKBB;UKBB;Willer_et_al_2013;UKBB;UKBB;UKBB;UKBB;UKBB;UKBB;UKBB;UKBB;Willer_et_al_2013;UKBB;UKBB;UKBB;UKBB;UKBB;UKBB;UKBB;UKBB;UKBB;UKBB;UKBB;UKBB;UKBB;UKBB;UKBB;UKBB;UKBB;UKBB;UKBB;UKBB;UKBB;UKBB;UKBB;UKBB;UKBB;UKBB;UKBB;UKBB;UKBB;UKBB;UKBB;UKBB;UKBB;UKBB;UKBB;UKBB;UKBB;UKBB;UKBB;UKBB;UKBB;UKBB;UKBB;UKBB;UKBB;UKBB;UKBB;UKBB;UKBB;UKBB;UKBB;UKBB;UKBB;UKBB;UKBB;UKBB;UKBB;UKBB;Willer_et_al_2013;UKBB;Willer_et_al_2013;UKBB;UKBB;UKBB;UKBB;UKBB;UKBB;UKBB;UKBB;UKBB;UKBB;UKBB;UKBB;UKBB;UKBB;UKBB;UKBB;UKBB;UKBB;UKBB;UKBB;UKBB;UKBB;UKBB;UKBB;UKBB;UKBB;UKBB;UKBB;UKBB;UKBB;UKBB;UKBB;UKBB;UKBB;UKBB;UKBB;UKBB;UKBB;UKBB;UKBB;UKBB;UKBB;UKBB;UKBB;UKBB;UKBB;UKBB;UKBB;UKBB;UKBB;UKBB;UKBB;UKBB_cl	1:39801815	rs41270807	39537738;39570256;39801815;39801815;39801815;39662602;39801815;39550621;39550621;39662602;40089425;39880892;39880892;40089425;	rs72663520;rs3768321;rs41270807;rs41270807;rs41270807;rs115236337;rs41270807;rs7546735;rs7546735;rs115236337;rs116401702;rs77157953;rs77157953;rs116401702;	Triglycerides;HDL_cholesterol;HDL_cholesterol;Apolipoprotein_A;Albumin;HDL_cholesterol;Triglycerides;HDL_cholesterol;Apolipoprotein_A;Apolipoprotein_A;HDL_cholesterol;Apolipoprotein_A;HDL_cholesterol;Apolipoprotein_A;	Klarin_et_al.;Klarin_et_al.;Sinnott-Armstrong_et_al.;Sinnott-Armstrong_et_al.;Sinnott-Armstrong_et_al.;Sinnott-Armstrong_et_al.;Sinnott-Armstrong_et_al.;Sinnott-Armstrong_et_al.;Sinnott-Armstrong_et_al.;Sinnott-Armstrong_et_al.;Sinnott-Armstrong_et_al.;Sinnott-Armstrong_et_al.;Sinnott-Armstrong_et_al.;Sinnott-Armstrong_et_al.;
1_8	1	39051488	40927975	XL-HDL-PL	39623307	1:39623307:A:T	rs10888682	a	t	0.2978	-0.0315856	0.00438393	5.81e-13	12.24	32	0.643	No	MACF1	MACF1	LD with missense variant	24	ApoA1;ApoBbyApoA1;HDL2-C;HDL-C;HDL-D;L-HDL-C;L-HDL-CE;L-HDL-FC;L-HDL-L;L-HDL-P;L-HDL-PL;M-HDL-C;M-HDL-CE;M-HDL-CE_percent;M-HDL-C_percent;M-HDL-FC;M-HDL-FC_percent;M-HDL-L;M-HDL-P;M-HDL-PL;XL-HDL-L;XL-HDL-P;XL-HDL-PL;XL-HDL-PL_percent;	2	region_1_8_locus_1	intron_variant	1:39908506:A:G;	missense_variant;	MACF1;	E4_DM2 (p=7.01617e-09); E4_DM2_STRICT (p=1.98788e-09); T2D (p=2.25715e-09); T2D_INCLAVO (p=2.69973e-09); T2D_WIDE (p=9.11969e-09);	Red cell distribution width (Astle W 2016); Leg fat-free mass left (Neale B 2017); Leg fat-free mass right (Neale B 2017); Leg predicted mass left (Neale B 2017); Leg predicted mass right (Neale B 2017);	NA	NA	NA	1:39551488;1:39551488;1:39552963;1:39552963;1:39554034;1:39554034;1:39560250;1:39560250;1:39561884;1:39561884;1:39562627;1:39562627;1:39564930;1:39564930;1:39566766;1:39566766;1:39569571;1:39569571;1:39569571;1:39571992;1:39571992;1:39575982;1:39575982;1:39576621;1:39576621;1:39578352;1:39578352;1:39578532;1:39578532;1:39578532;1:39578986;1:39578986;1:39587278;1:39587278;1:39587388;1:39587388;1:39588967;1:39588967;1:39590409;1:39590409;1:39591779;1:39591779;1:39591779;1:39594102;1:39594102;1:39596137;1:39596137;1:39599879;1:39599879;1:39602755;1:39602755;1:39603214;1:39603214;1:39604099;1:39604099;1:39605091;1:39605091;1:39609298;1:39609298;1:39609784;1:39609784;1:39611191;1:39611191;1:39612240;1:39612240;1:39612493;1:39612493;1:39612557;1:39612557;1:39613812;1:39613812;1:39613812;1:39615407;1:39615407;1:39616282;1:39616282;1:39616690;1:39616690;1:39617080;1:39617080;1:39618529;1:39618529;1:39618556;1:39618556;1:39620393;1:39620393;1:39620957;1:39620957;1:39621552;1:39621552;1:39622588;1:39622588;1:39622823;1:39622823;1:39623307;1:39623307;1:39623669;1:39623669;1:39624380;1:39624380;1:39626642;1:39626642;1:39628411;1:39628411;1:39629062;1:39629062;1:39631297;1:39631297;1:39635445;1:39635445;1:39636901;1:39636901;1:39637305;1:39637305;1:39639023;1:39639023;1:39639653;1:39639653;1:39639653;1:39639744;1:39639744;1:39643382;1:39643382;1:39643382;1:39643464;1:39643464;1:39643712;1:39643712;1:39646787;1:39646787;1:39647038;1:39647038;1:39647620;1:39647620;1:39648080;1:39648080;1:39649198;1:39649198;1:39650963;1:39650963;1:39651842;1:39651842;1:39652658;1:39652658;1:39652764;1:39652764;1:39653994;1:39653994;1:39654372;1:39654372;1:39656072;1:39656072;1:39656073;1:39656073;1:39656401;1:39656401;1:39660013;1:39660013;1:39660847;1:39660847;1:39662508;1:39662508;1:39662508;1:39662618;1:39662618;1:39664485;1:39664485;1:39664682;1:39664682;1:39664858;1:39664858;1:39668015;1:39668015;1:39668682;1:39668682;1:39669537;1:39669537;1:39671492;1:39671492;1:39672545;1:39672545;1:39674588;1:39674588;1:39675322;1:39675322;1:39678990;1:39678990;1:39678990;1:39679402;1:39679402;1:39681115;1:39681115;1:39682350;1:39682350;1:39683175;1:39683175;1:39683298;1:39683298;1:39686210;1:39686210;1:39688075;1:39688075;1:39688242;1:39688242;1:39688242;1:39688459;1:39688459;1:39688552;1:39688552;1:39688552;1:39694518;1:39694518;1:39695155;1:39695155;1:39696256;1:39696256;1:39698433;1:39698433;1:39698437;1:39698437;1:39698705;1:39698705;1:39699114;1:39699114;1:39699244;1:39699244;1:39700176;1:39700176;1:39700582;1:39700582;1:39703847;1:39703847;1:39703847;1:39703847;1:39705458;1:39705458;1:39708302;1:39708302;1:39708703;1:39708703;1:39710459;1:39710459;1:39711930;1:39711930;1:39711950;1:39711950;1:39713113;1:39713113;1:39713648;1:39713648;1:39713860;1:39713860;1:39714238;1:39714238;1:39716844;1:39716844;1:39716902;1:39716902;1:39717256;1:39717256;1:39719346;1:39719346;1:39719519;1:39719519;1:39719519;1:39719812;1:39719812;1:39722214;1:39722214;1:39722214;1:39723075;1:39723075;1:39726182;1:39726182;1:39728647;1:39728647;1:39729607;1:39729607;1:39730172;1:39730172;1:39731550;1:39731550;1:39731550;1:39733499;1:39733499;1:39733733;1:39733733;1:39736334;1:39736334;1:39736334;1:39736463;1:39736463;1:39738803;1:39738803;1:39741520;1:39741520;1:39742825;1:39742825;1:39742869;1:39742869;1:39744618;1:39744618;1:39745608;1:39745608;1:39748271;1:39748271;1:39748271;1:39748539;1:39748539;1:39748662;1:39748662;1:39748921;1:39748921;1:39756317;1:39756317;1:39756317;1:39757799;1:39757799;1:39758634;1:39758634;1:39758634;1:39758955;1:39758955;1:39758993;1:39758993;1:39762203;1:39762203;1:39762889;1:39762889;1:39763242;1:39763242;1:39766041;1:39766041;1:39766055;1:39766055;1:39766055;1:39766649;1:39766649;1:39769000;1:39769000;1:39769224;1:39769224;1:39770227;1:39770227;1:39770278;1:39770278;1:39770949;1:39770949;1:39772070;1:39772070;1:39772305;1:39772305;1:39772946;1:39772946;1:39777159;1:39777159;1:39779802;1:39779802;1:39780241;1:39780241;1:39784888;1:39784888;1:39791876;1:39791876;1:39791876;1:39792369;1:39792369;1:39797055;1:39797055;1:39797055;1:39801815;1:39801815;1:39803567;1:39803567;1:39807018;1:39807018;1:39807458;1:39807458;1:39809284;1:39809284;1:39811205;1:39811205;1:39812434;1:39812434;1:39812518;1:39812518;1:39814960;1:39814960;1:39814960;1:39815143;1:39815143;1:39815344;1:39815344;1:39816941;1:39816941;1:39818052;1:39818052;1:39819503;1:39819503;1:39820138;1:39820138;1:39820310;1:39820310;1:39820926;1:39820926;1:39820963;1:39820963;1:39821681;1:39821681;1:39821681;1:39821737;1:39821737;1:39823032;1:39823032;1:39824718;1:39824718;1:39825438;1:39825438;1:39826005;1:39826005;1:39826343;1:39826343;1:39830045;1:39830045;1:39831768;1:39831768;1:39832368;1:39832368;1:39832407;1:39832407;1:39833473;1:39833473;1:39833503;1:39833503;1:39833535;1:39833535;1:39833675;1:39833675;1:39834617;1:39834617;1:39834692;1:39834692;1:39835540;1:39835540;1:39835817;1:39835817;1:39835817;1:39837102;1:39837102;1:39837344;1:39837344;1:39837627;1:39837627;1:39840304;1:39840304;1:39840768;1:39840768;1:39842443;1:39842443;1:39842690;1:39842690;1:39843958;1:39843958;1:39846267;1:39846267;1:39846267;1:39846489;1:39846489;1:39846590;1:39846590;1:39848347;1:39848347;1:39852109;1:39852109;1:39852142;1:39852142;1:39855177;1:39855177;1:39857192;1:39857192;1:39858794;1:39858794;1:39858947;1:39858947;1:39859478;1:39859478;1:39859518;1:39859518;1:39859942;1:39859942;1:39859946;1:39859946;1:39863215;1:39863215;1:39867055;1:39867055;1:39868621;1:39868621;1:39868750;1:39868750;1:39868750;1:39869512;1:39869512;1:39869825;1:39869825;1:39870793;1:39870793;1:39874539;1:39874539;1:39879366;1:39879366;1:39880319;1:39880319;1:39880319;1:39881040;1:39881040;1:39881468;1:39881468;1:39883020;1:39883020;1:39884433;1:39884433;1:39885763;1:39885763;1:39886773;1:39886773;1:39889677;1:39889677;1:39892774;1:39892774;1:39893093;1:39893093;1:39895460;1:39895460;1:39895460;1:39896961;1:39896961;1:39902929;1:39902929;1:39903129;1:39903129;1:39904612;1:39904612;1:39905588;1:39905588;1:39905588;1:39905873;1:39905873;1:39906267;1:39906267;1:39908506;1:39908506;1:39908506;1:39908726;1:39908726;1:39911001;1:39911001;1:39911998;1:39911998;1:39913351;1:39913351;1:39913351;1:39914090;1:39914090;1:39915209;1:39915209;1:39915369;1:39915369;1:39921811;1:39921811;1:39922426;1:39922426;1:39922884;1:39922884;1:39923732;1:39923732;1:39924398;1:39924398;1:39928984;1:39928984;1:39929240;1:39929240;1:39934776;1:39934776;1:39936799;1:39936799;1:39937494;1:39937494;1:39937696;1:39937696;1:39938257;1:39938257;1:39940223;1:39940223;1:39940499;1:39940499;1:39942242;1:39942242;1:39942297;1:39942297;1:39944180;1:39944180;1:39944249;1:39944249;1:39944768;1:39944768;1:39945297;1:39945297;1:39948182;1:39948182;1:39948224;1:39948224;1:39948339;1:39948339;1:39948741;1:39948741;1:39950003;1:39950003;1:39950080;1:39950080;1:39950080;1:39950080;1:39953467;1:39953467;1:39954548;1:39954548;1:39957169;1:39957169;1:39957301;1:39957301;1:39958080;1:39958080;1:39959085;1:39959085;1:39964912;1:39964912;1:39964974;1:39964974;1:39967223;1:39967223;1:39967280;1:39967280;1:39967683;1:39967683;1:39969059;1:39969059;1:39970928;1:39970928;1:39975408;1:39976059;1:39976059;1:39982088;1:39982088;1:39983274;1:39988318;1:39988471;1:39989327;1:39989926;1:39989926;1:39991588;1:39991588;1:39991730;1:39992808;1:39992878;1:39992878;1:39994545;1:39995074;1:39995074;1:39996716;1:39998523;1:39998523;1:40001060;1:40001060;1:40002356;1:40002356;1:40003410;1:40003410;1:40006052;1:40007277;1:40007829;1:40009829;1:40010235;1:40010235;1:40010547;1:40012230;1:40012230;1:40012433;1:40012433;1:40018509;1:40018509;1:40018509;1:40019591;1:40019591;1:40021644;1:40022482;1:40022482;1:40022777;1:40022777;1:40022777;1:40023047;1:40023047;1:40023356;1:40023356;1:40025197;1:40025197;1:40028180;1:40028180;1:40028180;1:40032680;1:40033905;1:40033905;1:40033934;1:40035686;1:40035686;1:40035686;1:40035686;1:40035928;1:40035928;1:40036847;1:40036847;1:40036847;1:40037902;1:40037902;1:40037902;1:40038571;1:40038571;1:40038597;1:40038936;1:40038936;1:40039707;1:40039707;1:40041371;1:40041371;1:40043772;1:40043772;1:40045300;1:40045300;1:40046093;1:40046093;1:40047560;1:40047560;1:40048009;1:40048009;1:40049184;1:40049184;1:40052108;1:40052108;1:40057543;1:40057543;1:40059778;1:40059778;1:40060025;1:40060025;1:40060473;1:40060473;1:40064961;1:40064961;1:40064961;1:40064961;1:40065616;1:40065616;1:40065855;1:40065855;1:40075367;1:40075367;1:40075894;1:40075894;1:40076780;1:40076780;1:40077537;1:40077537;1:40079114;1:40079246;1:40079246;1:40081463;1:40083641;1:40083641;1:40084605;1:40084605;1:40086357;1:40086357;1:40087764;1:40087764;	rs72634501;rs72634501;rs72634502;rs72634502;rs147860177;rs147860177;rs112646560;rs112646560;rs72637903;rs72637903;rs112566467;rs112566467;rs113603865;rs113603865;rs141752713;rs141752713;rs2282231;rs2282231;rs2282231;rs72660086;rs72660086;rs2036465;rs2036465;rs67637163;rs67637163;rs11348708;rs11348708;rs4660165;rs4660165;rs4660165;rs4660416;rs4660416;rs6684217;rs6684217;rs112205225;rs112205225;rs7555609;rs7555609;rs1472662;rs1472662;rs4660443;rs4660443;rs4660443;rs10788925;rs10788925;rs967530;rs967530;rs34022052;rs34022052;rs67916282;rs67916282;rs2134472;rs2134472;rs370909075;rs370909075;rs7522362;rs7522362;rs56809193;rs56809193;rs12043260;rs12043260;rs11426752;rs11426752;rs4660475;rs4660475;rs590214;rs590214;rs66848709;rs66848709;rs6600289;rs6600289;rs6600289;rs3078353;rs3078353;rs67452844;rs67452844;rs67062906;rs67062906;rs6679564;rs6679564;rs34440965;rs34440965;rs67408364;rs67408364;rs113114354;rs113114354;rs11205695;rs11205695;rs11205696;rs11205696;rs67758468;rs67758468;rs6600290;rs6600290;rs10888682;rs10888682;rs10888683;rs10888683;rs11205698;rs11205698;rs6703800;rs6703800;rs12117785;rs12117785;rs66531516;rs66531516;rs661316;rs661316;rs11335031;rs11335031;rs6660622;rs6660622;rs10888688;rs10888688;rs10636583;rs10636583;rs1537817;rs1537817;rs1537817;rs1126313;rs1126313;rs16825887;rs16825887;rs16825887;rs7554301;rs7554301;rs2455648;rs2455648;rs112672438;rs112672438;rs1537818;rs1537818;rs112824904;rs112824904;rs35040858;rs35040858;rs16825921;rs16825921;rs397979930;rs397979930;rs373172371;rs373172371;rs11427661;rs11427661;rs7538300;rs7538300;rs2484133;rs2484133;rs57214150;rs57214150;rs138554801;rs138554801;rs12076577;rs12076577;rs11205739;rs11205739;rs578140018;rs578140018;rs3931300;rs3931300;rs16825939;rs16825939;rs16825939;rs16825942;rs16825942;rs34920225;rs34920225;rs12737392;rs12737392;rs12141885;rs12141885;rs67020650;rs67020650;rs72637904;rs72637904;rs72661925;rs72661925;rs12023553;rs12023553;rs17491275;rs17491275;rs16866216;rs16866216;rs72661927;rs72661927;rs4660543;rs4660543;rs4660543;rs4660546;rs4660546;rs397701690;rs397701690;rs3078383;rs3078383;rs6692769;rs6692769;rs72637905;rs72637905;rs112139327;rs112139327;rs2036463;rs2036463;rs2036464;rs2036464;rs2036464;rs4660550;rs4660550;rs905381;rs905381;rs905381;rs111701080;rs111701080;rs10788933;rs10788933;rs376329427;rs376329427;rs75144690;rs75144690;rs80093081;rs80093081;rs56339706;rs56339706;rs11205802;rs11205802;rs10888715;rs10888715;rs113954314;rs113954314;rs6692918;rs6692918;rs16837533;rs16837533;rs16837533;rs16837533;rs950805;rs950805;rs72637906;rs72637906;rs67886352;rs67886352;rs60323161;rs60323161;rs66727439;rs66727439;rs67966942;rs67966942;rs7553009;rs7553009;rs111254532;rs111254532;rs16826000;rs16826000;rs11205823;rs11205823;rs144209197;rs144209197;rs16826009;rs16826009;rs10493087;rs10493087;rs11205828;rs11205828;rs16826012;rs16826012;rs16826012;rs66880209;rs66880209;rs4660208;rs4660208;rs4660208;rs2265408;rs2265408;rs2246257;rs2246257;rs72661940;rs72661940;rs1974240;rs1974240;rs1889830;rs1889830;rs4660214;rs4660214;rs4660214;rs6699928;rs6699928;rs11205839;rs11205839;rs4660603;rs4660603;rs4660603;rs397747307;rs397747307;rs561821846;rs561821846;rs7414381;rs7414381;rs145539706;rs145539706;rs3116387;rs3116387;rs1537815;rs1537815;rs1984142;rs1984142;rs3818806;rs3818806;rs3818806;rs2484751;rs2484751;rs41270799;rs41270799;rs2275188;rs2275188;rs1984143;rs1984143;rs1984143;rs16826036;rs16826036;rs16826038;rs16826038;rs16826038;rs2484749;rs2484749;rs6688708;rs6688708;rs111797516;rs111797516;rs61782157;rs61782157;rs2275187;rs2275187;rs41270803;rs41270803;rs2275186;rs2275186;rs2275186;rs12025847;rs12025847;rs61783376;rs61783376;rs376825420;rs376825420;rs4660636;rs4660636;rs4660637;rs4660637;rs149888723;rs149888723;rs11205884;rs11205884;rs11205885;rs11205885;rs112097056;rs112097056;rs61783378;rs61783378;rs3116398;rs3116398;rs3121902;rs3121902;rs72661956;rs72661956;rs16826068;rs16826068;rs16826068;rs111745074;rs111745074;rs16826069;rs16826069;rs16826069;rs41270807;rs41270807;rs3121889;rs3121889;rs61783383;rs61783383;rs4660669;rs4660669;rs6704246;rs6704246;rs111623477;rs111623477;rs2490943;rs2490943;rs16826087;rs16826087;rs3754346;rs3754346;rs3754346;rs16826093;rs16826093;rs41270811;rs41270811;rs61779274;rs61779274;rs17264671;rs17264671;rs4660690;rs4660690;rs593667;rs593667;rs61779275;rs61779275;rs597311;rs597311;rs597708;rs597708;rs636083;rs636083;rs636083;rs636156;rs636156;rs147223845;rs147223845;rs2256614;rs2256614;rs61779276;rs61779276;rs596062;rs596062;rs149306191;rs149306191;rs35455035;rs35455035;rs72661961;rs72661961;rs10718160;rs10718160;rs598415;rs598415;rs613511;rs613511;rs629093;rs629093;rs61779277;rs61779277;rs3832005;rs3832005;rs61779278;rs61779278;rs596991;rs596991;rs582883;rs582883;rs2296172;rs2296172;rs2296172;rs61779279;rs61779279;rs2490945;rs2490945;rs2490946;rs2490946;rs61779282;rs61779282;rs61779283;rs61779283;rs621807;rs621807;rs76111861;rs76111861;rs663449;rs663449;rs1180383;rs1180383;rs1180383;rs1184716;rs1184716;rs72661965;rs72661965;rs6668369;rs6668369;rs10707907;rs10707907;rs635943;rs635943;rs61779284;rs61779284;rs3768299;rs3768299;rs586057;rs586057;rs624971;rs624971;rs11329754;rs11329754;rs10652572;rs10652572;rs200922247;rs200922247;rs72661971;rs72661971;rs4660732;rs4660732;rs61779285;rs61779285;rs144613686;rs144613686;rs112371771;rs112371771;rs112371771;rs67565123;rs67565123;rs111411108;rs111411108;rs3768301;rs3768301;rs113214136;rs113214136;rs604316;rs604316;rs3768302;rs3768302;rs3768302;rs1180375;rs1180375;rs17343193;rs17343193;rs144172969;rs144172969;rs1180376;rs1180376;rs61779300;rs61779300;rs1617212;rs1617212;rs663892;rs663892;rs1180384;rs1180384;rs625384;rs625384;rs683135;rs683135;rs683135;rs144853034;rs144853034;rs36121387;rs36121387;rs596705;rs596705;rs1180372;rs1180372;rs2018212;rs2018212;rs2018212;rs4660751;rs4660751;rs3835695;rs3835695;rs587404;rs587404;rs587404;rs588326;rs588326;rs1775656;rs1775656;rs34861991;rs34861991;rs2296173;rs2296173;rs2296173;rs3118014;rs3118014;rs1985076;rs1985076;rs568905981;rs568905981;rs61779305;rs61779305;rs61779306;rs61779306;rs599892;rs599892;rs41270821;rs41270821;rs2296175;rs2296175;rs7540050;rs7540050;rs7554206;rs7554206;rs6698791;rs6698791;rs140319897;rs140319897;rs398073895;rs398073895;rs10888788;rs10888788;rs61779308;rs61779308;rs4617393;rs4617393;rs61779309;rs61779309;rs371894931;rs371894931;rs61779310;rs61779310;rs6665948;rs6665948;rs61779313;rs61779313;rs722357;rs722357;rs2275767;rs2275767;rs139228213;rs139228213;rs12138051;rs12138051;rs61779314;rs61779314;rs6691194;rs6691194;rs11366304;rs11366304;rs1775654;rs1775654;rs1775654;rs1775654;rs61779328;rs61779328;rs375963061;rs375963061;rs7533743;rs7533743;rs7555699;rs7555699;rs10888798;rs10888798;rs1809697;rs1809697;rs60069508;rs60069508;rs11206189;rs11206189;rs61779330;rs61779330;rs72662001;rs72662001;rs12402990;rs12402990;rs72663503;rs72663503;rs61779331;rs61779331;rs879037;rs201468966;rs201468966;rs61779333;rs61779333;rs139622852;rs139401553;rs2473617;rs1727098;rs710913;rs710913;rs3738676;rs3738676;rs34366175;rs1180341;rs1180342;rs1180342;rs755247;rs755249;rs755249;rs1180347;rs4660823;rs4660823;rs12035330;rs12035330;rs111564351;rs111564351;rs72663520;rs72663520;rs1180349;rs1180351;rs1180352;rs1180329;rs61779359;rs61779359;rs35325373;rs61781362;rs61781362;rs61781363;rs61781363;rs4660808;rs4660808;rs4660808;rs61781364;rs61781364;rs1180334;rs76207570;rs76207570;rs17264866;rs17264866;rs17264866;rs72637908;rs72637908;rs72663529;rs72663529;rs138909742;rs138909742;rs4660293;rs4660293;rs4660293;rs35460342;rs58302493;rs58302493;rs4660836;rs17513135;rs17513135;rs17513135;rs17513135;rs3768321;rs3768321;rs2293476;rs2293476;rs2293476;rs2242500;rs2242500;rs2242500;rs2068663;rs2068663;rs2068473;rs16826349;rs16826349;rs12028034;rs12028034;rs398073897;rs398073897;rs12064914;rs12064914;rs61781370;rs61781370;rs111768751;rs111768751;rs397828120;rs397828120;rs11206374;rs11206374;rs11206378;rs11206378;rs61781371;rs61781371;rs113825410;rs113825410;rs2746056;rs2746056;rs76841360;rs76841360;rs4660303;rs4660303;rs12037222;rs12037222;rs12037222;rs12037222;rs74504886;rs74504886;rs149794918;rs149794918;rs11206430;rs11206430;rs61781390;rs61781390;rs28788506;rs28788506;rs61781391;rs61781391;rs4660311;rs4660877;rs4660877;rs1180321;rs61781392;rs61781392;rs72663563;rs72663563;rs61232586;rs61232586;rs61781393;rs61781393;	HDL_C;triglyc;HDL_C;triglyc;HDL_C;triglyc;HDL_C;triglyc;HDL_C;triglyc;HDL_C;triglyc;HDL_C;triglyc;HDL_C;triglyc;HDL;HDL_C;triglyc;HDL_C;triglyc;HDL_C;triglyc;HDL_C;triglyc;HDL_C;triglyc;HDL;HDL_C;triglyc;HDL_C;triglyc;HDL_C;triglyc;HDL_C;triglyc;HDL_C;triglyc;HDL_C;triglyc;HDL;HDL_C;triglyc;HDL_C;triglyc;HDL_C;triglyc;HDL_C;triglyc;HDL_C;triglyc;HDL_C;triglyc;HDL_C;triglyc;HDL_C;triglyc;HDL_C;triglyc;HDL_C;triglyc;HDL_C;triglyc;HDL_C;triglyc;HDL_C;triglyc;HDL_C;triglyc;HDL;HDL_C;triglyc;HDL_C;triglyc;HDL_C;triglyc;HDL_C;triglyc;HDL_C;triglyc;HDL_C;triglyc;HDL_C;triglyc;HDL_C;triglyc;HDL_C;triglyc;HDL_C;triglyc;HDL_C;triglyc;HDL_C;triglyc;HDL_C;triglyc;HDL_C;triglyc;HDL_C;triglyc;HDL_C;triglyc;HDL_C;triglyc;HDL_C;triglyc;HDL_C;triglyc;HDL_C;triglyc;HDL_C;triglyc;HDL_C;triglyc;HDL_C;triglyc;HDL;HDL_C;triglyc;HDL_C;triglyc;HDL;HDL_C;triglyc;HDL_C;triglyc;HDL_C;triglyc;HDL_C;triglyc;HDL_C;triglyc;HDL_C;triglyc;HDL_C;triglyc;HDL_C;triglyc;HDL_C;triglyc;HDL_C;triglyc;HDL_C;triglyc;HDL_C;triglyc;HDL_C;triglyc;HDL_C;triglyc;HDL_C;triglyc;HDL_C;triglyc;HDL_C;triglyc;HDL_C;triglyc;HDL_C;triglyc;HDL;HDL_C;triglyc;HDL_C;triglyc;HDL_C;triglyc;HDL_C;triglyc;HDL_C;triglyc;HDL_C;triglyc;HDL_C;triglyc;HDL_C;triglyc;HDL_C;triglyc;HDL_C;triglyc;HDL_C;triglyc;HDL_C;triglyc;HDL;HDL_C;triglyc;HDL_C;triglyc;HDL_C;triglyc;HDL_C;triglyc;HDL_C;triglyc;HDL_C;triglyc;HDL_C;triglyc;HDL_C;triglyc;HDL;HDL_C;triglyc;HDL_C;triglyc;HDL;HDL_C;triglyc;HDL_C;triglyc;HDL_C;triglyc;HDL_C;triglyc;HDL_C;triglyc;HDL_C;triglyc;HDL_C;triglyc;HDL_C;triglyc;HDL_C;triglyc;HDL_C;triglyc;HDL_C;triglyc;HDL;HDL_C;TG;triglyc;HDL_C;triglyc;HDL_C;triglyc;HDL_C;triglyc;HDL_C;triglyc;HDL_C;triglyc;HDL_C;triglyc;HDL_C;triglyc;HDL_C;triglyc;HDL_C;triglyc;HDL_C;triglyc;HDL_C;triglyc;HDL_C;triglyc;HDL_C;triglyc;HDL_C;triglyc;HDL;HDL_C;triglyc;HDL_C;triglyc;HDL;HDL_C;triglyc;HDL_C;triglyc;HDL_C;triglyc;HDL_C;triglyc;HDL_C;triglyc;HDL_C;triglyc;HDL;HDL_C;triglyc;HDL_C;triglyc;HDL_C;triglyc;HDL;HDL_C;triglyc;HDL_C;triglyc;HDL_C;triglyc;HDL_C;triglyc;HDL_C;triglyc;HDL_C;triglyc;HDL_C;triglyc;HDL_C;triglyc;HDL;HDL_C;triglyc;HDL_C;triglyc;HDL_C;triglyc;HDL_C;triglyc;HDL;HDL_C;triglyc;HDL_C;triglyc;HDL;HDL_C;triglyc;HDL_C;triglyc;HDL_C;triglyc;HDL_C;triglyc;HDL_C;triglyc;HDL_C;triglyc;HDL_C;triglyc;HDL;HDL_C;triglyc;HDL_C;triglyc;HDL_C;triglyc;HDL_C;triglyc;HDL_C;triglyc;HDL_C;triglyc;HDL_C;triglyc;HDL_C;triglyc;HDL_C;triglyc;HDL_C;triglyc;HDL_C;triglyc;HDL_C;triglyc;HDL_C;triglyc;HDL_C;triglyc;HDL;HDL_C;triglyc;HDL_C;triglyc;HDL;HDL_C;triglyc;HDL_C;triglyc;HDL_C;triglyc;HDL_C;triglyc;HDL_C;triglyc;HDL_C;triglyc;HDL_C;triglyc;HDL_C;triglyc;HDL_C;triglyc;HDL;HDL_C;triglyc;HDL_C;triglyc;HDL_C;triglyc;HDL_C;triglyc;HDL_C;triglyc;HDL_C;triglyc;HDL_C;triglyc;HDL_C;triglyc;HDL_C;triglyc;HDL_C;triglyc;HDL;HDL_C;triglyc;HDL_C;triglyc;HDL_C;triglyc;HDL_C;triglyc;HDL_C;triglyc;HDL_C;triglyc;HDL_C;triglyc;HDL_C;triglyc;HDL_C;triglyc;HDL_C;triglyc;HDL_C;triglyc;HDL_C;triglyc;HDL_C;triglyc;HDL_C;triglyc;HDL_C;triglyc;HDL_C;triglyc;HDL_C;triglyc;HDL_C;triglyc;HDL;HDL_C;triglyc;HDL_C;triglyc;HDL_C;triglyc;HDL_C;triglyc;HDL_C;triglyc;HDL_C;triglyc;HDL_C;triglyc;HDL_C;triglyc;HDL_C;triglyc;HDL;HDL_C;triglyc;HDL_C;triglyc;HDL_C;triglyc;HDL_C;triglyc;HDL_C;triglyc;HDL_C;triglyc;HDL_C;triglyc;HDL_C;triglyc;HDL_C;triglyc;HDL_C;triglyc;HDL_C;triglyc;HDL_C;triglyc;HDL_C;triglyc;HDL_C;triglyc;HDL_C;triglyc;HDL_C;triglyc;HDL_C;triglyc;HDL_C;HDL_C;triglyc;HDL_C;triglyc;HDL_C;triglyc;HDL_C;triglyc;HDL_C;triglyc;HDL_C;triglyc;HDL;HDL_C;triglyc;HDL_C;triglyc;HDL_C;triglyc;HDL_C;triglyc;HDL_C;triglyc;HDL_C;triglyc;HDL_C;triglyc;HDL_C;triglyc;HDL_C;triglyc;HDL_C;triglyc;HDL;HDL_C;triglyc;HDL_C;triglyc;HDL_C;triglyc;HDL_C;triglyc;HDL_C;triglyc;HDL;HDL_C;triglyc;HDL_C;triglyc;HDL_C;triglyc;HDL;HDL_C;triglyc;HDL_C;triglyc;HDL_C;triglyc;HDL_C;triglyc;HDL;HDL_C;triglyc;HDL_C;triglyc;HDL_C;triglyc;HDL_C;triglyc;HDL_C;triglyc;HDL_C;triglyc;HDL_C;triglyc;HDL_C;triglyc;HDL_C;triglyc;HDL_C;triglyc;HDL_C;triglyc;HDL_C;triglyc;HDL_C;triglyc;HDL_C;triglyc;HDL_C;triglyc;HDL_C;triglyc;HDL_C;triglyc;HDL_C;triglyc;HDL_C;triglyc;HDL_C;triglyc;HDL_C;triglyc;HDL_C;triglyc;HDL_C;triglyc;HDL_C;triglyc;HDL_C;triglyc;HDL_C;triglyc;HDL_C;triglyc;HDL_C;triglyc;HDL_C;triglyc;HDL;HDL_C;TG;triglyc;HDL_C;triglyc;HDL_C;triglyc;HDL_C;triglyc;HDL_C;triglyc;HDL_C;triglyc;HDL_C;triglyc;HDL_C;triglyc;HDL_C;triglyc;HDL_C;triglyc;HDL_C;triglyc;HDL_C;triglyc;HDL_C;triglyc;HDL_C;triglyc;HDL_C;HDL_C;triglyc;HDL_C;triglyc;HDL_C;HDL_C;HDL_C;HDL_C;HDL_C;triglyc;HDL_C;triglyc;HDL_C;HDL_C;HDL_C;triglyc;HDL_C;HDL_C;triglyc;HDL_C;HDL_C;triglyc;HDL_C;triglyc;HDL_C;triglyc;HDL_C;triglyc;HDL_C;HDL_C;HDL_C;HDL_C;HDL_C;triglyc;HDL_C;HDL_C;triglyc;HDL_C;triglyc;HDL;HDL_C;triglyc;HDL_C;triglyc;HDL_C;HDL_C;triglyc;HDL;HDL_C;triglyc;HDL_C;triglyc;HDL_C;triglyc;HDL_C;triglyc;HDL;HDL_C;triglyc;HDL_C;HDL_C;triglyc;HDL_C;HDL;HDL_C;TG;triglyc;HDL_C;triglyc;HDL;HDL_C;triglyc;HDL;HDL_C;triglyc;HDL_C;triglyc;HDL_C;HDL_C;triglyc;HDL_C;triglyc;HDL_C;triglyc;HDL_C;triglyc;HDL_C;triglyc;HDL_C;triglyc;HDL_C;triglyc;HDL_C;triglyc;HDL_C;triglyc;HDL_C;triglyc;HDL_C;triglyc;HDL_C;triglyc;HDL_C;triglyc;HDL_C;triglyc;HDL;HDL_C;TG;triglyc;HDL_C;triglyc;HDL_C;triglyc;HDL_C;triglyc;HDL_C;triglyc;HDL_C;triglyc;HDL_C;triglyc;HDL_C;HDL_C;triglyc;HDL_C;HDL_C;triglyc;HDL_C;triglyc;HDL_C;triglyc;HDL_C;triglyc;	UKBB;UKBB;UKBB;UKBB;UKBB;UKBB;UKBB;UKBB;UKBB;UKBB;UKBB;UKBB;UKBB;UKBB;UKBB;UKBB;Willer_et_al_2013;UKBB;UKBB;UKBB;UKBB;UKBB;UKBB;UKBB;UKBB;UKBB;UKBB;Willer_et_al_2013;UKBB;UKBB;UKBB;UKBB;UKBB;UKBB;UKBB;UKBB;UKBB;UKBB;UKBB;UKBB;Willer_et_al_2013;UKBB;UKBB;UKBB;UKBB;UKBB;UKBB;UKBB;UKBB;UKBB;UKBB;UKBB;UKBB;UKBB;UKBB;UKBB;UKBB;UKBB;UKBB;UKBB;UKBB;UKBB;UKBB;UKBB;UKBB;UKBB;UKBB;UKBB;UKBB;Willer_et_al_2013;UKBB;UKBB;UKBB;UKBB;UKBB;UKBB;UKBB;UKBB;UKBB;UKBB;UKBB;UKBB;UKBB;UKBB;UKBB;UKBB;UKBB;UKBB;UKBB;UKBB;UKBB;UKBB;UKBB;UKBB;UKBB;UKBB;UKBB;UKBB;UKBB;UKBB;UKBB;UKBB;UKBB;UKBB;UKBB;UKBB;UKBB;UKBB;UKBB;UKBB;UKBB;UKBB;UKBB;UKBB;UKBB;UKBB;Willer_et_al_2013;UKBB;UKBB;UKBB;UKBB;Willer_et_al_2013;UKBB;UKBB;UKBB;UKBB;UKBB;UKBB;UKBB;UKBB;UKBB;UKBB;UKBB;UKBB;UKBB;UKBB;UKBB;UKBB;UKBB;UKBB;UKBB;UKBB;UKBB;UKBB;UKBB;UKBB;UKBB;UKBB;UKBB;UKBB;UKBB;UKBB;UKBB;UKBB;UKBB;UKBB;UKBB;UKBB;UKBB;UKBB;Willer_et_al_2013;UKBB;UKBB;UKBB;UKBB;UKBB;UKBB;UKBB;UKBB;UKBB;UKBB;UKBB;UKBB;UKBB;UKBB;UKBB;UKBB;UKBB;UKBB;UKBB;UKBB;UKBB;UKBB;UKBB;UKBB;Willer_et_al_2013;UKBB;UKBB;UKBB;UKBB;UKBB;UKBB;UKBB;UKBB;UKBB;UKBB;UKBB;UKBB;UKBB;UKBB;UKBB;UKBB;Willer_et_al_2013;UKBB;UKBB;UKBB;UKBB;Willer_et_al_2013;UKBB;UKBB;UKBB;UKBB;UKBB;UKBB;UKBB;UKBB;UKBB;UKBB;UKBB;UKBB;UKBB;UKBB;UKBB;UKBB;UKBB;UKBB;UKBB;UKBB;UKBB;UKBB;Willer_et_al_2013;UKBB;Willer_et_al_2013;UKBB;UKBB;UKBB;UKBB;UKBB;UKBB;UKBB;UKBB;UKBB;UKBB;UKBB;UKBB;UKBB;UKBB;UKBB;UKBB;UKBB;UKBB;UKBB;UKBB;UKBB;UKBB;UKBB;UKBB;UKBB;UKBB;UKBB;UKBB;UKBB;Willer_et_al_2013;UKBB;UKBB;UKBB;UKBB;Willer_et_al_2013;UKBB;UKBB;UKBB;UKBB;UKBB;UKBB;UKBB;UKBB;UKBB;UKBB;UKBB;UKBB;Willer_et_al_2013;UKBB;UKBB;UKBB;UKBB;UKBB;UKBB;Willer_et_al_2013;UKBB;UKBB;UKBB;UKBB;UKBB;UKBB;UKBB;UKBB;UKBB;UKBB;UKBB;UKBB;UKBB;UKBB;UKBB;UKBB;Willer_et_al_2013;UKBB;UKBB;UKBB;UKBB;UKBB;UKBB;UKBB;UKBB;Willer_et_al_2013;UKBB;UKBB;UKBB;UKBB;Willer_et_al_2013;UKBB;UKBB;UKBB;UKBB;UKBB;UKBB;UKBB;UKBB;UKBB;UKBB;UKBB;UKBB;UKBB;UKBB;Willer_et_al_2013;UKBB;UKBB;UKBB;UKBB;UKBB;UKBB;UKBB;UKBB;UKBB;UKBB;UKBB;UKBB;UKBB;UKBB;UKBB;UKBB;UKBB;UKBB;UKBB;UKBB;UKBB;UKBB;UKBB;UKBB;UKBB;UKBB;UKBB;UKBB;Willer_et_al_2013;UKBB;UKBB;UKBB;UKBB;Willer_et_al_2013;UKBB;UKBB;UKBB;UKBB;UKBB;UKBB;UKBB;UKBB;UKBB;UKBB;UKBB;UKBB;UKBB;UKBB;UKBB;UKBB;UKBB;UKBB;Willer_et_al_2013;UKBB;UKBB;UKBB;UKBB;UKBB;UKBB;UKBB;UKBB;UKBB;UKBB;UKBB;UKBB;UKBB;UKBB;UKBB;UKBB;UKBB;UKBB;UKBB;UKBB;Willer_et_al_2013;UKBB;UKBB;UKBB;UKBB;UKBB;UKBB;UKBB;UKBB;UKBB;UKBB;UKBB;UKBB;UKBB;UKBB;UKBB;UKBB;UKBB;UKBB;UKBB;UKBB;UKBB;UKBB;UKBB;UKBB;UKBB;UKBB;UKBB;UKBB;UKBB;UKBB;UKBB;UKBB;UKBB;UKBB;UKBB;UKBB;Willer_et_al_2013;UKBB;UKBB;UKBB;UKBB;UKBB;UKBB;UKBB;UKBB;UKBB;UKBB;UKBB;UKBB;UKBB;UKBB;UKBB;UKBB;UKBB;UKBB;Willer_et_al_2013;UKBB;UKBB;UKBB;UKBB;UKBB;UKBB;UKBB;UKBB;UKBB;UKBB;UKBB;UKBB;UKBB;UKBB;UKBB;UKBB;UKBB;UKBB;UKBB;UKBB;UKBB;UKBB;UKBB;UKBB;UKBB;UKBB;UKBB;UKBB;UKBB;UKBB;UKBB;UKBB;UKBB;UKBB;UKBB;UKBB;UKBB;UKBB;UKBB;UKBB;UKBB;UKBB;UKBB;UKBB;UKBB;UKBB;UKBB;Willer_et_al_2013;UKBB;UKBB;UKBB;UKBB;UKBB;UKBB;UKBB;UKBB;UKBB;UKBB;UKBB;UKBB;UKBB;UKBB;UKBB;UKBB;UKBB;UKBB;UKBB;UKBB;Willer_et_al_2013;UKBB;UKBB;UKBB;UKBB;UKBB;UKBB;UKBB;UKBB;UKBB;UKBB;Willer_et_al_2013;UKBB;UKBB;UKBB;UKBB;UKBB;UKBB;Willer_et_al_2013;UKBB;UKBB;UKBB;UKBB;UKBB;UKBB;UKBB;UKBB;Willer_et_al_2013;UKBB;UKBB;UKBB;UKBB;UKBB;UKBB;UKBB;UKBB;UKBB;UKBB;UKBB;UKBB;UKBB;UKBB;UKBB;UKBB;UKBB;UKBB;UKBB;UKBB;UKBB;UKBB;UKBB;UKBB;UKBB;UKBB;UKBB;UKBB;UKBB;UKBB;UKBB;UKBB;UKBB;UKBB;UKBB;UKBB;UKBB;UKBB;UKBB;UKBB;UKBB;UKBB;UKBB;UKBB;UKBB;UKBB;UKBB;UKBB;UKBB;UKBB;UKBB;UKBB;UKBB;UKBB;UKBB;UKBB;UKBB;UKBB;Willer_et_al_2013;UKBB;Willer_et_al_2013;UKBB;UKBB;UKBB;UKBB;UKBB;UKBB;UKBB;UKBB;UKBB;UKBB;UKBB;UKBB;UKBB;UKBB;UKBB;UKBB;UKBB;UKBB;UKBB;UKBB;UKBB;UKBB;UKBB;UKBB;UKBB;UKBB;UKBB;UKBB;UKBB;UKBB;UKBB;UKBB;UKBB;UKBB;UKBB;UKBB;UKBB;UKBB;UKBB;UKBB;UKBB;UKBB;UKBB;UKBB;UKBB;UKBB;UKBB;UKBB;UKBB;UKBB;UKBB;UKBB;UKBB_cl	1:39801815	rs41270807	39537738;39570256;39801815;39801815;39801815;39662602;39801815;39550621;39550621;39662602;40089425;39880892;39880892;40089425;	rs72663520;rs3768321;rs41270807;rs41270807;rs41270807;rs115236337;rs41270807;rs7546735;rs7546735;rs115236337;rs116401702;rs77157953;rs77157953;rs116401702;	Triglycerides;HDL_cholesterol;HDL_cholesterol;Apolipoprotein_A;Albumin;HDL_cholesterol;Triglycerides;HDL_cholesterol;Apolipoprotein_A;Apolipoprotein_A;HDL_cholesterol;Apolipoprotein_A;HDL_cholesterol;Apolipoprotein_A;	Klarin_et_al.;Klarin_et_al.;Sinnott-Armstrong_et_al.;Sinnott-Armstrong_et_al.;Sinnott-Armstrong_et_al.;Sinnott-Armstrong_et_al.;Sinnott-Armstrong_et_al.;Sinnott-Armstrong_et_al.;Sinnott-Armstrong_et_al.;Sinnott-Armstrong_et_al.;Sinnott-Armstrong_et_al.;Sinnott-Armstrong_et_al.;Sinnott-Armstrong_et_al.;Sinnott-Armstrong_et_al.;
1_8	1	39051488	40927975	M-HDL-FC_percent	39623307	1:39623307:A:T	rs10888682	a	t	0.2983	-0.0308215	0.00437848	1.932e-12	11.71	32	0.1619	No	MACF1	MACF1	LD with missense variant	24	ApoA1;ApoBbyApoA1;HDL2-C;HDL-C;HDL-D;L-HDL-C;L-HDL-CE;L-HDL-FC;L-HDL-L;L-HDL-P;L-HDL-PL;M-HDL-C;M-HDL-CE;M-HDL-CE_percent;M-HDL-C_percent;M-HDL-FC;M-HDL-FC_percent;M-HDL-L;M-HDL-P;M-HDL-PL;XL-HDL-L;XL-HDL-P;XL-HDL-PL;XL-HDL-PL_percent;	2	region_1_8_locus_1	intron_variant	1:39908506:A:G;	missense_variant;	MACF1;	E4_DM2 (p=7.01617e-09); E4_DM2_STRICT (p=1.98788e-09); T2D (p=2.25715e-09); T2D_INCLAVO (p=2.69973e-09); T2D_WIDE (p=9.11969e-09);	Red cell distribution width (Astle W 2016); Leg fat-free mass left (Neale B 2017); Leg fat-free mass right (Neale B 2017); Leg predicted mass left (Neale B 2017); Leg predicted mass right (Neale B 2017);	NA	NA	NA	1:39551488;1:39551488;1:39552963;1:39552963;1:39554034;1:39554034;1:39560250;1:39560250;1:39561884;1:39561884;1:39562627;1:39562627;1:39564930;1:39564930;1:39566766;1:39566766;1:39569571;1:39569571;1:39569571;1:39571992;1:39571992;1:39575982;1:39575982;1:39576621;1:39576621;1:39578352;1:39578352;1:39578532;1:39578532;1:39578532;1:39578986;1:39578986;1:39587278;1:39587278;1:39587388;1:39587388;1:39588967;1:39588967;1:39590409;1:39590409;1:39591779;1:39591779;1:39591779;1:39594102;1:39594102;1:39596137;1:39596137;1:39599879;1:39599879;1:39602755;1:39602755;1:39603214;1:39603214;1:39604099;1:39604099;1:39605091;1:39605091;1:39609298;1:39609298;1:39609784;1:39609784;1:39611191;1:39611191;1:39612240;1:39612240;1:39612493;1:39612493;1:39612557;1:39612557;1:39613812;1:39613812;1:39613812;1:39615407;1:39615407;1:39616282;1:39616282;1:39616690;1:39616690;1:39617080;1:39617080;1:39618529;1:39618529;1:39618556;1:39618556;1:39620393;1:39620393;1:39620957;1:39620957;1:39621552;1:39621552;1:39622588;1:39622588;1:39622823;1:39622823;1:39623307;1:39623307;1:39623669;1:39623669;1:39624380;1:39624380;1:39626642;1:39626642;1:39628411;1:39628411;1:39629062;1:39629062;1:39631297;1:39631297;1:39635445;1:39635445;1:39636901;1:39636901;1:39637305;1:39637305;1:39639023;1:39639023;1:39639653;1:39639653;1:39639653;1:39639744;1:39639744;1:39643382;1:39643382;1:39643382;1:39643464;1:39643464;1:39643712;1:39643712;1:39646787;1:39646787;1:39647038;1:39647038;1:39647620;1:39647620;1:39648080;1:39648080;1:39649198;1:39649198;1:39650963;1:39650963;1:39651842;1:39651842;1:39652658;1:39652658;1:39652764;1:39652764;1:39653994;1:39653994;1:39654372;1:39654372;1:39656072;1:39656072;1:39656073;1:39656073;1:39656401;1:39656401;1:39660013;1:39660013;1:39660847;1:39660847;1:39662508;1:39662508;1:39662508;1:39662618;1:39662618;1:39664485;1:39664485;1:39664682;1:39664682;1:39664858;1:39664858;1:39668015;1:39668015;1:39668682;1:39668682;1:39669537;1:39669537;1:39671492;1:39671492;1:39672545;1:39672545;1:39674588;1:39674588;1:39675322;1:39675322;1:39678990;1:39678990;1:39678990;1:39679402;1:39679402;1:39681115;1:39681115;1:39682350;1:39682350;1:39683175;1:39683175;1:39683298;1:39683298;1:39686210;1:39686210;1:39688075;1:39688075;1:39688242;1:39688242;1:39688242;1:39688459;1:39688459;1:39688552;1:39688552;1:39688552;1:39694518;1:39694518;1:39695155;1:39695155;1:39696256;1:39696256;1:39698433;1:39698433;1:39698437;1:39698437;1:39698705;1:39698705;1:39699114;1:39699114;1:39699244;1:39699244;1:39700176;1:39700176;1:39700582;1:39700582;1:39703847;1:39703847;1:39703847;1:39703847;1:39705458;1:39705458;1:39708302;1:39708302;1:39708703;1:39708703;1:39710459;1:39710459;1:39711930;1:39711930;1:39711950;1:39711950;1:39713113;1:39713113;1:39713648;1:39713648;1:39713860;1:39713860;1:39714238;1:39714238;1:39716844;1:39716844;1:39716902;1:39716902;1:39717256;1:39717256;1:39719346;1:39719346;1:39719519;1:39719519;1:39719519;1:39719812;1:39719812;1:39722214;1:39722214;1:39722214;1:39723075;1:39723075;1:39726182;1:39726182;1:39728647;1:39728647;1:39729607;1:39729607;1:39730172;1:39730172;1:39731550;1:39731550;1:39731550;1:39733499;1:39733499;1:39733733;1:39733733;1:39736334;1:39736334;1:39736334;1:39736463;1:39736463;1:39738803;1:39738803;1:39741520;1:39741520;1:39742825;1:39742825;1:39742869;1:39742869;1:39744618;1:39744618;1:39745608;1:39745608;1:39748271;1:39748271;1:39748271;1:39748539;1:39748539;1:39748662;1:39748662;1:39748921;1:39748921;1:39756317;1:39756317;1:39756317;1:39757799;1:39757799;1:39758634;1:39758634;1:39758634;1:39758955;1:39758955;1:39758993;1:39758993;1:39762203;1:39762203;1:39762889;1:39762889;1:39763242;1:39763242;1:39766041;1:39766041;1:39766055;1:39766055;1:39766055;1:39766649;1:39766649;1:39769000;1:39769000;1:39769224;1:39769224;1:39770227;1:39770227;1:39770278;1:39770278;1:39770949;1:39770949;1:39772070;1:39772070;1:39772305;1:39772305;1:39772946;1:39772946;1:39777159;1:39777159;1:39779802;1:39779802;1:39780241;1:39780241;1:39784888;1:39784888;1:39791876;1:39791876;1:39791876;1:39792369;1:39792369;1:39797055;1:39797055;1:39797055;1:39801815;1:39801815;1:39803567;1:39803567;1:39807018;1:39807018;1:39807458;1:39807458;1:39809284;1:39809284;1:39811205;1:39811205;1:39812434;1:39812434;1:39812518;1:39812518;1:39814960;1:39814960;1:39814960;1:39815143;1:39815143;1:39815344;1:39815344;1:39816941;1:39816941;1:39818052;1:39818052;1:39819503;1:39819503;1:39820138;1:39820138;1:39820310;1:39820310;1:39820926;1:39820926;1:39820963;1:39820963;1:39821681;1:39821681;1:39821681;1:39821737;1:39821737;1:39823032;1:39823032;1:39824718;1:39824718;1:39825438;1:39825438;1:39826005;1:39826005;1:39826343;1:39826343;1:39830045;1:39830045;1:39831768;1:39831768;1:39832368;1:39832368;1:39832407;1:39832407;1:39833473;1:39833473;1:39833503;1:39833503;1:39833535;1:39833535;1:39833675;1:39833675;1:39834617;1:39834617;1:39834692;1:39834692;1:39835540;1:39835540;1:39835817;1:39835817;1:39835817;1:39837102;1:39837102;1:39837344;1:39837344;1:39837627;1:39837627;1:39840304;1:39840304;1:39840768;1:39840768;1:39842443;1:39842443;1:39842690;1:39842690;1:39843958;1:39843958;1:39846267;1:39846267;1:39846267;1:39846489;1:39846489;1:39846590;1:39846590;1:39848347;1:39848347;1:39852109;1:39852109;1:39852142;1:39852142;1:39855177;1:39855177;1:39857192;1:39857192;1:39858794;1:39858794;1:39858947;1:39858947;1:39859478;1:39859478;1:39859518;1:39859518;1:39859942;1:39859942;1:39859946;1:39859946;1:39863215;1:39863215;1:39867055;1:39867055;1:39868621;1:39868621;1:39868750;1:39868750;1:39868750;1:39869512;1:39869512;1:39869825;1:39869825;1:39870793;1:39870793;1:39874539;1:39874539;1:39879366;1:39879366;1:39880319;1:39880319;1:39880319;1:39881040;1:39881040;1:39881468;1:39881468;1:39883020;1:39883020;1:39884433;1:39884433;1:39885763;1:39885763;1:39886773;1:39886773;1:39889677;1:39889677;1:39892774;1:39892774;1:39893093;1:39893093;1:39895460;1:39895460;1:39895460;1:39896961;1:39896961;1:39902929;1:39902929;1:39903129;1:39903129;1:39904612;1:39904612;1:39905588;1:39905588;1:39905588;1:39905873;1:39905873;1:39906267;1:39906267;1:39908506;1:39908506;1:39908506;1:39908726;1:39908726;1:39911001;1:39911001;1:39911998;1:39911998;1:39913351;1:39913351;1:39913351;1:39914090;1:39914090;1:39915209;1:39915209;1:39915369;1:39915369;1:39921811;1:39921811;1:39922426;1:39922426;1:39922884;1:39922884;1:39923732;1:39923732;1:39924398;1:39924398;1:39928984;1:39928984;1:39929240;1:39929240;1:39934776;1:39934776;1:39936799;1:39936799;1:39937494;1:39937494;1:39937696;1:39937696;1:39938257;1:39938257;1:39940223;1:39940223;1:39940499;1:39940499;1:39942242;1:39942242;1:39942297;1:39942297;1:39944180;1:39944180;1:39944249;1:39944249;1:39944768;1:39944768;1:39945297;1:39945297;1:39948182;1:39948182;1:39948224;1:39948224;1:39948339;1:39948339;1:39948741;1:39948741;1:39950003;1:39950003;1:39950080;1:39950080;1:39950080;1:39950080;1:39953467;1:39953467;1:39954548;1:39954548;1:39957169;1:39957169;1:39957301;1:39957301;1:39958080;1:39958080;1:39959085;1:39959085;1:39964912;1:39964912;1:39964974;1:39964974;1:39967223;1:39967223;1:39967280;1:39967280;1:39967683;1:39967683;1:39969059;1:39969059;1:39970928;1:39970928;1:39975408;1:39976059;1:39976059;1:39982088;1:39982088;1:39983274;1:39988318;1:39988471;1:39989327;1:39989926;1:39989926;1:39991588;1:39991588;1:39991730;1:39992808;1:39992878;1:39992878;1:39994545;1:39995074;1:39995074;1:39996716;1:39998523;1:39998523;1:40001060;1:40001060;1:40002356;1:40002356;1:40003410;1:40003410;1:40006052;1:40007277;1:40007829;1:40009829;1:40010235;1:40010235;1:40010547;1:40012230;1:40012230;1:40012433;1:40012433;1:40018509;1:40018509;1:40018509;1:40019591;1:40019591;1:40021644;1:40022482;1:40022482;1:40022777;1:40022777;1:40022777;1:40023047;1:40023047;1:40023356;1:40023356;1:40025197;1:40025197;1:40028180;1:40028180;1:40028180;1:40032680;1:40033905;1:40033905;1:40033934;1:40035686;1:40035686;1:40035686;1:40035686;1:40035928;1:40035928;1:40036847;1:40036847;1:40036847;1:40037902;1:40037902;1:40037902;1:40038571;1:40038571;1:40038597;1:40038936;1:40038936;1:40039707;1:40039707;1:40041371;1:40041371;1:40043772;1:40043772;1:40045300;1:40045300;1:40046093;1:40046093;1:40047560;1:40047560;1:40048009;1:40048009;1:40049184;1:40049184;1:40052108;1:40052108;1:40057543;1:40057543;1:40059778;1:40059778;1:40060025;1:40060025;1:40060473;1:40060473;1:40064961;1:40064961;1:40064961;1:40064961;1:40065616;1:40065616;1:40065855;1:40065855;1:40075367;1:40075367;1:40075894;1:40075894;1:40076780;1:40076780;1:40077537;1:40077537;1:40079114;1:40079246;1:40079246;1:40081463;1:40083641;1:40083641;1:40084605;1:40084605;1:40086357;1:40086357;1:40087764;1:40087764;	rs72634501;rs72634501;rs72634502;rs72634502;rs147860177;rs147860177;rs112646560;rs112646560;rs72637903;rs72637903;rs112566467;rs112566467;rs113603865;rs113603865;rs141752713;rs141752713;rs2282231;rs2282231;rs2282231;rs72660086;rs72660086;rs2036465;rs2036465;rs67637163;rs67637163;rs11348708;rs11348708;rs4660165;rs4660165;rs4660165;rs4660416;rs4660416;rs6684217;rs6684217;rs112205225;rs112205225;rs7555609;rs7555609;rs1472662;rs1472662;rs4660443;rs4660443;rs4660443;rs10788925;rs10788925;rs967530;rs967530;rs34022052;rs34022052;rs67916282;rs67916282;rs2134472;rs2134472;rs370909075;rs370909075;rs7522362;rs7522362;rs56809193;rs56809193;rs12043260;rs12043260;rs11426752;rs11426752;rs4660475;rs4660475;rs590214;rs590214;rs66848709;rs66848709;rs6600289;rs6600289;rs6600289;rs3078353;rs3078353;rs67452844;rs67452844;rs67062906;rs67062906;rs6679564;rs6679564;rs34440965;rs34440965;rs67408364;rs67408364;rs113114354;rs113114354;rs11205695;rs11205695;rs11205696;rs11205696;rs67758468;rs67758468;rs6600290;rs6600290;rs10888682;rs10888682;rs10888683;rs10888683;rs11205698;rs11205698;rs6703800;rs6703800;rs12117785;rs12117785;rs66531516;rs66531516;rs661316;rs661316;rs11335031;rs11335031;rs6660622;rs6660622;rs10888688;rs10888688;rs10636583;rs10636583;rs1537817;rs1537817;rs1537817;rs1126313;rs1126313;rs16825887;rs16825887;rs16825887;rs7554301;rs7554301;rs2455648;rs2455648;rs112672438;rs112672438;rs1537818;rs1537818;rs112824904;rs112824904;rs35040858;rs35040858;rs16825921;rs16825921;rs397979930;rs397979930;rs373172371;rs373172371;rs11427661;rs11427661;rs7538300;rs7538300;rs2484133;rs2484133;rs57214150;rs57214150;rs138554801;rs138554801;rs12076577;rs12076577;rs11205739;rs11205739;rs578140018;rs578140018;rs3931300;rs3931300;rs16825939;rs16825939;rs16825939;rs16825942;rs16825942;rs34920225;rs34920225;rs12737392;rs12737392;rs12141885;rs12141885;rs67020650;rs67020650;rs72637904;rs72637904;rs72661925;rs72661925;rs12023553;rs12023553;rs17491275;rs17491275;rs16866216;rs16866216;rs72661927;rs72661927;rs4660543;rs4660543;rs4660543;rs4660546;rs4660546;rs397701690;rs397701690;rs3078383;rs3078383;rs6692769;rs6692769;rs72637905;rs72637905;rs112139327;rs112139327;rs2036463;rs2036463;rs2036464;rs2036464;rs2036464;rs4660550;rs4660550;rs905381;rs905381;rs905381;rs111701080;rs111701080;rs10788933;rs10788933;rs376329427;rs376329427;rs75144690;rs75144690;rs80093081;rs80093081;rs56339706;rs56339706;rs11205802;rs11205802;rs10888715;rs10888715;rs113954314;rs113954314;rs6692918;rs6692918;rs16837533;rs16837533;rs16837533;rs16837533;rs950805;rs950805;rs72637906;rs72637906;rs67886352;rs67886352;rs60323161;rs60323161;rs66727439;rs66727439;rs67966942;rs67966942;rs7553009;rs7553009;rs111254532;rs111254532;rs16826000;rs16826000;rs11205823;rs11205823;rs144209197;rs144209197;rs16826009;rs16826009;rs10493087;rs10493087;rs11205828;rs11205828;rs16826012;rs16826012;rs16826012;rs66880209;rs66880209;rs4660208;rs4660208;rs4660208;rs2265408;rs2265408;rs2246257;rs2246257;rs72661940;rs72661940;rs1974240;rs1974240;rs1889830;rs1889830;rs4660214;rs4660214;rs4660214;rs6699928;rs6699928;rs11205839;rs11205839;rs4660603;rs4660603;rs4660603;rs397747307;rs397747307;rs561821846;rs561821846;rs7414381;rs7414381;rs145539706;rs145539706;rs3116387;rs3116387;rs1537815;rs1537815;rs1984142;rs1984142;rs3818806;rs3818806;rs3818806;rs2484751;rs2484751;rs41270799;rs41270799;rs2275188;rs2275188;rs1984143;rs1984143;rs1984143;rs16826036;rs16826036;rs16826038;rs16826038;rs16826038;rs2484749;rs2484749;rs6688708;rs6688708;rs111797516;rs111797516;rs61782157;rs61782157;rs2275187;rs2275187;rs41270803;rs41270803;rs2275186;rs2275186;rs2275186;rs12025847;rs12025847;rs61783376;rs61783376;rs376825420;rs376825420;rs4660636;rs4660636;rs4660637;rs4660637;rs149888723;rs149888723;rs11205884;rs11205884;rs11205885;rs11205885;rs112097056;rs112097056;rs61783378;rs61783378;rs3116398;rs3116398;rs3121902;rs3121902;rs72661956;rs72661956;rs16826068;rs16826068;rs16826068;rs111745074;rs111745074;rs16826069;rs16826069;rs16826069;rs41270807;rs41270807;rs3121889;rs3121889;rs61783383;rs61783383;rs4660669;rs4660669;rs6704246;rs6704246;rs111623477;rs111623477;rs2490943;rs2490943;rs16826087;rs16826087;rs3754346;rs3754346;rs3754346;rs16826093;rs16826093;rs41270811;rs41270811;rs61779274;rs61779274;rs17264671;rs17264671;rs4660690;rs4660690;rs593667;rs593667;rs61779275;rs61779275;rs597311;rs597311;rs597708;rs597708;rs636083;rs636083;rs636083;rs636156;rs636156;rs147223845;rs147223845;rs2256614;rs2256614;rs61779276;rs61779276;rs596062;rs596062;rs149306191;rs149306191;rs35455035;rs35455035;rs72661961;rs72661961;rs10718160;rs10718160;rs598415;rs598415;rs613511;rs613511;rs629093;rs629093;rs61779277;rs61779277;rs3832005;rs3832005;rs61779278;rs61779278;rs596991;rs596991;rs582883;rs582883;rs2296172;rs2296172;rs2296172;rs61779279;rs61779279;rs2490945;rs2490945;rs2490946;rs2490946;rs61779282;rs61779282;rs61779283;rs61779283;rs621807;rs621807;rs76111861;rs76111861;rs663449;rs663449;rs1180383;rs1180383;rs1180383;rs1184716;rs1184716;rs72661965;rs72661965;rs6668369;rs6668369;rs10707907;rs10707907;rs635943;rs635943;rs61779284;rs61779284;rs3768299;rs3768299;rs586057;rs586057;rs624971;rs624971;rs11329754;rs11329754;rs10652572;rs10652572;rs200922247;rs200922247;rs72661971;rs72661971;rs4660732;rs4660732;rs61779285;rs61779285;rs144613686;rs144613686;rs112371771;rs112371771;rs112371771;rs67565123;rs67565123;rs111411108;rs111411108;rs3768301;rs3768301;rs113214136;rs113214136;rs604316;rs604316;rs3768302;rs3768302;rs3768302;rs1180375;rs1180375;rs17343193;rs17343193;rs144172969;rs144172969;rs1180376;rs1180376;rs61779300;rs61779300;rs1617212;rs1617212;rs663892;rs663892;rs1180384;rs1180384;rs625384;rs625384;rs683135;rs683135;rs683135;rs144853034;rs144853034;rs36121387;rs36121387;rs596705;rs596705;rs1180372;rs1180372;rs2018212;rs2018212;rs2018212;rs4660751;rs4660751;rs3835695;rs3835695;rs587404;rs587404;rs587404;rs588326;rs588326;rs1775656;rs1775656;rs34861991;rs34861991;rs2296173;rs2296173;rs2296173;rs3118014;rs3118014;rs1985076;rs1985076;rs568905981;rs568905981;rs61779305;rs61779305;rs61779306;rs61779306;rs599892;rs599892;rs41270821;rs41270821;rs2296175;rs2296175;rs7540050;rs7540050;rs7554206;rs7554206;rs6698791;rs6698791;rs140319897;rs140319897;rs398073895;rs398073895;rs10888788;rs10888788;rs61779308;rs61779308;rs4617393;rs4617393;rs61779309;rs61779309;rs371894931;rs371894931;rs61779310;rs61779310;rs6665948;rs6665948;rs61779313;rs61779313;rs722357;rs722357;rs2275767;rs2275767;rs139228213;rs139228213;rs12138051;rs12138051;rs61779314;rs61779314;rs6691194;rs6691194;rs11366304;rs11366304;rs1775654;rs1775654;rs1775654;rs1775654;rs61779328;rs61779328;rs375963061;rs375963061;rs7533743;rs7533743;rs7555699;rs7555699;rs10888798;rs10888798;rs1809697;rs1809697;rs60069508;rs60069508;rs11206189;rs11206189;rs61779330;rs61779330;rs72662001;rs72662001;rs12402990;rs12402990;rs72663503;rs72663503;rs61779331;rs61779331;rs879037;rs201468966;rs201468966;rs61779333;rs61779333;rs139622852;rs139401553;rs2473617;rs1727098;rs710913;rs710913;rs3738676;rs3738676;rs34366175;rs1180341;rs1180342;rs1180342;rs755247;rs755249;rs755249;rs1180347;rs4660823;rs4660823;rs12035330;rs12035330;rs111564351;rs111564351;rs72663520;rs72663520;rs1180349;rs1180351;rs1180352;rs1180329;rs61779359;rs61779359;rs35325373;rs61781362;rs61781362;rs61781363;rs61781363;rs4660808;rs4660808;rs4660808;rs61781364;rs61781364;rs1180334;rs76207570;rs76207570;rs17264866;rs17264866;rs17264866;rs72637908;rs72637908;rs72663529;rs72663529;rs138909742;rs138909742;rs4660293;rs4660293;rs4660293;rs35460342;rs58302493;rs58302493;rs4660836;rs17513135;rs17513135;rs17513135;rs17513135;rs3768321;rs3768321;rs2293476;rs2293476;rs2293476;rs2242500;rs2242500;rs2242500;rs2068663;rs2068663;rs2068473;rs16826349;rs16826349;rs12028034;rs12028034;rs398073897;rs398073897;rs12064914;rs12064914;rs61781370;rs61781370;rs111768751;rs111768751;rs397828120;rs397828120;rs11206374;rs11206374;rs11206378;rs11206378;rs61781371;rs61781371;rs113825410;rs113825410;rs2746056;rs2746056;rs76841360;rs76841360;rs4660303;rs4660303;rs12037222;rs12037222;rs12037222;rs12037222;rs74504886;rs74504886;rs149794918;rs149794918;rs11206430;rs11206430;rs61781390;rs61781390;rs28788506;rs28788506;rs61781391;rs61781391;rs4660311;rs4660877;rs4660877;rs1180321;rs61781392;rs61781392;rs72663563;rs72663563;rs61232586;rs61232586;rs61781393;rs61781393;	HDL_C;triglyc;HDL_C;triglyc;HDL_C;triglyc;HDL_C;triglyc;HDL_C;triglyc;HDL_C;triglyc;HDL_C;triglyc;HDL_C;triglyc;HDL;HDL_C;triglyc;HDL_C;triglyc;HDL_C;triglyc;HDL_C;triglyc;HDL_C;triglyc;HDL;HDL_C;triglyc;HDL_C;triglyc;HDL_C;triglyc;HDL_C;triglyc;HDL_C;triglyc;HDL_C;triglyc;HDL;HDL_C;triglyc;HDL_C;triglyc;HDL_C;triglyc;HDL_C;triglyc;HDL_C;triglyc;HDL_C;triglyc;HDL_C;triglyc;HDL_C;triglyc;HDL_C;triglyc;HDL_C;triglyc;HDL_C;triglyc;HDL_C;triglyc;HDL_C;triglyc;HDL_C;triglyc;HDL;HDL_C;triglyc;HDL_C;triglyc;HDL_C;triglyc;HDL_C;triglyc;HDL_C;triglyc;HDL_C;triglyc;HDL_C;triglyc;HDL_C;triglyc;HDL_C;triglyc;HDL_C;triglyc;HDL_C;triglyc;HDL_C;triglyc;HDL_C;triglyc;HDL_C;triglyc;HDL_C;triglyc;HDL_C;triglyc;HDL_C;triglyc;HDL_C;triglyc;HDL_C;triglyc;HDL_C;triglyc;HDL_C;triglyc;HDL_C;triglyc;HDL_C;triglyc;HDL;HDL_C;triglyc;HDL_C;triglyc;HDL;HDL_C;triglyc;HDL_C;triglyc;HDL_C;triglyc;HDL_C;triglyc;HDL_C;triglyc;HDL_C;triglyc;HDL_C;triglyc;HDL_C;triglyc;HDL_C;triglyc;HDL_C;triglyc;HDL_C;triglyc;HDL_C;triglyc;HDL_C;triglyc;HDL_C;triglyc;HDL_C;triglyc;HDL_C;triglyc;HDL_C;triglyc;HDL_C;triglyc;HDL_C;triglyc;HDL;HDL_C;triglyc;HDL_C;triglyc;HDL_C;triglyc;HDL_C;triglyc;HDL_C;triglyc;HDL_C;triglyc;HDL_C;triglyc;HDL_C;triglyc;HDL_C;triglyc;HDL_C;triglyc;HDL_C;triglyc;HDL_C;triglyc;HDL;HDL_C;triglyc;HDL_C;triglyc;HDL_C;triglyc;HDL_C;triglyc;HDL_C;triglyc;HDL_C;triglyc;HDL_C;triglyc;HDL_C;triglyc;HDL;HDL_C;triglyc;HDL_C;triglyc;HDL;HDL_C;triglyc;HDL_C;triglyc;HDL_C;triglyc;HDL_C;triglyc;HDL_C;triglyc;HDL_C;triglyc;HDL_C;triglyc;HDL_C;triglyc;HDL_C;triglyc;HDL_C;triglyc;HDL_C;triglyc;HDL;HDL_C;TG;triglyc;HDL_C;triglyc;HDL_C;triglyc;HDL_C;triglyc;HDL_C;triglyc;HDL_C;triglyc;HDL_C;triglyc;HDL_C;triglyc;HDL_C;triglyc;HDL_C;triglyc;HDL_C;triglyc;HDL_C;triglyc;HDL_C;triglyc;HDL_C;triglyc;HDL_C;triglyc;HDL;HDL_C;triglyc;HDL_C;triglyc;HDL;HDL_C;triglyc;HDL_C;triglyc;HDL_C;triglyc;HDL_C;triglyc;HDL_C;triglyc;HDL_C;triglyc;HDL;HDL_C;triglyc;HDL_C;triglyc;HDL_C;triglyc;HDL;HDL_C;triglyc;HDL_C;triglyc;HDL_C;triglyc;HDL_C;triglyc;HDL_C;triglyc;HDL_C;triglyc;HDL_C;triglyc;HDL_C;triglyc;HDL;HDL_C;triglyc;HDL_C;triglyc;HDL_C;triglyc;HDL_C;triglyc;HDL;HDL_C;triglyc;HDL_C;triglyc;HDL;HDL_C;triglyc;HDL_C;triglyc;HDL_C;triglyc;HDL_C;triglyc;HDL_C;triglyc;HDL_C;triglyc;HDL_C;triglyc;HDL;HDL_C;triglyc;HDL_C;triglyc;HDL_C;triglyc;HDL_C;triglyc;HDL_C;triglyc;HDL_C;triglyc;HDL_C;triglyc;HDL_C;triglyc;HDL_C;triglyc;HDL_C;triglyc;HDL_C;triglyc;HDL_C;triglyc;HDL_C;triglyc;HDL_C;triglyc;HDL;HDL_C;triglyc;HDL_C;triglyc;HDL;HDL_C;triglyc;HDL_C;triglyc;HDL_C;triglyc;HDL_C;triglyc;HDL_C;triglyc;HDL_C;triglyc;HDL_C;triglyc;HDL_C;triglyc;HDL_C;triglyc;HDL;HDL_C;triglyc;HDL_C;triglyc;HDL_C;triglyc;HDL_C;triglyc;HDL_C;triglyc;HDL_C;triglyc;HDL_C;triglyc;HDL_C;triglyc;HDL_C;triglyc;HDL_C;triglyc;HDL;HDL_C;triglyc;HDL_C;triglyc;HDL_C;triglyc;HDL_C;triglyc;HDL_C;triglyc;HDL_C;triglyc;HDL_C;triglyc;HDL_C;triglyc;HDL_C;triglyc;HDL_C;triglyc;HDL_C;triglyc;HDL_C;triglyc;HDL_C;triglyc;HDL_C;triglyc;HDL_C;triglyc;HDL_C;triglyc;HDL_C;triglyc;HDL_C;triglyc;HDL;HDL_C;triglyc;HDL_C;triglyc;HDL_C;triglyc;HDL_C;triglyc;HDL_C;triglyc;HDL_C;triglyc;HDL_C;triglyc;HDL_C;triglyc;HDL_C;triglyc;HDL;HDL_C;triglyc;HDL_C;triglyc;HDL_C;triglyc;HDL_C;triglyc;HDL_C;triglyc;HDL_C;triglyc;HDL_C;triglyc;HDL_C;triglyc;HDL_C;triglyc;HDL_C;triglyc;HDL_C;triglyc;HDL_C;triglyc;HDL_C;triglyc;HDL_C;triglyc;HDL_C;triglyc;HDL_C;triglyc;HDL_C;triglyc;HDL_C;HDL_C;triglyc;HDL_C;triglyc;HDL_C;triglyc;HDL_C;triglyc;HDL_C;triglyc;HDL_C;triglyc;HDL;HDL_C;triglyc;HDL_C;triglyc;HDL_C;triglyc;HDL_C;triglyc;HDL_C;triglyc;HDL_C;triglyc;HDL_C;triglyc;HDL_C;triglyc;HDL_C;triglyc;HDL_C;triglyc;HDL;HDL_C;triglyc;HDL_C;triglyc;HDL_C;triglyc;HDL_C;triglyc;HDL_C;triglyc;HDL;HDL_C;triglyc;HDL_C;triglyc;HDL_C;triglyc;HDL;HDL_C;triglyc;HDL_C;triglyc;HDL_C;triglyc;HDL_C;triglyc;HDL;HDL_C;triglyc;HDL_C;triglyc;HDL_C;triglyc;HDL_C;triglyc;HDL_C;triglyc;HDL_C;triglyc;HDL_C;triglyc;HDL_C;triglyc;HDL_C;triglyc;HDL_C;triglyc;HDL_C;triglyc;HDL_C;triglyc;HDL_C;triglyc;HDL_C;triglyc;HDL_C;triglyc;HDL_C;triglyc;HDL_C;triglyc;HDL_C;triglyc;HDL_C;triglyc;HDL_C;triglyc;HDL_C;triglyc;HDL_C;triglyc;HDL_C;triglyc;HDL_C;triglyc;HDL_C;triglyc;HDL_C;triglyc;HDL_C;triglyc;HDL_C;triglyc;HDL_C;triglyc;HDL;HDL_C;TG;triglyc;HDL_C;triglyc;HDL_C;triglyc;HDL_C;triglyc;HDL_C;triglyc;HDL_C;triglyc;HDL_C;triglyc;HDL_C;triglyc;HDL_C;triglyc;HDL_C;triglyc;HDL_C;triglyc;HDL_C;triglyc;HDL_C;triglyc;HDL_C;triglyc;HDL_C;HDL_C;triglyc;HDL_C;triglyc;HDL_C;HDL_C;HDL_C;HDL_C;HDL_C;triglyc;HDL_C;triglyc;HDL_C;HDL_C;HDL_C;triglyc;HDL_C;HDL_C;triglyc;HDL_C;HDL_C;triglyc;HDL_C;triglyc;HDL_C;triglyc;HDL_C;triglyc;HDL_C;HDL_C;HDL_C;HDL_C;HDL_C;triglyc;HDL_C;HDL_C;triglyc;HDL_C;triglyc;HDL;HDL_C;triglyc;HDL_C;triglyc;HDL_C;HDL_C;triglyc;HDL;HDL_C;triglyc;HDL_C;triglyc;HDL_C;triglyc;HDL_C;triglyc;HDL;HDL_C;triglyc;HDL_C;HDL_C;triglyc;HDL_C;HDL;HDL_C;TG;triglyc;HDL_C;triglyc;HDL;HDL_C;triglyc;HDL;HDL_C;triglyc;HDL_C;triglyc;HDL_C;HDL_C;triglyc;HDL_C;triglyc;HDL_C;triglyc;HDL_C;triglyc;HDL_C;triglyc;HDL_C;triglyc;HDL_C;triglyc;HDL_C;triglyc;HDL_C;triglyc;HDL_C;triglyc;HDL_C;triglyc;HDL_C;triglyc;HDL_C;triglyc;HDL_C;triglyc;HDL;HDL_C;TG;triglyc;HDL_C;triglyc;HDL_C;triglyc;HDL_C;triglyc;HDL_C;triglyc;HDL_C;triglyc;HDL_C;triglyc;HDL_C;HDL_C;triglyc;HDL_C;HDL_C;triglyc;HDL_C;triglyc;HDL_C;triglyc;HDL_C;triglyc;	UKBB;UKBB;UKBB;UKBB;UKBB;UKBB;UKBB;UKBB;UKBB;UKBB;UKBB;UKBB;UKBB;UKBB;UKBB;UKBB;Willer_et_al_2013;UKBB;UKBB;UKBB;UKBB;UKBB;UKBB;UKBB;UKBB;UKBB;UKBB;Willer_et_al_2013;UKBB;UKBB;UKBB;UKBB;UKBB;UKBB;UKBB;UKBB;UKBB;UKBB;UKBB;UKBB;Willer_et_al_2013;UKBB;UKBB;UKBB;UKBB;UKBB;UKBB;UKBB;UKBB;UKBB;UKBB;UKBB;UKBB;UKBB;UKBB;UKBB;UKBB;UKBB;UKBB;UKBB;UKBB;UKBB;UKBB;UKBB;UKBB;UKBB;UKBB;UKBB;UKBB;Willer_et_al_2013;UKBB;UKBB;UKBB;UKBB;UKBB;UKBB;UKBB;UKBB;UKBB;UKBB;UKBB;UKBB;UKBB;UKBB;UKBB;UKBB;UKBB;UKBB;UKBB;UKBB;UKBB;UKBB;UKBB;UKBB;UKBB;UKBB;UKBB;UKBB;UKBB;UKBB;UKBB;UKBB;UKBB;UKBB;UKBB;UKBB;UKBB;UKBB;UKBB;UKBB;UKBB;UKBB;UKBB;UKBB;UKBB;UKBB;Willer_et_al_2013;UKBB;UKBB;UKBB;UKBB;Willer_et_al_2013;UKBB;UKBB;UKBB;UKBB;UKBB;UKBB;UKBB;UKBB;UKBB;UKBB;UKBB;UKBB;UKBB;UKBB;UKBB;UKBB;UKBB;UKBB;UKBB;UKBB;UKBB;UKBB;UKBB;UKBB;UKBB;UKBB;UKBB;UKBB;UKBB;UKBB;UKBB;UKBB;UKBB;UKBB;UKBB;UKBB;UKBB;UKBB;Willer_et_al_2013;UKBB;UKBB;UKBB;UKBB;UKBB;UKBB;UKBB;UKBB;UKBB;UKBB;UKBB;UKBB;UKBB;UKBB;UKBB;UKBB;UKBB;UKBB;UKBB;UKBB;UKBB;UKBB;UKBB;UKBB;Willer_et_al_2013;UKBB;UKBB;UKBB;UKBB;UKBB;UKBB;UKBB;UKBB;UKBB;UKBB;UKBB;UKBB;UKBB;UKBB;UKBB;UKBB;Willer_et_al_2013;UKBB;UKBB;UKBB;UKBB;Willer_et_al_2013;UKBB;UKBB;UKBB;UKBB;UKBB;UKBB;UKBB;UKBB;UKBB;UKBB;UKBB;UKBB;UKBB;UKBB;UKBB;UKBB;UKBB;UKBB;UKBB;UKBB;UKBB;UKBB;Willer_et_al_2013;UKBB;Willer_et_al_2013;UKBB;UKBB;UKBB;UKBB;UKBB;UKBB;UKBB;UKBB;UKBB;UKBB;UKBB;UKBB;UKBB;UKBB;UKBB;UKBB;UKBB;UKBB;UKBB;UKBB;UKBB;UKBB;UKBB;UKBB;UKBB;UKBB;UKBB;UKBB;UKBB;Willer_et_al_2013;UKBB;UKBB;UKBB;UKBB;Willer_et_al_2013;UKBB;UKBB;UKBB;UKBB;UKBB;UKBB;UKBB;UKBB;UKBB;UKBB;UKBB;UKBB;Willer_et_al_2013;UKBB;UKBB;UKBB;UKBB;UKBB;UKBB;Willer_et_al_2013;UKBB;UKBB;UKBB;UKBB;UKBB;UKBB;UKBB;UKBB;UKBB;UKBB;UKBB;UKBB;UKBB;UKBB;UKBB;UKBB;Willer_et_al_2013;UKBB;UKBB;UKBB;UKBB;UKBB;UKBB;UKBB;UKBB;Willer_et_al_2013;UKBB;UKBB;UKBB;UKBB;Willer_et_al_2013;UKBB;UKBB;UKBB;UKBB;UKBB;UKBB;UKBB;UKBB;UKBB;UKBB;UKBB;UKBB;UKBB;UKBB;Willer_et_al_2013;UKBB;UKBB;UKBB;UKBB;UKBB;UKBB;UKBB;UKBB;UKBB;UKBB;UKBB;UKBB;UKBB;UKBB;UKBB;UKBB;UKBB;UKBB;UKBB;UKBB;UKBB;UKBB;UKBB;UKBB;UKBB;UKBB;UKBB;UKBB;Willer_et_al_2013;UKBB;UKBB;UKBB;UKBB;Willer_et_al_2013;UKBB;UKBB;UKBB;UKBB;UKBB;UKBB;UKBB;UKBB;UKBB;UKBB;UKBB;UKBB;UKBB;UKBB;UKBB;UKBB;UKBB;UKBB;Willer_et_al_2013;UKBB;UKBB;UKBB;UKBB;UKBB;UKBB;UKBB;UKBB;UKBB;UKBB;UKBB;UKBB;UKBB;UKBB;UKBB;UKBB;UKBB;UKBB;UKBB;UKBB;Willer_et_al_2013;UKBB;UKBB;UKBB;UKBB;UKBB;UKBB;UKBB;UKBB;UKBB;UKBB;UKBB;UKBB;UKBB;UKBB;UKBB;UKBB;UKBB;UKBB;UKBB;UKBB;UKBB;UKBB;UKBB;UKBB;UKBB;UKBB;UKBB;UKBB;UKBB;UKBB;UKBB;UKBB;UKBB;UKBB;UKBB;UKBB;Willer_et_al_2013;UKBB;UKBB;UKBB;UKBB;UKBB;UKBB;UKBB;UKBB;UKBB;UKBB;UKBB;UKBB;UKBB;UKBB;UKBB;UKBB;UKBB;UKBB;Willer_et_al_2013;UKBB;UKBB;UKBB;UKBB;UKBB;UKBB;UKBB;UKBB;UKBB;UKBB;UKBB;UKBB;UKBB;UKBB;UKBB;UKBB;UKBB;UKBB;UKBB;UKBB;UKBB;UKBB;UKBB;UKBB;UKBB;UKBB;UKBB;UKBB;UKBB;UKBB;UKBB;UKBB;UKBB;UKBB;UKBB;UKBB;UKBB;UKBB;UKBB;UKBB;UKBB;UKBB;UKBB;UKBB;UKBB;UKBB;UKBB;Willer_et_al_2013;UKBB;UKBB;UKBB;UKBB;UKBB;UKBB;UKBB;UKBB;UKBB;UKBB;UKBB;UKBB;UKBB;UKBB;UKBB;UKBB;UKBB;UKBB;UKBB;UKBB;Willer_et_al_2013;UKBB;UKBB;UKBB;UKBB;UKBB;UKBB;UKBB;UKBB;UKBB;UKBB;Willer_et_al_2013;UKBB;UKBB;UKBB;UKBB;UKBB;UKBB;Willer_et_al_2013;UKBB;UKBB;UKBB;UKBB;UKBB;UKBB;UKBB;UKBB;Willer_et_al_2013;UKBB;UKBB;UKBB;UKBB;UKBB;UKBB;UKBB;UKBB;UKBB;UKBB;UKBB;UKBB;UKBB;UKBB;UKBB;UKBB;UKBB;UKBB;UKBB;UKBB;UKBB;UKBB;UKBB;UKBB;UKBB;UKBB;UKBB;UKBB;UKBB;UKBB;UKBB;UKBB;UKBB;UKBB;UKBB;UKBB;UKBB;UKBB;UKBB;UKBB;UKBB;UKBB;UKBB;UKBB;UKBB;UKBB;UKBB;UKBB;UKBB;UKBB;UKBB;UKBB;UKBB;UKBB;UKBB;UKBB;UKBB;UKBB;Willer_et_al_2013;UKBB;Willer_et_al_2013;UKBB;UKBB;UKBB;UKBB;UKBB;UKBB;UKBB;UKBB;UKBB;UKBB;UKBB;UKBB;UKBB;UKBB;UKBB;UKBB;UKBB;UKBB;UKBB;UKBB;UKBB;UKBB;UKBB;UKBB;UKBB;UKBB;UKBB;UKBB;UKBB;UKBB;UKBB;UKBB;UKBB;UKBB;UKBB;UKBB;UKBB;UKBB;UKBB;UKBB;UKBB;UKBB;UKBB;UKBB;UKBB;UKBB;UKBB;UKBB;UKBB;UKBB;UKBB;UKBB;UKBB_cl	1:39801815	rs41270807	39537738;39570256;39801815;39801815;39801815;39662602;39801815;39550621;39550621;39662602;40089425;39880892;39880892;40089425;	rs72663520;rs3768321;rs41270807;rs41270807;rs41270807;rs115236337;rs41270807;rs7546735;rs7546735;rs115236337;rs116401702;rs77157953;rs77157953;rs116401702;	Triglycerides;HDL_cholesterol;HDL_cholesterol;Apolipoprotein_A;Albumin;HDL_cholesterol;Triglycerides;HDL_cholesterol;Apolipoprotein_A;Apolipoprotein_A;HDL_cholesterol;Apolipoprotein_A;HDL_cholesterol;Apolipoprotein_A;	Klarin_et_al.;Klarin_et_al.;Sinnott-Armstrong_et_al.;Sinnott-Armstrong_et_al.;Sinnott-Armstrong_et_al.;Sinnott-Armstrong_et_al.;Sinnott-Armstrong_et_al.;Sinnott-Armstrong_et_al.;Sinnott-Armstrong_et_al.;Sinnott-Armstrong_et_al.;Sinnott-Armstrong_et_al.;Sinnott-Armstrong_et_al.;Sinnott-Armstrong_et_al.;Sinnott-Armstrong_et_al.;
1_8	1	39051488	40927975	XL-HDL-P	39623307	1:39623307:A:T	rs10888682	a	t	0.2979	-0.0280338	0.00439115	1.723e-10	9.76	32	0.4157	No	MACF1	MACF1	LD with missense variant	24	ApoA1;ApoBbyApoA1;HDL2-C;HDL-C;HDL-D;L-HDL-C;L-HDL-CE;L-HDL-FC;L-HDL-L;L-HDL-P;L-HDL-PL;M-HDL-C;M-HDL-CE;M-HDL-CE_percent;M-HDL-C_percent;M-HDL-FC;M-HDL-FC_percent;M-HDL-L;M-HDL-P;M-HDL-PL;XL-HDL-L;XL-HDL-P;XL-HDL-PL;XL-HDL-PL_percent;	2	region_1_8_locus_1	intron_variant	1:39908506:A:G;	missense_variant;	MACF1;	E4_DM2 (p=7.01617e-09); E4_DM2_STRICT (p=1.98788e-09); T2D (p=2.25715e-09); T2D_INCLAVO (p=2.69973e-09); T2D_WIDE (p=9.11969e-09);	Red cell distribution width (Astle W 2016); Leg fat-free mass left (Neale B 2017); Leg fat-free mass right (Neale B 2017); Leg predicted mass left (Neale B 2017); Leg predicted mass right (Neale B 2017);	NA	NA	NA	1:39551488;1:39551488;1:39552963;1:39552963;1:39554034;1:39554034;1:39560250;1:39560250;1:39561884;1:39561884;1:39562627;1:39562627;1:39564930;1:39564930;1:39566766;1:39566766;1:39569571;1:39569571;1:39569571;1:39571992;1:39571992;1:39575982;1:39575982;1:39576621;1:39576621;1:39578352;1:39578352;1:39578532;1:39578532;1:39578532;1:39578986;1:39578986;1:39587278;1:39587278;1:39587388;1:39587388;1:39588967;1:39588967;1:39590409;1:39590409;1:39591779;1:39591779;1:39591779;1:39594102;1:39594102;1:39596137;1:39596137;1:39599879;1:39599879;1:39602755;1:39602755;1:39603214;1:39603214;1:39604099;1:39604099;1:39605091;1:39605091;1:39609298;1:39609298;1:39609784;1:39609784;1:39611191;1:39611191;1:39612240;1:39612240;1:39612493;1:39612493;1:39612557;1:39612557;1:39613812;1:39613812;1:39613812;1:39615407;1:39615407;1:39616282;1:39616282;1:39616690;1:39616690;1:39617080;1:39617080;1:39618529;1:39618529;1:39618556;1:39618556;1:39620393;1:39620393;1:39620957;1:39620957;1:39621552;1:39621552;1:39622588;1:39622588;1:39622823;1:39622823;1:39623307;1:39623307;1:39623669;1:39623669;1:39624380;1:39624380;1:39626642;1:39626642;1:39628411;1:39628411;1:39629062;1:39629062;1:39631297;1:39631297;1:39635445;1:39635445;1:39636901;1:39636901;1:39637305;1:39637305;1:39639023;1:39639023;1:39639653;1:39639653;1:39639653;1:39639744;1:39639744;1:39643382;1:39643382;1:39643382;1:39643464;1:39643464;1:39643712;1:39643712;1:39646787;1:39646787;1:39647038;1:39647038;1:39647620;1:39647620;1:39648080;1:39648080;1:39649198;1:39649198;1:39650963;1:39650963;1:39651842;1:39651842;1:39652658;1:39652658;1:39652764;1:39652764;1:39653994;1:39653994;1:39654372;1:39654372;1:39656072;1:39656072;1:39656073;1:39656073;1:39656401;1:39656401;1:39660013;1:39660013;1:39660847;1:39660847;1:39662508;1:39662508;1:39662508;1:39662618;1:39662618;1:39664485;1:39664485;1:39664682;1:39664682;1:39664858;1:39664858;1:39668015;1:39668015;1:39668682;1:39668682;1:39669537;1:39669537;1:39671492;1:39671492;1:39672545;1:39672545;1:39674588;1:39674588;1:39675322;1:39675322;1:39678990;1:39678990;1:39678990;1:39679402;1:39679402;1:39681115;1:39681115;1:39682350;1:39682350;1:39683175;1:39683175;1:39683298;1:39683298;1:39686210;1:39686210;1:39688075;1:39688075;1:39688242;1:39688242;1:39688242;1:39688459;1:39688459;1:39688552;1:39688552;1:39688552;1:39694518;1:39694518;1:39695155;1:39695155;1:39696256;1:39696256;1:39698433;1:39698433;1:39698437;1:39698437;1:39698705;1:39698705;1:39699114;1:39699114;1:39699244;1:39699244;1:39700176;1:39700176;1:39700582;1:39700582;1:39703847;1:39703847;1:39703847;1:39703847;1:39705458;1:39705458;1:39708302;1:39708302;1:39708703;1:39708703;1:39710459;1:39710459;1:39711930;1:39711930;1:39711950;1:39711950;1:39713113;1:39713113;1:39713648;1:39713648;1:39713860;1:39713860;1:39714238;1:39714238;1:39716844;1:39716844;1:39716902;1:39716902;1:39717256;1:39717256;1:39719346;1:39719346;1:39719519;1:39719519;1:39719519;1:39719812;1:39719812;1:39722214;1:39722214;1:39722214;1:39723075;1:39723075;1:39726182;1:39726182;1:39728647;1:39728647;1:39729607;1:39729607;1:39730172;1:39730172;1:39731550;1:39731550;1:39731550;1:39733499;1:39733499;1:39733733;1:39733733;1:39736334;1:39736334;1:39736334;1:39736463;1:39736463;1:39738803;1:39738803;1:39741520;1:39741520;1:39742825;1:39742825;1:39742869;1:39742869;1:39744618;1:39744618;1:39745608;1:39745608;1:39748271;1:39748271;1:39748271;1:39748539;1:39748539;1:39748662;1:39748662;1:39748921;1:39748921;1:39756317;1:39756317;1:39756317;1:39757799;1:39757799;1:39758634;1:39758634;1:39758634;1:39758955;1:39758955;1:39758993;1:39758993;1:39762203;1:39762203;1:39762889;1:39762889;1:39763242;1:39763242;1:39766041;1:39766041;1:39766055;1:39766055;1:39766055;1:39766649;1:39766649;1:39769000;1:39769000;1:39769224;1:39769224;1:39770227;1:39770227;1:39770278;1:39770278;1:39770949;1:39770949;1:39772070;1:39772070;1:39772305;1:39772305;1:39772946;1:39772946;1:39777159;1:39777159;1:39779802;1:39779802;1:39780241;1:39780241;1:39784888;1:39784888;1:39791876;1:39791876;1:39791876;1:39792369;1:39792369;1:39797055;1:39797055;1:39797055;1:39801815;1:39801815;1:39803567;1:39803567;1:39807018;1:39807018;1:39807458;1:39807458;1:39809284;1:39809284;1:39811205;1:39811205;1:39812434;1:39812434;1:39812518;1:39812518;1:39814960;1:39814960;1:39814960;1:39815143;1:39815143;1:39815344;1:39815344;1:39816941;1:39816941;1:39818052;1:39818052;1:39819503;1:39819503;1:39820138;1:39820138;1:39820310;1:39820310;1:39820926;1:39820926;1:39820963;1:39820963;1:39821681;1:39821681;1:39821681;1:39821737;1:39821737;1:39823032;1:39823032;1:39824718;1:39824718;1:39825438;1:39825438;1:39826005;1:39826005;1:39826343;1:39826343;1:39830045;1:39830045;1:39831768;1:39831768;1:39832368;1:39832368;1:39832407;1:39832407;1:39833473;1:39833473;1:39833503;1:39833503;1:39833535;1:39833535;1:39833675;1:39833675;1:39834617;1:39834617;1:39834692;1:39834692;1:39835540;1:39835540;1:39835817;1:39835817;1:39835817;1:39837102;1:39837102;1:39837344;1:39837344;1:39837627;1:39837627;1:39840304;1:39840304;1:39840768;1:39840768;1:39842443;1:39842443;1:39842690;1:39842690;1:39843958;1:39843958;1:39846267;1:39846267;1:39846267;1:39846489;1:39846489;1:39846590;1:39846590;1:39848347;1:39848347;1:39852109;1:39852109;1:39852142;1:39852142;1:39855177;1:39855177;1:39857192;1:39857192;1:39858794;1:39858794;1:39858947;1:39858947;1:39859478;1:39859478;1:39859518;1:39859518;1:39859942;1:39859942;1:39859946;1:39859946;1:39863215;1:39863215;1:39867055;1:39867055;1:39868621;1:39868621;1:39868750;1:39868750;1:39868750;1:39869512;1:39869512;1:39869825;1:39869825;1:39870793;1:39870793;1:39874539;1:39874539;1:39879366;1:39879366;1:39880319;1:39880319;1:39880319;1:39881040;1:39881040;1:39881468;1:39881468;1:39883020;1:39883020;1:39884433;1:39884433;1:39885763;1:39885763;1:39886773;1:39886773;1:39889677;1:39889677;1:39892774;1:39892774;1:39893093;1:39893093;1:39895460;1:39895460;1:39895460;1:39896961;1:39896961;1:39902929;1:39902929;1:39903129;1:39903129;1:39904612;1:39904612;1:39905588;1:39905588;1:39905588;1:39905873;1:39905873;1:39906267;1:39906267;1:39908506;1:39908506;1:39908506;1:39908726;1:39908726;1:39911001;1:39911001;1:39911998;1:39911998;1:39913351;1:39913351;1:39913351;1:39914090;1:39914090;1:39915209;1:39915209;1:39915369;1:39915369;1:39921811;1:39921811;1:39922426;1:39922426;1:39922884;1:39922884;1:39923732;1:39923732;1:39924398;1:39924398;1:39928984;1:39928984;1:39929240;1:39929240;1:39934776;1:39934776;1:39936799;1:39936799;1:39937494;1:39937494;1:39937696;1:39937696;1:39938257;1:39938257;1:39940223;1:39940223;1:39940499;1:39940499;1:39942242;1:39942242;1:39942297;1:39942297;1:39944180;1:39944180;1:39944249;1:39944249;1:39944768;1:39944768;1:39945297;1:39945297;1:39948182;1:39948182;1:39948224;1:39948224;1:39948339;1:39948339;1:39948741;1:39948741;1:39950003;1:39950003;1:39950080;1:39950080;1:39950080;1:39950080;1:39953467;1:39953467;1:39954548;1:39954548;1:39957169;1:39957169;1:39957301;1:39957301;1:39958080;1:39958080;1:39959085;1:39959085;1:39964912;1:39964912;1:39964974;1:39964974;1:39967223;1:39967223;1:39967280;1:39967280;1:39967683;1:39967683;1:39969059;1:39969059;1:39970928;1:39970928;1:39975408;1:39976059;1:39976059;1:39982088;1:39982088;1:39983274;1:39988318;1:39988471;1:39989327;1:39989926;1:39989926;1:39991588;1:39991588;1:39991730;1:39992808;1:39992878;1:39992878;1:39994545;1:39995074;1:39995074;1:39996716;1:39998523;1:39998523;1:40001060;1:40001060;1:40002356;1:40002356;1:40003410;1:40003410;1:40006052;1:40007277;1:40007829;1:40009829;1:40010235;1:40010235;1:40010547;1:40012230;1:40012230;1:40012433;1:40012433;1:40018509;1:40018509;1:40018509;1:40019591;1:40019591;1:40021644;1:40022482;1:40022482;1:40022777;1:40022777;1:40022777;1:40023047;1:40023047;1:40023356;1:40023356;1:40025197;1:40025197;1:40028180;1:40028180;1:40028180;1:40032680;1:40033905;1:40033905;1:40033934;1:40035686;1:40035686;1:40035686;1:40035686;1:40035928;1:40035928;1:40036847;1:40036847;1:40036847;1:40037902;1:40037902;1:40037902;1:40038571;1:40038571;1:40038597;1:40038936;1:40038936;1:40039707;1:40039707;1:40041371;1:40041371;1:40043772;1:40043772;1:40045300;1:40045300;1:40046093;1:40046093;1:40047560;1:40047560;1:40048009;1:40048009;1:40049184;1:40049184;1:40052108;1:40052108;1:40057543;1:40057543;1:40059778;1:40059778;1:40060025;1:40060025;1:40060473;1:40060473;1:40064961;1:40064961;1:40064961;1:40064961;1:40065616;1:40065616;1:40065855;1:40065855;1:40075367;1:40075367;1:40075894;1:40075894;1:40076780;1:40076780;1:40077537;1:40077537;1:40079114;1:40079246;1:40079246;1:40081463;1:40083641;1:40083641;1:40084605;1:40084605;1:40086357;1:40086357;1:40087764;1:40087764;	rs72634501;rs72634501;rs72634502;rs72634502;rs147860177;rs147860177;rs112646560;rs112646560;rs72637903;rs72637903;rs112566467;rs112566467;rs113603865;rs113603865;rs141752713;rs141752713;rs2282231;rs2282231;rs2282231;rs72660086;rs72660086;rs2036465;rs2036465;rs67637163;rs67637163;rs11348708;rs11348708;rs4660165;rs4660165;rs4660165;rs4660416;rs4660416;rs6684217;rs6684217;rs112205225;rs112205225;rs7555609;rs7555609;rs1472662;rs1472662;rs4660443;rs4660443;rs4660443;rs10788925;rs10788925;rs967530;rs967530;rs34022052;rs34022052;rs67916282;rs67916282;rs2134472;rs2134472;rs370909075;rs370909075;rs7522362;rs7522362;rs56809193;rs56809193;rs12043260;rs12043260;rs11426752;rs11426752;rs4660475;rs4660475;rs590214;rs590214;rs66848709;rs66848709;rs6600289;rs6600289;rs6600289;rs3078353;rs3078353;rs67452844;rs67452844;rs67062906;rs67062906;rs6679564;rs6679564;rs34440965;rs34440965;rs67408364;rs67408364;rs113114354;rs113114354;rs11205695;rs11205695;rs11205696;rs11205696;rs67758468;rs67758468;rs6600290;rs6600290;rs10888682;rs10888682;rs10888683;rs10888683;rs11205698;rs11205698;rs6703800;rs6703800;rs12117785;rs12117785;rs66531516;rs66531516;rs661316;rs661316;rs11335031;rs11335031;rs6660622;rs6660622;rs10888688;rs10888688;rs10636583;rs10636583;rs1537817;rs1537817;rs1537817;rs1126313;rs1126313;rs16825887;rs16825887;rs16825887;rs7554301;rs7554301;rs2455648;rs2455648;rs112672438;rs112672438;rs1537818;rs1537818;rs112824904;rs112824904;rs35040858;rs35040858;rs16825921;rs16825921;rs397979930;rs397979930;rs373172371;rs373172371;rs11427661;rs11427661;rs7538300;rs7538300;rs2484133;rs2484133;rs57214150;rs57214150;rs138554801;rs138554801;rs12076577;rs12076577;rs11205739;rs11205739;rs578140018;rs578140018;rs3931300;rs3931300;rs16825939;rs16825939;rs16825939;rs16825942;rs16825942;rs34920225;rs34920225;rs12737392;rs12737392;rs12141885;rs12141885;rs67020650;rs67020650;rs72637904;rs72637904;rs72661925;rs72661925;rs12023553;rs12023553;rs17491275;rs17491275;rs16866216;rs16866216;rs72661927;rs72661927;rs4660543;rs4660543;rs4660543;rs4660546;rs4660546;rs397701690;rs397701690;rs3078383;rs3078383;rs6692769;rs6692769;rs72637905;rs72637905;rs112139327;rs112139327;rs2036463;rs2036463;rs2036464;rs2036464;rs2036464;rs4660550;rs4660550;rs905381;rs905381;rs905381;rs111701080;rs111701080;rs10788933;rs10788933;rs376329427;rs376329427;rs75144690;rs75144690;rs80093081;rs80093081;rs56339706;rs56339706;rs11205802;rs11205802;rs10888715;rs10888715;rs113954314;rs113954314;rs6692918;rs6692918;rs16837533;rs16837533;rs16837533;rs16837533;rs950805;rs950805;rs72637906;rs72637906;rs67886352;rs67886352;rs60323161;rs60323161;rs66727439;rs66727439;rs67966942;rs67966942;rs7553009;rs7553009;rs111254532;rs111254532;rs16826000;rs16826000;rs11205823;rs11205823;rs144209197;rs144209197;rs16826009;rs16826009;rs10493087;rs10493087;rs11205828;rs11205828;rs16826012;rs16826012;rs16826012;rs66880209;rs66880209;rs4660208;rs4660208;rs4660208;rs2265408;rs2265408;rs2246257;rs2246257;rs72661940;rs72661940;rs1974240;rs1974240;rs1889830;rs1889830;rs4660214;rs4660214;rs4660214;rs6699928;rs6699928;rs11205839;rs11205839;rs4660603;rs4660603;rs4660603;rs397747307;rs397747307;rs561821846;rs561821846;rs7414381;rs7414381;rs145539706;rs145539706;rs3116387;rs3116387;rs1537815;rs1537815;rs1984142;rs1984142;rs3818806;rs3818806;rs3818806;rs2484751;rs2484751;rs41270799;rs41270799;rs2275188;rs2275188;rs1984143;rs1984143;rs1984143;rs16826036;rs16826036;rs16826038;rs16826038;rs16826038;rs2484749;rs2484749;rs6688708;rs6688708;rs111797516;rs111797516;rs61782157;rs61782157;rs2275187;rs2275187;rs41270803;rs41270803;rs2275186;rs2275186;rs2275186;rs12025847;rs12025847;rs61783376;rs61783376;rs376825420;rs376825420;rs4660636;rs4660636;rs4660637;rs4660637;rs149888723;rs149888723;rs11205884;rs11205884;rs11205885;rs11205885;rs112097056;rs112097056;rs61783378;rs61783378;rs3116398;rs3116398;rs3121902;rs3121902;rs72661956;rs72661956;rs16826068;rs16826068;rs16826068;rs111745074;rs111745074;rs16826069;rs16826069;rs16826069;rs41270807;rs41270807;rs3121889;rs3121889;rs61783383;rs61783383;rs4660669;rs4660669;rs6704246;rs6704246;rs111623477;rs111623477;rs2490943;rs2490943;rs16826087;rs16826087;rs3754346;rs3754346;rs3754346;rs16826093;rs16826093;rs41270811;rs41270811;rs61779274;rs61779274;rs17264671;rs17264671;rs4660690;rs4660690;rs593667;rs593667;rs61779275;rs61779275;rs597311;rs597311;rs597708;rs597708;rs636083;rs636083;rs636083;rs636156;rs636156;rs147223845;rs147223845;rs2256614;rs2256614;rs61779276;rs61779276;rs596062;rs596062;rs149306191;rs149306191;rs35455035;rs35455035;rs72661961;rs72661961;rs10718160;rs10718160;rs598415;rs598415;rs613511;rs613511;rs629093;rs629093;rs61779277;rs61779277;rs3832005;rs3832005;rs61779278;rs61779278;rs596991;rs596991;rs582883;rs582883;rs2296172;rs2296172;rs2296172;rs61779279;rs61779279;rs2490945;rs2490945;rs2490946;rs2490946;rs61779282;rs61779282;rs61779283;rs61779283;rs621807;rs621807;rs76111861;rs76111861;rs663449;rs663449;rs1180383;rs1180383;rs1180383;rs1184716;rs1184716;rs72661965;rs72661965;rs6668369;rs6668369;rs10707907;rs10707907;rs635943;rs635943;rs61779284;rs61779284;rs3768299;rs3768299;rs586057;rs586057;rs624971;rs624971;rs11329754;rs11329754;rs10652572;rs10652572;rs200922247;rs200922247;rs72661971;rs72661971;rs4660732;rs4660732;rs61779285;rs61779285;rs144613686;rs144613686;rs112371771;rs112371771;rs112371771;rs67565123;rs67565123;rs111411108;rs111411108;rs3768301;rs3768301;rs113214136;rs113214136;rs604316;rs604316;rs3768302;rs3768302;rs3768302;rs1180375;rs1180375;rs17343193;rs17343193;rs144172969;rs144172969;rs1180376;rs1180376;rs61779300;rs61779300;rs1617212;rs1617212;rs663892;rs663892;rs1180384;rs1180384;rs625384;rs625384;rs683135;rs683135;rs683135;rs144853034;rs144853034;rs36121387;rs36121387;rs596705;rs596705;rs1180372;rs1180372;rs2018212;rs2018212;rs2018212;rs4660751;rs4660751;rs3835695;rs3835695;rs587404;rs587404;rs587404;rs588326;rs588326;rs1775656;rs1775656;rs34861991;rs34861991;rs2296173;rs2296173;rs2296173;rs3118014;rs3118014;rs1985076;rs1985076;rs568905981;rs568905981;rs61779305;rs61779305;rs61779306;rs61779306;rs599892;rs599892;rs41270821;rs41270821;rs2296175;rs2296175;rs7540050;rs7540050;rs7554206;rs7554206;rs6698791;rs6698791;rs140319897;rs140319897;rs398073895;rs398073895;rs10888788;rs10888788;rs61779308;rs61779308;rs4617393;rs4617393;rs61779309;rs61779309;rs371894931;rs371894931;rs61779310;rs61779310;rs6665948;rs6665948;rs61779313;rs61779313;rs722357;rs722357;rs2275767;rs2275767;rs139228213;rs139228213;rs12138051;rs12138051;rs61779314;rs61779314;rs6691194;rs6691194;rs11366304;rs11366304;rs1775654;rs1775654;rs1775654;rs1775654;rs61779328;rs61779328;rs375963061;rs375963061;rs7533743;rs7533743;rs7555699;rs7555699;rs10888798;rs10888798;rs1809697;rs1809697;rs60069508;rs60069508;rs11206189;rs11206189;rs61779330;rs61779330;rs72662001;rs72662001;rs12402990;rs12402990;rs72663503;rs72663503;rs61779331;rs61779331;rs879037;rs201468966;rs201468966;rs61779333;rs61779333;rs139622852;rs139401553;rs2473617;rs1727098;rs710913;rs710913;rs3738676;rs3738676;rs34366175;rs1180341;rs1180342;rs1180342;rs755247;rs755249;rs755249;rs1180347;rs4660823;rs4660823;rs12035330;rs12035330;rs111564351;rs111564351;rs72663520;rs72663520;rs1180349;rs1180351;rs1180352;rs1180329;rs61779359;rs61779359;rs35325373;rs61781362;rs61781362;rs61781363;rs61781363;rs4660808;rs4660808;rs4660808;rs61781364;rs61781364;rs1180334;rs76207570;rs76207570;rs17264866;rs17264866;rs17264866;rs72637908;rs72637908;rs72663529;rs72663529;rs138909742;rs138909742;rs4660293;rs4660293;rs4660293;rs35460342;rs58302493;rs58302493;rs4660836;rs17513135;rs17513135;rs17513135;rs17513135;rs3768321;rs3768321;rs2293476;rs2293476;rs2293476;rs2242500;rs2242500;rs2242500;rs2068663;rs2068663;rs2068473;rs16826349;rs16826349;rs12028034;rs12028034;rs398073897;rs398073897;rs12064914;rs12064914;rs61781370;rs61781370;rs111768751;rs111768751;rs397828120;rs397828120;rs11206374;rs11206374;rs11206378;rs11206378;rs61781371;rs61781371;rs113825410;rs113825410;rs2746056;rs2746056;rs76841360;rs76841360;rs4660303;rs4660303;rs12037222;rs12037222;rs12037222;rs12037222;rs74504886;rs74504886;rs149794918;rs149794918;rs11206430;rs11206430;rs61781390;rs61781390;rs28788506;rs28788506;rs61781391;rs61781391;rs4660311;rs4660877;rs4660877;rs1180321;rs61781392;rs61781392;rs72663563;rs72663563;rs61232586;rs61232586;rs61781393;rs61781393;	HDL_C;triglyc;HDL_C;triglyc;HDL_C;triglyc;HDL_C;triglyc;HDL_C;triglyc;HDL_C;triglyc;HDL_C;triglyc;HDL_C;triglyc;HDL;HDL_C;triglyc;HDL_C;triglyc;HDL_C;triglyc;HDL_C;triglyc;HDL_C;triglyc;HDL;HDL_C;triglyc;HDL_C;triglyc;HDL_C;triglyc;HDL_C;triglyc;HDL_C;triglyc;HDL_C;triglyc;HDL;HDL_C;triglyc;HDL_C;triglyc;HDL_C;triglyc;HDL_C;triglyc;HDL_C;triglyc;HDL_C;triglyc;HDL_C;triglyc;HDL_C;triglyc;HDL_C;triglyc;HDL_C;triglyc;HDL_C;triglyc;HDL_C;triglyc;HDL_C;triglyc;HDL_C;triglyc;HDL;HDL_C;triglyc;HDL_C;triglyc;HDL_C;triglyc;HDL_C;triglyc;HDL_C;triglyc;HDL_C;triglyc;HDL_C;triglyc;HDL_C;triglyc;HDL_C;triglyc;HDL_C;triglyc;HDL_C;triglyc;HDL_C;triglyc;HDL_C;triglyc;HDL_C;triglyc;HDL_C;triglyc;HDL_C;triglyc;HDL_C;triglyc;HDL_C;triglyc;HDL_C;triglyc;HDL_C;triglyc;HDL_C;triglyc;HDL_C;triglyc;HDL_C;triglyc;HDL;HDL_C;triglyc;HDL_C;triglyc;HDL;HDL_C;triglyc;HDL_C;triglyc;HDL_C;triglyc;HDL_C;triglyc;HDL_C;triglyc;HDL_C;triglyc;HDL_C;triglyc;HDL_C;triglyc;HDL_C;triglyc;HDL_C;triglyc;HDL_C;triglyc;HDL_C;triglyc;HDL_C;triglyc;HDL_C;triglyc;HDL_C;triglyc;HDL_C;triglyc;HDL_C;triglyc;HDL_C;triglyc;HDL_C;triglyc;HDL;HDL_C;triglyc;HDL_C;triglyc;HDL_C;triglyc;HDL_C;triglyc;HDL_C;triglyc;HDL_C;triglyc;HDL_C;triglyc;HDL_C;triglyc;HDL_C;triglyc;HDL_C;triglyc;HDL_C;triglyc;HDL_C;triglyc;HDL;HDL_C;triglyc;HDL_C;triglyc;HDL_C;triglyc;HDL_C;triglyc;HDL_C;triglyc;HDL_C;triglyc;HDL_C;triglyc;HDL_C;triglyc;HDL;HDL_C;triglyc;HDL_C;triglyc;HDL;HDL_C;triglyc;HDL_C;triglyc;HDL_C;triglyc;HDL_C;triglyc;HDL_C;triglyc;HDL_C;triglyc;HDL_C;triglyc;HDL_C;triglyc;HDL_C;triglyc;HDL_C;triglyc;HDL_C;triglyc;HDL;HDL_C;TG;triglyc;HDL_C;triglyc;HDL_C;triglyc;HDL_C;triglyc;HDL_C;triglyc;HDL_C;triglyc;HDL_C;triglyc;HDL_C;triglyc;HDL_C;triglyc;HDL_C;triglyc;HDL_C;triglyc;HDL_C;triglyc;HDL_C;triglyc;HDL_C;triglyc;HDL_C;triglyc;HDL;HDL_C;triglyc;HDL_C;triglyc;HDL;HDL_C;triglyc;HDL_C;triglyc;HDL_C;triglyc;HDL_C;triglyc;HDL_C;triglyc;HDL_C;triglyc;HDL;HDL_C;triglyc;HDL_C;triglyc;HDL_C;triglyc;HDL;HDL_C;triglyc;HDL_C;triglyc;HDL_C;triglyc;HDL_C;triglyc;HDL_C;triglyc;HDL_C;triglyc;HDL_C;triglyc;HDL_C;triglyc;HDL;HDL_C;triglyc;HDL_C;triglyc;HDL_C;triglyc;HDL_C;triglyc;HDL;HDL_C;triglyc;HDL_C;triglyc;HDL;HDL_C;triglyc;HDL_C;triglyc;HDL_C;triglyc;HDL_C;triglyc;HDL_C;triglyc;HDL_C;triglyc;HDL_C;triglyc;HDL;HDL_C;triglyc;HDL_C;triglyc;HDL_C;triglyc;HDL_C;triglyc;HDL_C;triglyc;HDL_C;triglyc;HDL_C;triglyc;HDL_C;triglyc;HDL_C;triglyc;HDL_C;triglyc;HDL_C;triglyc;HDL_C;triglyc;HDL_C;triglyc;HDL_C;triglyc;HDL;HDL_C;triglyc;HDL_C;triglyc;HDL;HDL_C;triglyc;HDL_C;triglyc;HDL_C;triglyc;HDL_C;triglyc;HDL_C;triglyc;HDL_C;triglyc;HDL_C;triglyc;HDL_C;triglyc;HDL_C;triglyc;HDL;HDL_C;triglyc;HDL_C;triglyc;HDL_C;triglyc;HDL_C;triglyc;HDL_C;triglyc;HDL_C;triglyc;HDL_C;triglyc;HDL_C;triglyc;HDL_C;triglyc;HDL_C;triglyc;HDL;HDL_C;triglyc;HDL_C;triglyc;HDL_C;triglyc;HDL_C;triglyc;HDL_C;triglyc;HDL_C;triglyc;HDL_C;triglyc;HDL_C;triglyc;HDL_C;triglyc;HDL_C;triglyc;HDL_C;triglyc;HDL_C;triglyc;HDL_C;triglyc;HDL_C;triglyc;HDL_C;triglyc;HDL_C;triglyc;HDL_C;triglyc;HDL_C;triglyc;HDL;HDL_C;triglyc;HDL_C;triglyc;HDL_C;triglyc;HDL_C;triglyc;HDL_C;triglyc;HDL_C;triglyc;HDL_C;triglyc;HDL_C;triglyc;HDL_C;triglyc;HDL;HDL_C;triglyc;HDL_C;triglyc;HDL_C;triglyc;HDL_C;triglyc;HDL_C;triglyc;HDL_C;triglyc;HDL_C;triglyc;HDL_C;triglyc;HDL_C;triglyc;HDL_C;triglyc;HDL_C;triglyc;HDL_C;triglyc;HDL_C;triglyc;HDL_C;triglyc;HDL_C;triglyc;HDL_C;triglyc;HDL_C;triglyc;HDL_C;HDL_C;triglyc;HDL_C;triglyc;HDL_C;triglyc;HDL_C;triglyc;HDL_C;triglyc;HDL_C;triglyc;HDL;HDL_C;triglyc;HDL_C;triglyc;HDL_C;triglyc;HDL_C;triglyc;HDL_C;triglyc;HDL_C;triglyc;HDL_C;triglyc;HDL_C;triglyc;HDL_C;triglyc;HDL_C;triglyc;HDL;HDL_C;triglyc;HDL_C;triglyc;HDL_C;triglyc;HDL_C;triglyc;HDL_C;triglyc;HDL;HDL_C;triglyc;HDL_C;triglyc;HDL_C;triglyc;HDL;HDL_C;triglyc;HDL_C;triglyc;HDL_C;triglyc;HDL_C;triglyc;HDL;HDL_C;triglyc;HDL_C;triglyc;HDL_C;triglyc;HDL_C;triglyc;HDL_C;triglyc;HDL_C;triglyc;HDL_C;triglyc;HDL_C;triglyc;HDL_C;triglyc;HDL_C;triglyc;HDL_C;triglyc;HDL_C;triglyc;HDL_C;triglyc;HDL_C;triglyc;HDL_C;triglyc;HDL_C;triglyc;HDL_C;triglyc;HDL_C;triglyc;HDL_C;triglyc;HDL_C;triglyc;HDL_C;triglyc;HDL_C;triglyc;HDL_C;triglyc;HDL_C;triglyc;HDL_C;triglyc;HDL_C;triglyc;HDL_C;triglyc;HDL_C;triglyc;HDL_C;triglyc;HDL;HDL_C;TG;triglyc;HDL_C;triglyc;HDL_C;triglyc;HDL_C;triglyc;HDL_C;triglyc;HDL_C;triglyc;HDL_C;triglyc;HDL_C;triglyc;HDL_C;triglyc;HDL_C;triglyc;HDL_C;triglyc;HDL_C;triglyc;HDL_C;triglyc;HDL_C;triglyc;HDL_C;HDL_C;triglyc;HDL_C;triglyc;HDL_C;HDL_C;HDL_C;HDL_C;HDL_C;triglyc;HDL_C;triglyc;HDL_C;HDL_C;HDL_C;triglyc;HDL_C;HDL_C;triglyc;HDL_C;HDL_C;triglyc;HDL_C;triglyc;HDL_C;triglyc;HDL_C;triglyc;HDL_C;HDL_C;HDL_C;HDL_C;HDL_C;triglyc;HDL_C;HDL_C;triglyc;HDL_C;triglyc;HDL;HDL_C;triglyc;HDL_C;triglyc;HDL_C;HDL_C;triglyc;HDL;HDL_C;triglyc;HDL_C;triglyc;HDL_C;triglyc;HDL_C;triglyc;HDL;HDL_C;triglyc;HDL_C;HDL_C;triglyc;HDL_C;HDL;HDL_C;TG;triglyc;HDL_C;triglyc;HDL;HDL_C;triglyc;HDL;HDL_C;triglyc;HDL_C;triglyc;HDL_C;HDL_C;triglyc;HDL_C;triglyc;HDL_C;triglyc;HDL_C;triglyc;HDL_C;triglyc;HDL_C;triglyc;HDL_C;triglyc;HDL_C;triglyc;HDL_C;triglyc;HDL_C;triglyc;HDL_C;triglyc;HDL_C;triglyc;HDL_C;triglyc;HDL_C;triglyc;HDL;HDL_C;TG;triglyc;HDL_C;triglyc;HDL_C;triglyc;HDL_C;triglyc;HDL_C;triglyc;HDL_C;triglyc;HDL_C;triglyc;HDL_C;HDL_C;triglyc;HDL_C;HDL_C;triglyc;HDL_C;triglyc;HDL_C;triglyc;HDL_C;triglyc;	UKBB;UKBB;UKBB;UKBB;UKBB;UKBB;UKBB;UKBB;UKBB;UKBB;UKBB;UKBB;UKBB;UKBB;UKBB;UKBB;Willer_et_al_2013;UKBB;UKBB;UKBB;UKBB;UKBB;UKBB;UKBB;UKBB;UKBB;UKBB;Willer_et_al_2013;UKBB;UKBB;UKBB;UKBB;UKBB;UKBB;UKBB;UKBB;UKBB;UKBB;UKBB;UKBB;Willer_et_al_2013;UKBB;UKBB;UKBB;UKBB;UKBB;UKBB;UKBB;UKBB;UKBB;UKBB;UKBB;UKBB;UKBB;UKBB;UKBB;UKBB;UKBB;UKBB;UKBB;UKBB;UKBB;UKBB;UKBB;UKBB;UKBB;UKBB;UKBB;UKBB;Willer_et_al_2013;UKBB;UKBB;UKBB;UKBB;UKBB;UKBB;UKBB;UKBB;UKBB;UKBB;UKBB;UKBB;UKBB;UKBB;UKBB;UKBB;UKBB;UKBB;UKBB;UKBB;UKBB;UKBB;UKBB;UKBB;UKBB;UKBB;UKBB;UKBB;UKBB;UKBB;UKBB;UKBB;UKBB;UKBB;UKBB;UKBB;UKBB;UKBB;UKBB;UKBB;UKBB;UKBB;UKBB;UKBB;UKBB;UKBB;Willer_et_al_2013;UKBB;UKBB;UKBB;UKBB;Willer_et_al_2013;UKBB;UKBB;UKBB;UKBB;UKBB;UKBB;UKBB;UKBB;UKBB;UKBB;UKBB;UKBB;UKBB;UKBB;UKBB;UKBB;UKBB;UKBB;UKBB;UKBB;UKBB;UKBB;UKBB;UKBB;UKBB;UKBB;UKBB;UKBB;UKBB;UKBB;UKBB;UKBB;UKBB;UKBB;UKBB;UKBB;UKBB;UKBB;Willer_et_al_2013;UKBB;UKBB;UKBB;UKBB;UKBB;UKBB;UKBB;UKBB;UKBB;UKBB;UKBB;UKBB;UKBB;UKBB;UKBB;UKBB;UKBB;UKBB;UKBB;UKBB;UKBB;UKBB;UKBB;UKBB;Willer_et_al_2013;UKBB;UKBB;UKBB;UKBB;UKBB;UKBB;UKBB;UKBB;UKBB;UKBB;UKBB;UKBB;UKBB;UKBB;UKBB;UKBB;Willer_et_al_2013;UKBB;UKBB;UKBB;UKBB;Willer_et_al_2013;UKBB;UKBB;UKBB;UKBB;UKBB;UKBB;UKBB;UKBB;UKBB;UKBB;UKBB;UKBB;UKBB;UKBB;UKBB;UKBB;UKBB;UKBB;UKBB;UKBB;UKBB;UKBB;Willer_et_al_2013;UKBB;Willer_et_al_2013;UKBB;UKBB;UKBB;UKBB;UKBB;UKBB;UKBB;UKBB;UKBB;UKBB;UKBB;UKBB;UKBB;UKBB;UKBB;UKBB;UKBB;UKBB;UKBB;UKBB;UKBB;UKBB;UKBB;UKBB;UKBB;UKBB;UKBB;UKBB;UKBB;Willer_et_al_2013;UKBB;UKBB;UKBB;UKBB;Willer_et_al_2013;UKBB;UKBB;UKBB;UKBB;UKBB;UKBB;UKBB;UKBB;UKBB;UKBB;UKBB;UKBB;Willer_et_al_2013;UKBB;UKBB;UKBB;UKBB;UKBB;UKBB;Willer_et_al_2013;UKBB;UKBB;UKBB;UKBB;UKBB;UKBB;UKBB;UKBB;UKBB;UKBB;UKBB;UKBB;UKBB;UKBB;UKBB;UKBB;Willer_et_al_2013;UKBB;UKBB;UKBB;UKBB;UKBB;UKBB;UKBB;UKBB;Willer_et_al_2013;UKBB;UKBB;UKBB;UKBB;Willer_et_al_2013;UKBB;UKBB;UKBB;UKBB;UKBB;UKBB;UKBB;UKBB;UKBB;UKBB;UKBB;UKBB;UKBB;UKBB;Willer_et_al_2013;UKBB;UKBB;UKBB;UKBB;UKBB;UKBB;UKBB;UKBB;UKBB;UKBB;UKBB;UKBB;UKBB;UKBB;UKBB;UKBB;UKBB;UKBB;UKBB;UKBB;UKBB;UKBB;UKBB;UKBB;UKBB;UKBB;UKBB;UKBB;Willer_et_al_2013;UKBB;UKBB;UKBB;UKBB;Willer_et_al_2013;UKBB;UKBB;UKBB;UKBB;UKBB;UKBB;UKBB;UKBB;UKBB;UKBB;UKBB;UKBB;UKBB;UKBB;UKBB;UKBB;UKBB;UKBB;Willer_et_al_2013;UKBB;UKBB;UKBB;UKBB;UKBB;UKBB;UKBB;UKBB;UKBB;UKBB;UKBB;UKBB;UKBB;UKBB;UKBB;UKBB;UKBB;UKBB;UKBB;UKBB;Willer_et_al_2013;UKBB;UKBB;UKBB;UKBB;UKBB;UKBB;UKBB;UKBB;UKBB;UKBB;UKBB;UKBB;UKBB;UKBB;UKBB;UKBB;UKBB;UKBB;UKBB;UKBB;UKBB;UKBB;UKBB;UKBB;UKBB;UKBB;UKBB;UKBB;UKBB;UKBB;UKBB;UKBB;UKBB;UKBB;UKBB;UKBB;Willer_et_al_2013;UKBB;UKBB;UKBB;UKBB;UKBB;UKBB;UKBB;UKBB;UKBB;UKBB;UKBB;UKBB;UKBB;UKBB;UKBB;UKBB;UKBB;UKBB;Willer_et_al_2013;UKBB;UKBB;UKBB;UKBB;UKBB;UKBB;UKBB;UKBB;UKBB;UKBB;UKBB;UKBB;UKBB;UKBB;UKBB;UKBB;UKBB;UKBB;UKBB;UKBB;UKBB;UKBB;UKBB;UKBB;UKBB;UKBB;UKBB;UKBB;UKBB;UKBB;UKBB;UKBB;UKBB;UKBB;UKBB;UKBB;UKBB;UKBB;UKBB;UKBB;UKBB;UKBB;UKBB;UKBB;UKBB;UKBB;UKBB;Willer_et_al_2013;UKBB;UKBB;UKBB;UKBB;UKBB;UKBB;UKBB;UKBB;UKBB;UKBB;UKBB;UKBB;UKBB;UKBB;UKBB;UKBB;UKBB;UKBB;UKBB;UKBB;Willer_et_al_2013;UKBB;UKBB;UKBB;UKBB;UKBB;UKBB;UKBB;UKBB;UKBB;UKBB;Willer_et_al_2013;UKBB;UKBB;UKBB;UKBB;UKBB;UKBB;Willer_et_al_2013;UKBB;UKBB;UKBB;UKBB;UKBB;UKBB;UKBB;UKBB;Willer_et_al_2013;UKBB;UKBB;UKBB;UKBB;UKBB;UKBB;UKBB;UKBB;UKBB;UKBB;UKBB;UKBB;UKBB;UKBB;UKBB;UKBB;UKBB;UKBB;UKBB;UKBB;UKBB;UKBB;UKBB;UKBB;UKBB;UKBB;UKBB;UKBB;UKBB;UKBB;UKBB;UKBB;UKBB;UKBB;UKBB;UKBB;UKBB;UKBB;UKBB;UKBB;UKBB;UKBB;UKBB;UKBB;UKBB;UKBB;UKBB;UKBB;UKBB;UKBB;UKBB;UKBB;UKBB;UKBB;UKBB;UKBB;UKBB;UKBB;Willer_et_al_2013;UKBB;Willer_et_al_2013;UKBB;UKBB;UKBB;UKBB;UKBB;UKBB;UKBB;UKBB;UKBB;UKBB;UKBB;UKBB;UKBB;UKBB;UKBB;UKBB;UKBB;UKBB;UKBB;UKBB;UKBB;UKBB;UKBB;UKBB;UKBB;UKBB;UKBB;UKBB;UKBB;UKBB;UKBB;UKBB;UKBB;UKBB;UKBB;UKBB;UKBB;UKBB;UKBB;UKBB;UKBB;UKBB;UKBB;UKBB;UKBB;UKBB;UKBB;UKBB;UKBB;UKBB;UKBB;UKBB;UKBB_cl	1:39801815	rs41270807	39537738;39570256;39801815;39801815;39801815;39662602;39801815;39550621;39550621;39662602;40089425;39880892;39880892;40089425;	rs72663520;rs3768321;rs41270807;rs41270807;rs41270807;rs115236337;rs41270807;rs7546735;rs7546735;rs115236337;rs116401702;rs77157953;rs77157953;rs116401702;	Triglycerides;HDL_cholesterol;HDL_cholesterol;Apolipoprotein_A;Albumin;HDL_cholesterol;Triglycerides;HDL_cholesterol;Apolipoprotein_A;Apolipoprotein_A;HDL_cholesterol;Apolipoprotein_A;HDL_cholesterol;Apolipoprotein_A;	Klarin_et_al.;Klarin_et_al.;Sinnott-Armstrong_et_al.;Sinnott-Armstrong_et_al.;Sinnott-Armstrong_et_al.;Sinnott-Armstrong_et_al.;Sinnott-Armstrong_et_al.;Sinnott-Armstrong_et_al.;Sinnott-Armstrong_et_al.;Sinnott-Armstrong_et_al.;Sinnott-Armstrong_et_al.;Sinnott-Armstrong_et_al.;Sinnott-Armstrong_et_al.;Sinnott-Armstrong_et_al.;
1_8	1	39051488	40927975	S-HDL-TG_percent	39833473	1:39833473:C:T	rs613511	t	c	0.2578	0.0296455	0.00456876	8.656e-11	10.06	33	0.4584	No	KIAA0754	MACF1	LD with missense variant	19	ApoA1;ApoBbyApoA1;HDL2-C;HDL-C;L-HDL-C;L-HDL-CE;L-HDL-FC;L-HDL-L;L-HDL-P;L-HDL-PL;M-HDL-C;M-HDL-CE;M-HDL-CE_percent;M-HDL-C_percent;M-HDL-FC;M-HDL-L;M-HDL-P;S-HDL-TG_percent;XL-HDL-PL_percent;	2	region_1_8_locus_1	intron_variant	1:39908506:A:G;	missense_variant;	MACF1;	NA	Mean corpuscular hemoglobin concentration (Astle W 2016); Red cell distribution width (Astle W 2016); Sitting height (Neale B 2017);	NA	NA	NA	1:39551488;1:39551488;1:39554034;1:39554034;1:39560250;1:39560250;1:39561884;1:39561884;1:39562627;1:39562627;1:39564930;1:39564930;1:39566766;1:39566766;1:39569571;1:39569571;1:39569571;1:39571992;1:39571992;1:39575982;1:39575982;1:39576621;1:39576621;1:39578352;1:39578352;1:39578532;1:39578532;1:39578532;1:39578986;1:39578986;1:39587278;1:39587278;1:39587388;1:39587388;1:39588967;1:39588967;1:39590409;1:39590409;1:39591779;1:39591779;1:39591779;1:39594102;1:39594102;1:39596137;1:39596137;1:39599879;1:39599879;1:39602755;1:39602755;1:39603214;1:39603214;1:39604099;1:39604099;1:39605091;1:39605091;1:39609784;1:39609784;1:39611191;1:39611191;1:39612240;1:39612240;1:39612493;1:39612493;1:39612557;1:39612557;1:39613812;1:39613812;1:39613812;1:39615407;1:39615407;1:39616282;1:39616282;1:39616690;1:39616690;1:39617080;1:39617080;1:39618529;1:39618529;1:39618556;1:39618556;1:39620393;1:39620393;1:39620957;1:39620957;1:39621552;1:39621552;1:39622588;1:39622588;1:39622823;1:39622823;1:39623307;1:39623307;1:39623669;1:39623669;1:39624380;1:39624380;1:39626642;1:39626642;1:39628411;1:39628411;1:39629062;1:39629062;1:39631297;1:39631297;1:39635445;1:39635445;1:39636901;1:39636901;1:39637305;1:39637305;1:39639023;1:39639023;1:39639653;1:39639653;1:39639653;1:39639744;1:39639744;1:39643382;1:39643382;1:39643382;1:39643464;1:39643464;1:39643712;1:39643712;1:39646787;1:39646787;1:39647038;1:39647038;1:39647620;1:39647620;1:39648080;1:39648080;1:39649198;1:39649198;1:39650963;1:39650963;1:39651842;1:39651842;1:39652658;1:39652658;1:39652764;1:39652764;1:39653994;1:39653994;1:39654372;1:39654372;1:39656072;1:39656072;1:39656073;1:39656073;1:39656401;1:39656401;1:39660013;1:39660013;1:39660847;1:39660847;1:39662508;1:39662508;1:39662508;1:39662618;1:39662618;1:39664485;1:39664485;1:39664682;1:39664682;1:39664858;1:39664858;1:39668015;1:39668015;1:39669537;1:39669537;1:39671492;1:39671492;1:39674588;1:39674588;1:39675322;1:39675322;1:39678990;1:39678990;1:39678990;1:39679402;1:39679402;1:39681115;1:39681115;1:39682350;1:39682350;1:39683175;1:39683175;1:39683298;1:39683298;1:39686210;1:39686210;1:39688075;1:39688075;1:39688242;1:39688242;1:39688242;1:39688459;1:39688459;1:39688552;1:39688552;1:39688552;1:39694518;1:39694518;1:39695155;1:39695155;1:39696256;1:39696256;1:39698433;1:39698433;1:39698437;1:39698437;1:39698705;1:39698705;1:39699114;1:39699114;1:39699244;1:39699244;1:39700176;1:39700176;1:39700582;1:39700582;1:39705458;1:39705458;1:39708302;1:39708302;1:39708703;1:39708703;1:39710459;1:39710459;1:39711930;1:39711930;1:39711950;1:39711950;1:39713113;1:39713113;1:39713648;1:39713648;1:39713860;1:39713860;1:39714238;1:39714238;1:39716844;1:39716844;1:39716902;1:39716902;1:39717256;1:39717256;1:39719346;1:39719346;1:39722214;1:39722214;1:39722214;1:39723075;1:39723075;1:39726182;1:39726182;1:39728647;1:39728647;1:39729607;1:39729607;1:39730172;1:39730172;1:39731550;1:39731550;1:39731550;1:39733499;1:39733499;1:39733733;1:39733733;1:39736334;1:39736334;1:39736334;1:39736463;1:39736463;1:39738803;1:39738803;1:39741520;1:39741520;1:39742825;1:39742825;1:39742869;1:39742869;1:39744618;1:39744618;1:39745608;1:39745608;1:39748271;1:39748271;1:39748271;1:39748539;1:39748539;1:39748662;1:39748662;1:39748921;1:39748921;1:39756317;1:39756317;1:39756317;1:39757799;1:39757799;1:39758634;1:39758634;1:39758634;1:39758955;1:39758955;1:39758993;1:39758993;1:39762203;1:39762203;1:39762889;1:39762889;1:39763242;1:39763242;1:39766041;1:39766041;1:39766055;1:39766055;1:39766055;1:39766649;1:39766649;1:39769000;1:39769000;1:39770227;1:39770227;1:39770278;1:39770278;1:39770949;1:39770949;1:39772070;1:39772070;1:39772305;1:39772305;1:39772946;1:39772946;1:39777159;1:39777159;1:39779802;1:39779802;1:39792369;1:39792369;1:39797055;1:39797055;1:39797055;1:39801815;1:39801815;1:39803567;1:39803567;1:39807018;1:39807018;1:39807458;1:39807458;1:39809284;1:39809284;1:39812434;1:39812434;1:39812518;1:39812518;1:39814960;1:39814960;1:39814960;1:39815143;1:39815143;1:39815344;1:39815344;1:39816941;1:39816941;1:39818052;1:39818052;1:39819503;1:39819503;1:39820138;1:39820138;1:39820310;1:39820310;1:39820926;1:39820926;1:39820963;1:39820963;1:39821681;1:39821681;1:39821681;1:39821737;1:39821737;1:39823032;1:39823032;1:39824718;1:39824718;1:39825438;1:39825438;1:39826005;1:39826005;1:39826343;1:39826343;1:39830045;1:39830045;1:39831768;1:39831768;1:39832368;1:39832368;1:39832407;1:39832407;1:39833473;1:39833473;1:39833503;1:39833503;1:39833535;1:39833535;1:39833675;1:39833675;1:39834617;1:39834617;1:39834692;1:39834692;1:39835540;1:39835540;1:39835817;1:39835817;1:39835817;1:39837102;1:39837102;1:39837344;1:39837344;1:39837627;1:39837627;1:39840768;1:39840768;1:39842443;1:39842443;1:39842690;1:39842690;1:39843958;1:39843958;1:39846267;1:39846267;1:39846267;1:39846489;1:39846489;1:39846590;1:39846590;1:39848347;1:39848347;1:39852109;1:39852109;1:39852142;1:39852142;1:39855177;1:39855177;1:39857192;1:39857192;1:39858794;1:39858794;1:39858947;1:39858947;1:39859478;1:39859478;1:39859518;1:39859518;1:39863215;1:39863215;1:39867055;1:39867055;1:39868621;1:39868621;1:39868750;1:39868750;1:39868750;1:39869512;1:39869512;1:39869825;1:39869825;1:39870793;1:39870793;1:39874539;1:39874539;1:39879366;1:39879366;1:39880319;1:39880319;1:39880319;1:39881040;1:39881040;1:39881468;1:39881468;1:39883020;1:39883020;1:39884433;1:39884433;1:39885763;1:39885763;1:39886773;1:39886773;1:39889677;1:39889677;1:39892774;1:39892774;1:39893093;1:39893093;1:39895460;1:39895460;1:39895460;1:39896961;1:39896961;1:39902929;1:39902929;1:39903129;1:39903129;1:39904612;1:39904612;1:39905588;1:39905588;1:39905588;1:39905873;1:39905873;1:39906267;1:39906267;1:39908506;1:39908506;1:39908506;1:39908726;1:39908726;1:39911001;1:39911001;1:39911998;1:39911998;1:39913351;1:39913351;1:39913351;1:39914090;1:39914090;1:39915209;1:39915209;1:39921811;1:39921811;1:39922426;1:39922426;1:39922884;1:39922884;1:39923732;1:39923732;1:39924398;1:39924398;1:39928984;1:39928984;1:39929240;1:39929240;1:39934776;1:39934776;1:39936799;1:39936799;1:39937494;1:39937494;1:39937696;1:39937696;1:39938257;1:39938257;1:39940223;1:39940223;1:39940499;1:39940499;1:39942242;1:39942242;1:39942297;1:39942297;1:39944180;1:39944180;1:39944249;1:39944249;1:39944768;1:39944768;1:39945297;1:39945297;1:39948182;1:39948182;1:39948224;1:39948224;1:39948741;1:39948741;1:39950003;1:39950003;1:39950080;1:39950080;1:39950080;1:39950080;1:39957169;1:39957169;1:39957301;1:39957301;1:39958080;1:39958080;1:39959085;1:39959085;1:39964912;1:39964912;1:39964974;1:39964974;1:39967223;1:39967223;1:39967280;1:39967280;1:39967683;1:39967683;1:39969059;1:39969059;1:39970928;1:39970928;1:39975408;1:39983274;1:39988318;1:39988471;1:39989327;1:39991730;1:39992808;1:39992878;1:39992878;1:39994545;1:39996716;1:39998523;1:39998523;1:40001060;1:40001060;1:40006052;1:40007277;1:40007829;1:40009829;1:40010547;1:40021644;1:40023047;1:40023047;1:40023356;1:40023356;1:40032680;1:40035928;1:40035928;1:40037902;1:40037902;1:40037902;1:40038597;1:40038936;1:40038936;1:40039707;1:40039707;1:40046995;1:40049104;1:40051616;1:40052966;1:40053061;1:40064661;1:40075367;1:40075367;1:40076780;1:40076780;1:40079114;1:40079246;1:40079246;1:40081463;	rs72634501;rs72634501;rs147860177;rs147860177;rs112646560;rs112646560;rs72637903;rs72637903;rs112566467;rs112566467;rs113603865;rs113603865;rs141752713;rs141752713;rs2282231;rs2282231;rs2282231;rs72660086;rs72660086;rs2036465;rs2036465;rs67637163;rs67637163;rs11348708;rs11348708;rs4660165;rs4660165;rs4660165;rs4660416;rs4660416;rs6684217;rs6684217;rs112205225;rs112205225;rs7555609;rs7555609;rs1472662;rs1472662;rs4660443;rs4660443;rs4660443;rs10788925;rs10788925;rs967530;rs967530;rs34022052;rs34022052;rs67916282;rs67916282;rs2134472;rs2134472;rs370909075;rs370909075;rs7522362;rs7522362;rs12043260;rs12043260;rs11426752;rs11426752;rs4660475;rs4660475;rs590214;rs590214;rs66848709;rs66848709;rs6600289;rs6600289;rs6600289;rs3078353;rs3078353;rs67452844;rs67452844;rs67062906;rs67062906;rs6679564;rs6679564;rs34440965;rs34440965;rs67408364;rs67408364;rs113114354;rs113114354;rs11205695;rs11205695;rs11205696;rs11205696;rs67758468;rs67758468;rs6600290;rs6600290;rs10888682;rs10888682;rs10888683;rs10888683;rs11205698;rs11205698;rs6703800;rs6703800;rs12117785;rs12117785;rs66531516;rs66531516;rs661316;rs661316;rs11335031;rs11335031;rs6660622;rs6660622;rs10888688;rs10888688;rs10636583;rs10636583;rs1537817;rs1537817;rs1537817;rs1126313;rs1126313;rs16825887;rs16825887;rs16825887;rs7554301;rs7554301;rs2455648;rs2455648;rs112672438;rs112672438;rs1537818;rs1537818;rs112824904;rs112824904;rs35040858;rs35040858;rs16825921;rs16825921;rs397979930;rs397979930;rs373172371;rs373172371;rs11427661;rs11427661;rs7538300;rs7538300;rs2484133;rs2484133;rs57214150;rs57214150;rs138554801;rs138554801;rs12076577;rs12076577;rs11205739;rs11205739;rs578140018;rs578140018;rs3931300;rs3931300;rs16825939;rs16825939;rs16825939;rs16825942;rs16825942;rs34920225;rs34920225;rs12737392;rs12737392;rs12141885;rs12141885;rs67020650;rs67020650;rs72661925;rs72661925;rs12023553;rs12023553;rs16866216;rs16866216;rs72661927;rs72661927;rs4660543;rs4660543;rs4660543;rs4660546;rs4660546;rs397701690;rs397701690;rs3078383;rs3078383;rs6692769;rs6692769;rs72637905;rs72637905;rs112139327;rs112139327;rs2036463;rs2036463;rs2036464;rs2036464;rs2036464;rs4660550;rs4660550;rs905381;rs905381;rs905381;rs111701080;rs111701080;rs10788933;rs10788933;rs376329427;rs376329427;rs75144690;rs75144690;rs80093081;rs80093081;rs56339706;rs56339706;rs11205802;rs11205802;rs10888715;rs10888715;rs113954314;rs113954314;rs6692918;rs6692918;rs950805;rs950805;rs72637906;rs72637906;rs67886352;rs67886352;rs60323161;rs60323161;rs66727439;rs66727439;rs67966942;rs67966942;rs7553009;rs7553009;rs111254532;rs111254532;rs16826000;rs16826000;rs11205823;rs11205823;rs144209197;rs144209197;rs16826009;rs16826009;rs10493087;rs10493087;rs11205828;rs11205828;rs4660208;rs4660208;rs4660208;rs2265408;rs2265408;rs2246257;rs2246257;rs72661940;rs72661940;rs1974240;rs1974240;rs1889830;rs1889830;rs4660214;rs4660214;rs4660214;rs6699928;rs6699928;rs11205839;rs11205839;rs4660603;rs4660603;rs4660603;rs397747307;rs397747307;rs561821846;rs561821846;rs7414381;rs7414381;rs145539706;rs145539706;rs3116387;rs3116387;rs1537815;rs1537815;rs1984142;rs1984142;rs3818806;rs3818806;rs3818806;rs2484751;rs2484751;rs41270799;rs41270799;rs2275188;rs2275188;rs1984143;rs1984143;rs1984143;rs16826036;rs16826036;rs16826038;rs16826038;rs16826038;rs2484749;rs2484749;rs6688708;rs6688708;rs111797516;rs111797516;rs61782157;rs61782157;rs2275187;rs2275187;rs41270803;rs41270803;rs2275186;rs2275186;rs2275186;rs12025847;rs12025847;rs61783376;rs61783376;rs4660636;rs4660636;rs4660637;rs4660637;rs149888723;rs149888723;rs11205884;rs11205884;rs11205885;rs11205885;rs112097056;rs112097056;rs61783378;rs61783378;rs3116398;rs3116398;rs111745074;rs111745074;rs16826069;rs16826069;rs16826069;rs41270807;rs41270807;rs3121889;rs3121889;rs61783383;rs61783383;rs4660669;rs4660669;rs6704246;rs6704246;rs2490943;rs2490943;rs16826087;rs16826087;rs3754346;rs3754346;rs3754346;rs16826093;rs16826093;rs41270811;rs41270811;rs61779274;rs61779274;rs17264671;rs17264671;rs4660690;rs4660690;rs593667;rs593667;rs61779275;rs61779275;rs597311;rs597311;rs597708;rs597708;rs636083;rs636083;rs636083;rs636156;rs636156;rs147223845;rs147223845;rs2256614;rs2256614;rs61779276;rs61779276;rs596062;rs596062;rs149306191;rs149306191;rs35455035;rs35455035;rs72661961;rs72661961;rs10718160;rs10718160;rs598415;rs598415;rs613511;rs613511;rs629093;rs629093;rs61779277;rs61779277;rs3832005;rs3832005;rs61779278;rs61779278;rs596991;rs596991;rs582883;rs582883;rs2296172;rs2296172;rs2296172;rs61779279;rs61779279;rs2490945;rs2490945;rs2490946;rs2490946;rs61779283;rs61779283;rs621807;rs621807;rs76111861;rs76111861;rs663449;rs663449;rs1180383;rs1180383;rs1180383;rs1184716;rs1184716;rs72661965;rs72661965;rs6668369;rs6668369;rs10707907;rs10707907;rs635943;rs635943;rs61779284;rs61779284;rs3768299;rs3768299;rs586057;rs586057;rs624971;rs624971;rs11329754;rs11329754;rs10652572;rs10652572;rs4660732;rs4660732;rs61779285;rs61779285;rs144613686;rs144613686;rs112371771;rs112371771;rs112371771;rs67565123;rs67565123;rs111411108;rs111411108;rs3768301;rs3768301;rs113214136;rs113214136;rs604316;rs604316;rs3768302;rs3768302;rs3768302;rs1180375;rs1180375;rs17343193;rs17343193;rs144172969;rs144172969;rs1180376;rs1180376;rs61779300;rs61779300;rs1617212;rs1617212;rs663892;rs663892;rs1180384;rs1180384;rs625384;rs625384;rs683135;rs683135;rs683135;rs144853034;rs144853034;rs36121387;rs36121387;rs596705;rs596705;rs1180372;rs1180372;rs2018212;rs2018212;rs2018212;rs4660751;rs4660751;rs3835695;rs3835695;rs587404;rs587404;rs587404;rs588326;rs588326;rs1775656;rs1775656;rs34861991;rs34861991;rs2296173;rs2296173;rs2296173;rs3118014;rs3118014;rs1985076;rs1985076;rs61779305;rs61779305;rs61779306;rs61779306;rs599892;rs599892;rs41270821;rs41270821;rs2296175;rs2296175;rs7540050;rs7540050;rs7554206;rs7554206;rs6698791;rs6698791;rs140319897;rs140319897;rs398073895;rs398073895;rs10888788;rs10888788;rs61779308;rs61779308;rs4617393;rs4617393;rs61779309;rs61779309;rs371894931;rs371894931;rs61779310;rs61779310;rs6665948;rs6665948;rs61779313;rs61779313;rs722357;rs722357;rs2275767;rs2275767;rs139228213;rs139228213;rs12138051;rs12138051;rs6691194;rs6691194;rs11366304;rs11366304;rs1775654;rs1775654;rs1775654;rs1775654;rs7533743;rs7533743;rs7555699;rs7555699;rs10888798;rs10888798;rs1809697;rs1809697;rs60069508;rs60069508;rs11206189;rs11206189;rs61779330;rs61779330;rs72662001;rs72662001;rs12402990;rs12402990;rs72663503;rs72663503;rs61779331;rs61779331;rs879037;rs139622852;rs139401553;rs2473617;rs1727098;rs34366175;rs1180341;rs1180342;rs1180342;rs755247;rs1180347;rs4660823;rs4660823;rs12035330;rs12035330;rs1180349;rs1180351;rs1180352;rs1180329;rs35325373;rs1180334;rs72637908;rs72637908;rs72663529;rs72663529;rs35460342;rs3768321;rs3768321;rs2242500;rs2242500;rs2242500;rs2068473;rs16826349;rs16826349;rs12028034;rs12028034;rs67563067;rs11206377;rs2243761;rs11206386;rs11206388;rs2746050;rs11206430;rs11206430;rs28788506;rs28788506;rs4660311;rs4660877;rs4660877;rs1180321;	HDL_C;triglyc;HDL_C;triglyc;HDL_C;triglyc;HDL_C;triglyc;HDL_C;triglyc;HDL_C;triglyc;HDL_C;triglyc;HDL;HDL_C;triglyc;HDL_C;triglyc;HDL_C;triglyc;HDL_C;triglyc;HDL_C;triglyc;HDL;HDL_C;triglyc;HDL_C;triglyc;HDL_C;triglyc;HDL_C;triglyc;HDL_C;triglyc;HDL_C;triglyc;HDL;HDL_C;triglyc;HDL_C;triglyc;HDL_C;triglyc;HDL_C;triglyc;HDL_C;triglyc;HDL_C;triglyc;HDL_C;triglyc;HDL_C;triglyc;HDL_C;triglyc;HDL_C;triglyc;HDL_C;triglyc;HDL_C;triglyc;HDL_C;triglyc;HDL;HDL_C;triglyc;HDL_C;triglyc;HDL_C;triglyc;HDL_C;triglyc;HDL_C;triglyc;HDL_C;triglyc;HDL_C;triglyc;HDL_C;triglyc;HDL_C;triglyc;HDL_C;triglyc;HDL_C;triglyc;HDL_C;triglyc;HDL_C;triglyc;HDL_C;triglyc;HDL_C;triglyc;HDL_C;triglyc;HDL_C;triglyc;HDL_C;triglyc;HDL_C;triglyc;HDL_C;triglyc;HDL_C;triglyc;HDL_C;triglyc;HDL_C;triglyc;HDL;HDL_C;triglyc;HDL_C;triglyc;HDL;HDL_C;triglyc;HDL_C;triglyc;HDL_C;triglyc;HDL_C;triglyc;HDL_C;triglyc;HDL_C;triglyc;HDL_C;triglyc;HDL_C;triglyc;HDL_C;triglyc;HDL_C;triglyc;HDL_C;triglyc;HDL_C;triglyc;HDL_C;triglyc;HDL_C;triglyc;HDL_C;triglyc;HDL_C;triglyc;HDL_C;triglyc;HDL_C;triglyc;HDL_C;triglyc;HDL;HDL_C;triglyc;HDL_C;triglyc;HDL_C;triglyc;HDL_C;triglyc;HDL_C;triglyc;HDL_C;triglyc;HDL_C;triglyc;HDL_C;triglyc;HDL_C;triglyc;HDL_C;triglyc;HDL;HDL_C;triglyc;HDL_C;triglyc;HDL_C;triglyc;HDL_C;triglyc;HDL_C;triglyc;HDL_C;triglyc;HDL_C;triglyc;HDL_C;triglyc;HDL;HDL_C;triglyc;HDL_C;triglyc;HDL;HDL_C;triglyc;HDL_C;triglyc;HDL_C;triglyc;HDL_C;triglyc;HDL_C;triglyc;HDL_C;triglyc;HDL_C;triglyc;HDL_C;triglyc;HDL_C;triglyc;HDL_C;triglyc;HDL_C;triglyc;HDL_C;triglyc;HDL_C;triglyc;HDL_C;triglyc;HDL_C;triglyc;HDL_C;triglyc;HDL_C;triglyc;HDL_C;triglyc;HDL_C;triglyc;HDL_C;triglyc;HDL_C;triglyc;HDL_C;triglyc;HDL_C;triglyc;HDL_C;triglyc;HDL_C;triglyc;HDL;HDL_C;triglyc;HDL_C;triglyc;HDL_C;triglyc;HDL_C;triglyc;HDL_C;triglyc;HDL_C;triglyc;HDL;HDL_C;triglyc;HDL_C;triglyc;HDL_C;triglyc;HDL;HDL_C;triglyc;HDL_C;triglyc;HDL_C;triglyc;HDL_C;triglyc;HDL_C;triglyc;HDL_C;triglyc;HDL_C;triglyc;HDL_C;triglyc;HDL;HDL_C;triglyc;HDL_C;triglyc;HDL_C;triglyc;HDL_C;triglyc;HDL;HDL_C;triglyc;HDL_C;triglyc;HDL;HDL_C;triglyc;HDL_C;triglyc;HDL_C;triglyc;HDL_C;triglyc;HDL_C;triglyc;HDL_C;triglyc;HDL_C;triglyc;HDL;HDL_C;triglyc;HDL_C;triglyc;HDL_C;triglyc;HDL_C;triglyc;HDL_C;triglyc;HDL_C;triglyc;HDL_C;triglyc;HDL_C;triglyc;HDL_C;triglyc;HDL_C;triglyc;HDL_C;triglyc;HDL_C;triglyc;HDL;HDL_C;triglyc;HDL_C;triglyc;HDL_C;triglyc;HDL_C;triglyc;HDL_C;triglyc;HDL_C;triglyc;HDL_C;triglyc;HDL_C;triglyc;HDL;HDL_C;triglyc;HDL_C;triglyc;HDL_C;triglyc;HDL_C;triglyc;HDL_C;triglyc;HDL_C;triglyc;HDL_C;triglyc;HDL_C;triglyc;HDL_C;triglyc;HDL_C;triglyc;HDL;HDL_C;triglyc;HDL_C;triglyc;HDL_C;triglyc;HDL_C;triglyc;HDL_C;triglyc;HDL_C;triglyc;HDL_C;triglyc;HDL_C;triglyc;HDL_C;triglyc;HDL_C;triglyc;HDL_C;triglyc;HDL_C;triglyc;HDL_C;triglyc;HDL_C;triglyc;HDL_C;triglyc;HDL_C;triglyc;HDL_C;triglyc;HDL_C;triglyc;HDL;HDL_C;triglyc;HDL_C;triglyc;HDL_C;triglyc;HDL_C;triglyc;HDL_C;triglyc;HDL_C;triglyc;HDL_C;triglyc;HDL_C;triglyc;HDL;HDL_C;triglyc;HDL_C;triglyc;HDL_C;triglyc;HDL_C;triglyc;HDL_C;triglyc;HDL_C;triglyc;HDL_C;triglyc;HDL_C;triglyc;HDL_C;triglyc;HDL_C;triglyc;HDL_C;triglyc;HDL_C;triglyc;HDL_C;triglyc;HDL_C;triglyc;HDL_C;triglyc;HDL_C;HDL_C;triglyc;HDL_C;triglyc;HDL_C;triglyc;HDL_C;triglyc;HDL_C;triglyc;HDL_C;triglyc;HDL;HDL_C;triglyc;HDL_C;triglyc;HDL_C;triglyc;HDL_C;triglyc;HDL_C;triglyc;HDL_C;triglyc;HDL_C;triglyc;HDL_C;triglyc;HDL_C;triglyc;HDL_C;triglyc;HDL;HDL_C;triglyc;HDL_C;triglyc;HDL_C;triglyc;HDL_C;triglyc;HDL_C;triglyc;HDL;HDL_C;triglyc;HDL_C;triglyc;HDL_C;triglyc;HDL;HDL_C;triglyc;HDL_C;triglyc;HDL_C;triglyc;HDL_C;triglyc;HDL;HDL_C;triglyc;HDL_C;triglyc;HDL_C;triglyc;HDL_C;triglyc;HDL_C;triglyc;HDL_C;triglyc;HDL_C;triglyc;HDL_C;triglyc;HDL_C;triglyc;HDL_C;triglyc;HDL_C;triglyc;HDL_C;triglyc;HDL_C;triglyc;HDL_C;triglyc;HDL_C;triglyc;HDL_C;triglyc;HDL_C;triglyc;HDL_C;triglyc;HDL_C;triglyc;HDL_C;triglyc;HDL_C;triglyc;HDL_C;triglyc;HDL_C;triglyc;HDL_C;triglyc;HDL_C;triglyc;HDL_C;triglyc;HDL_C;triglyc;HDL;HDL_C;TG;triglyc;HDL_C;triglyc;HDL_C;triglyc;HDL_C;triglyc;HDL_C;triglyc;HDL_C;triglyc;HDL_C;triglyc;HDL_C;triglyc;HDL_C;triglyc;HDL_C;triglyc;HDL_C;triglyc;HDL_C;triglyc;HDL_C;HDL_C;HDL_C;HDL_C;HDL_C;HDL_C;HDL_C;HDL_C;triglyc;HDL_C;HDL_C;HDL_C;triglyc;HDL_C;triglyc;HDL_C;HDL_C;HDL_C;HDL_C;HDL_C;HDL_C;HDL_C;triglyc;HDL_C;triglyc;HDL_C;HDL_C;triglyc;HDL;HDL_C;triglyc;HDL_C;HDL_C;triglyc;HDL_C;triglyc;HDL_C;HDL_C;HDL_C;HDL_C;HDL_C;HDL_C;HDL_C;triglyc;HDL_C;triglyc;HDL_C;HDL_C;triglyc;HDL_C;	UKBB;UKBB;UKBB;UKBB;UKBB;UKBB;UKBB;UKBB;UKBB;UKBB;UKBB;UKBB;UKBB;UKBB;Willer_et_al_2013;UKBB;UKBB;UKBB;UKBB;UKBB;UKBB;UKBB;UKBB;UKBB;UKBB;Willer_et_al_2013;UKBB;UKBB;UKBB;UKBB;UKBB;UKBB;UKBB;UKBB;UKBB;UKBB;UKBB;UKBB;Willer_et_al_2013;UKBB;UKBB;UKBB;UKBB;UKBB;UKBB;UKBB;UKBB;UKBB;UKBB;UKBB;UKBB;UKBB;UKBB;UKBB;UKBB;UKBB;UKBB;UKBB;UKBB;UKBB;UKBB;UKBB;UKBB;UKBB;UKBB;Willer_et_al_2013;UKBB;UKBB;UKBB;UKBB;UKBB;UKBB;UKBB;UKBB;UKBB;UKBB;UKBB;UKBB;UKBB;UKBB;UKBB;UKBB;UKBB;UKBB;UKBB;UKBB;UKBB;UKBB;UKBB;UKBB;UKBB;UKBB;UKBB;UKBB;UKBB;UKBB;UKBB;UKBB;UKBB;UKBB;UKBB;UKBB;UKBB;UKBB;UKBB;UKBB;UKBB;UKBB;UKBB;UKBB;UKBB;UKBB;Willer_et_al_2013;UKBB;UKBB;UKBB;UKBB;Willer_et_al_2013;UKBB;UKBB;UKBB;UKBB;UKBB;UKBB;UKBB;UKBB;UKBB;UKBB;UKBB;UKBB;UKBB;UKBB;UKBB;UKBB;UKBB;UKBB;UKBB;UKBB;UKBB;UKBB;UKBB;UKBB;UKBB;UKBB;UKBB;UKBB;UKBB;UKBB;UKBB;UKBB;UKBB;UKBB;UKBB;UKBB;UKBB;UKBB;Willer_et_al_2013;UKBB;UKBB;UKBB;UKBB;UKBB;UKBB;UKBB;UKBB;UKBB;UKBB;UKBB;UKBB;UKBB;UKBB;UKBB;UKBB;UKBB;UKBB;UKBB;UKBB;Willer_et_al_2013;UKBB;UKBB;UKBB;UKBB;UKBB;UKBB;UKBB;UKBB;UKBB;UKBB;UKBB;UKBB;UKBB;UKBB;UKBB;UKBB;Willer_et_al_2013;UKBB;UKBB;UKBB;UKBB;Willer_et_al_2013;UKBB;UKBB;UKBB;UKBB;UKBB;UKBB;UKBB;UKBB;UKBB;UKBB;UKBB;UKBB;UKBB;UKBB;UKBB;UKBB;UKBB;UKBB;UKBB;UKBB;UKBB;UKBB;UKBB;UKBB;UKBB;UKBB;UKBB;UKBB;UKBB;UKBB;UKBB;UKBB;UKBB;UKBB;UKBB;UKBB;UKBB;UKBB;UKBB;UKBB;UKBB;UKBB;UKBB;UKBB;UKBB;UKBB;UKBB;UKBB;UKBB;UKBB;Willer_et_al_2013;UKBB;UKBB;UKBB;UKBB;UKBB;UKBB;UKBB;UKBB;UKBB;UKBB;UKBB;UKBB;Willer_et_al_2013;UKBB;UKBB;UKBB;UKBB;UKBB;UKBB;Willer_et_al_2013;UKBB;UKBB;UKBB;UKBB;UKBB;UKBB;UKBB;UKBB;UKBB;UKBB;UKBB;UKBB;UKBB;UKBB;UKBB;UKBB;Willer_et_al_2013;UKBB;UKBB;UKBB;UKBB;UKBB;UKBB;UKBB;UKBB;Willer_et_al_2013;UKBB;UKBB;UKBB;UKBB;Willer_et_al_2013;UKBB;UKBB;UKBB;UKBB;UKBB;UKBB;UKBB;UKBB;UKBB;UKBB;UKBB;UKBB;UKBB;UKBB;Willer_et_al_2013;UKBB;UKBB;UKBB;UKBB;UKBB;UKBB;UKBB;UKBB;UKBB;UKBB;UKBB;UKBB;UKBB;UKBB;UKBB;UKBB;UKBB;UKBB;UKBB;UKBB;UKBB;UKBB;UKBB;UKBB;Willer_et_al_2013;UKBB;UKBB;UKBB;UKBB;UKBB;UKBB;UKBB;UKBB;UKBB;UKBB;UKBB;UKBB;UKBB;UKBB;UKBB;UKBB;Willer_et_al_2013;UKBB;UKBB;UKBB;UKBB;UKBB;UKBB;UKBB;UKBB;UKBB;UKBB;UKBB;UKBB;UKBB;UKBB;UKBB;UKBB;UKBB;UKBB;UKBB;UKBB;Willer_et_al_2013;UKBB;UKBB;UKBB;UKBB;UKBB;UKBB;UKBB;UKBB;UKBB;UKBB;UKBB;UKBB;UKBB;UKBB;UKBB;UKBB;UKBB;UKBB;UKBB;UKBB;UKBB;UKBB;UKBB;UKBB;UKBB;UKBB;UKBB;UKBB;UKBB;UKBB;UKBB;UKBB;UKBB;UKBB;UKBB;UKBB;Willer_et_al_2013;UKBB;UKBB;UKBB;UKBB;UKBB;UKBB;UKBB;UKBB;UKBB;UKBB;UKBB;UKBB;UKBB;UKBB;UKBB;UKBB;Willer_et_al_2013;UKBB;UKBB;UKBB;UKBB;UKBB;UKBB;UKBB;UKBB;UKBB;UKBB;UKBB;UKBB;UKBB;UKBB;UKBB;UKBB;UKBB;UKBB;UKBB;UKBB;UKBB;UKBB;UKBB;UKBB;UKBB;UKBB;UKBB;UKBB;UKBB;UKBB;UKBB;UKBB;UKBB;UKBB;UKBB;UKBB;UKBB;UKBB;UKBB;UKBB;UKBB;UKBB;UKBB;Willer_et_al_2013;UKBB;UKBB;UKBB;UKBB;UKBB;UKBB;UKBB;UKBB;UKBB;UKBB;UKBB;UKBB;UKBB;UKBB;UKBB;UKBB;UKBB;UKBB;UKBB;UKBB;Willer_et_al_2013;UKBB;UKBB;UKBB;UKBB;UKBB;UKBB;UKBB;UKBB;UKBB;UKBB;Willer_et_al_2013;UKBB;UKBB;UKBB;UKBB;UKBB;UKBB;Willer_et_al_2013;UKBB;UKBB;UKBB;UKBB;UKBB;UKBB;UKBB;UKBB;Willer_et_al_2013;UKBB;UKBB;UKBB;UKBB;UKBB;UKBB;UKBB;UKBB;UKBB;UKBB;UKBB;UKBB;UKBB;UKBB;UKBB;UKBB;UKBB;UKBB;UKBB;UKBB;UKBB;UKBB;UKBB;UKBB;UKBB;UKBB;UKBB;UKBB;UKBB;UKBB;UKBB;UKBB;UKBB;UKBB;UKBB;UKBB;UKBB;UKBB;UKBB;UKBB;UKBB;UKBB;UKBB;UKBB;UKBB;UKBB;UKBB;UKBB;UKBB;UKBB;UKBB;UKBB;UKBB;UKBB;Willer_et_al_2013;UKBB;Willer_et_al_2013;UKBB;UKBB;UKBB;UKBB;UKBB;UKBB;UKBB;UKBB;UKBB;UKBB;UKBB;UKBB;UKBB;UKBB;UKBB;UKBB;UKBB;UKBB;UKBB;UKBB;UKBB;UKBB;UKBB;UKBB;UKBB;UKBB;UKBB;UKBB;UKBB;UKBB;UKBB;UKBB;UKBB;UKBB;UKBB;UKBB;UKBB;UKBB;UKBB;UKBB;UKBB;UKBB;UKBB;UKBB;UKBB;UKBB;UKBB;UKBB;UKBB;UKBB;UKBB;Willer_et_al_2013;UKBB;UKBB;UKBB;UKBB;UKBB;UKBB;UKBB;UKBB;UKBB;UKBB;UKBB;UKBB;UKBB;UKBB;UKBB;UKBB;UKBB;UKBB;UKBB;UKBB;UKBB;	1:39801815	rs41270807	39537738;39570256;39801815;39801815;39801815;39662602;39801815;39550621;39550621;39662602;40089425;39880892;39880892;40089425;	rs72663520;rs3768321;rs41270807;rs41270807;rs41270807;rs115236337;rs41270807;rs7546735;rs7546735;rs115236337;rs116401702;rs77157953;rs77157953;rs116401702;	Triglycerides;HDL_cholesterol;HDL_cholesterol;Apolipoprotein_A;Albumin;HDL_cholesterol;Triglycerides;HDL_cholesterol;Apolipoprotein_A;Apolipoprotein_A;HDL_cholesterol;Apolipoprotein_A;HDL_cholesterol;Apolipoprotein_A;	Klarin_et_al.;Klarin_et_al.;Sinnott-Armstrong_et_al.;Sinnott-Armstrong_et_al.;Sinnott-Armstrong_et_al.;Sinnott-Armstrong_et_al.;Sinnott-Armstrong_et_al.;Sinnott-Armstrong_et_al.;Sinnott-Armstrong_et_al.;Sinnott-Armstrong_et_al.;Sinnott-Armstrong_et_al.;Sinnott-Armstrong_et_al.;Sinnott-Armstrong_et_al.;Sinnott-Armstrong_et_al.;
1_8	1	39051488	40927975	ApoBbyApoA1	39837344	1:39837344:C:T	rs2490945	t	c	0.7514	-0.0311533	0.00467736	2.73e-11	10.56	32	0.8408	No	KIAA0754	MACF1	In LD block with missense variant	21	ApoA1;ApoBbyApoA1;HDL2-C;HDL-C;HDL-D;L-HDL-C;L-HDL-CE;L-HDL-FC;L-HDL-L;L-HDL-P;L-HDL-PL;M-HDL-C;M-HDL-CE;M-HDL-CE_percent;M-HDL-C_percent;M-HDL-FC_percent;M-HDL-L;M-HDL-TG_percent;S-HDL-TG_percent;TGbyPG;XL-HDL-PL;	2	region_1_8_locus_1	intron_variant	NA	NA	NA	E4_DM2_STRICT (p=4.24405e-08); T2D (p=4.94527e-08);	Red cell distribution width (Astle W 2016); Basal metabolic rate (Neale B 2017); Impedance of leg left (Neale B 2017); Impedance of leg right (Neale B 2017); Leg fat-free mass left (Neale B 2017); Leg fat-free mass right (Neale B 2017); Leg predicted mass left (Neale B 2017); Leg predicted mass right (Neale B 2017); Trunk fat-free mass (Neale B 2017); Trunk predicted mass (Neale B 2017); Weight (Neale B 2017); Whole body fat-free mass (Neale B 2017); Whole body water mass (Neale B 2017);	NA	NA	NA	1:39551488;1:39551488;1:39552963;1:39552963;1:39554034;1:39554034;1:39560250;1:39560250;1:39561884;1:39561884;1:39562627;1:39562627;1:39564930;1:39564930;1:39566587;1:39566587;1:39566766;1:39566766;1:39569571;1:39569571;1:39569571;1:39571992;1:39571992;1:39575982;1:39575982;1:39576621;1:39576621;1:39578352;1:39578352;1:39578532;1:39578532;1:39578532;1:39578986;1:39578986;1:39587278;1:39587278;1:39587388;1:39587388;1:39588967;1:39588967;1:39590409;1:39590409;1:39591779;1:39591779;1:39591779;1:39594102;1:39594102;1:39596137;1:39596137;1:39599879;1:39599879;1:39602755;1:39602755;1:39603214;1:39603214;1:39604099;1:39604099;1:39605091;1:39605091;1:39609298;1:39609298;1:39609784;1:39609784;1:39611191;1:39611191;1:39612240;1:39612240;1:39612493;1:39612493;1:39612557;1:39612557;1:39613812;1:39613812;1:39613812;1:39615407;1:39615407;1:39616282;1:39616282;1:39616690;1:39616690;1:39617080;1:39617080;1:39618529;1:39618529;1:39618556;1:39618556;1:39620393;1:39620393;1:39620957;1:39620957;1:39621552;1:39621552;1:39622588;1:39622588;1:39622823;1:39622823;1:39623307;1:39623307;1:39623669;1:39623669;1:39624380;1:39624380;1:39626642;1:39626642;1:39628411;1:39628411;1:39629062;1:39629062;1:39631297;1:39631297;1:39635445;1:39635445;1:39636901;1:39636901;1:39637305;1:39637305;1:39639023;1:39639023;1:39639653;1:39639653;1:39639653;1:39639744;1:39639744;1:39643382;1:39643382;1:39643382;1:39643464;1:39643464;1:39643712;1:39643712;1:39646787;1:39646787;1:39647038;1:39647038;1:39647620;1:39647620;1:39648080;1:39648080;1:39649198;1:39649198;1:39650963;1:39650963;1:39651842;1:39651842;1:39652658;1:39652658;1:39652764;1:39652764;1:39653994;1:39653994;1:39654372;1:39654372;1:39656072;1:39656072;1:39656073;1:39656073;1:39656401;1:39656401;1:39660013;1:39660013;1:39660847;1:39660847;1:39662508;1:39662508;1:39662508;1:39662618;1:39662618;1:39664328;1:39664328;1:39664485;1:39664485;1:39664682;1:39664682;1:39664858;1:39664858;1:39668015;1:39668015;1:39668682;1:39668682;1:39669537;1:39669537;1:39671492;1:39671492;1:39672545;1:39672545;1:39674588;1:39674588;1:39675322;1:39675322;1:39678990;1:39678990;1:39678990;1:39679402;1:39679402;1:39681115;1:39681115;1:39682350;1:39682350;1:39683175;1:39683175;1:39683298;1:39683298;1:39686210;1:39686210;1:39688075;1:39688075;1:39688242;1:39688242;1:39688242;1:39688459;1:39688459;1:39688552;1:39688552;1:39688552;1:39694518;1:39694518;1:39695155;1:39695155;1:39696256;1:39696256;1:39698433;1:39698433;1:39698437;1:39698437;1:39698705;1:39698705;1:39699114;1:39699114;1:39699244;1:39699244;1:39700176;1:39700176;1:39700582;1:39700582;1:39703847;1:39703847;1:39703847;1:39703847;1:39705458;1:39705458;1:39708302;1:39708302;1:39708703;1:39708703;1:39710459;1:39710459;1:39711930;1:39711930;1:39711950;1:39711950;1:39713113;1:39713113;1:39713648;1:39713648;1:39713860;1:39713860;1:39714238;1:39714238;1:39716844;1:39716844;1:39716902;1:39716902;1:39717256;1:39717256;1:39719346;1:39719346;1:39719519;1:39719519;1:39719519;1:39719812;1:39719812;1:39722214;1:39722214;1:39722214;1:39723075;1:39723075;1:39726182;1:39726182;1:39728647;1:39728647;1:39729607;1:39729607;1:39730172;1:39730172;1:39731550;1:39731550;1:39731550;1:39733499;1:39733499;1:39733733;1:39733733;1:39736334;1:39736334;1:39736334;1:39736463;1:39736463;1:39738803;1:39738803;1:39741520;1:39741520;1:39742825;1:39742825;1:39742869;1:39742869;1:39744618;1:39744618;1:39745608;1:39745608;1:39748271;1:39748271;1:39748271;1:39748539;1:39748539;1:39748662;1:39748662;1:39748921;1:39748921;1:39756317;1:39756317;1:39756317;1:39757799;1:39757799;1:39758634;1:39758634;1:39758634;1:39758955;1:39758955;1:39758993;1:39758993;1:39762203;1:39762203;1:39762889;1:39762889;1:39763242;1:39763242;1:39766041;1:39766041;1:39766055;1:39766055;1:39766055;1:39766649;1:39766649;1:39769000;1:39769000;1:39769224;1:39769224;1:39770227;1:39770227;1:39770278;1:39770278;1:39770949;1:39770949;1:39772070;1:39772070;1:39772305;1:39772305;1:39772946;1:39772946;1:39777159;1:39777159;1:39779802;1:39779802;1:39780241;1:39780241;1:39784888;1:39784888;1:39791876;1:39791876;1:39791876;1:39792369;1:39792369;1:39797055;1:39797055;1:39797055;1:39801815;1:39801815;1:39803567;1:39803567;1:39807018;1:39807018;1:39807458;1:39807458;1:39809284;1:39809284;1:39811205;1:39811205;1:39812434;1:39812434;1:39812518;1:39812518;1:39814960;1:39814960;1:39814960;1:39815143;1:39815143;1:39815344;1:39815344;1:39816941;1:39816941;1:39818052;1:39818052;1:39819503;1:39819503;1:39820138;1:39820138;1:39820310;1:39820310;1:39820926;1:39820926;1:39820963;1:39820963;1:39821681;1:39821681;1:39821681;1:39821737;1:39821737;1:39823032;1:39823032;1:39824718;1:39824718;1:39825438;1:39825438;1:39826005;1:39826005;1:39826343;1:39826343;1:39830045;1:39830045;1:39831768;1:39831768;1:39832368;1:39832368;1:39832407;1:39832407;1:39833473;1:39833473;1:39833503;1:39833503;1:39833535;1:39833535;1:39833675;1:39833675;1:39834617;1:39834617;1:39834692;1:39834692;1:39835540;1:39835540;1:39835817;1:39835817;1:39835817;1:39837102;1:39837102;1:39837344;1:39837344;1:39837627;1:39837627;1:39840304;1:39840304;1:39840768;1:39840768;1:39842443;1:39842443;1:39842690;1:39842690;1:39843958;1:39843958;1:39846267;1:39846267;1:39846267;1:39846489;1:39846489;1:39846590;1:39846590;1:39848347;1:39848347;1:39852109;1:39852109;1:39852142;1:39852142;1:39855177;1:39855177;1:39857192;1:39857192;1:39858794;1:39858794;1:39858947;1:39858947;1:39859478;1:39859478;1:39859518;1:39859518;1:39859938;1:39859938;1:39859942;1:39859942;1:39859946;1:39859946;1:39863215;1:39863215;1:39867055;1:39867055;1:39868621;1:39868621;1:39868750;1:39868750;1:39868750;1:39869512;1:39869512;1:39869825;1:39869825;1:39870793;1:39870793;1:39874539;1:39874539;1:39879366;1:39879366;1:39880319;1:39880319;1:39880319;1:39881040;1:39881040;1:39881468;1:39881468;1:39883020;1:39883020;1:39884433;1:39884433;1:39885763;1:39885763;1:39886773;1:39886773;1:39889677;1:39889677;1:39892774;1:39892774;1:39893093;1:39893093;1:39895460;1:39895460;1:39895460;1:39896961;1:39896961;1:39902929;1:39902929;1:39903129;1:39903129;1:39904612;1:39904612;1:39905588;1:39905588;1:39905588;1:39905873;1:39905873;1:39906267;1:39906267;1:39908506;1:39908506;1:39908506;1:39908726;1:39908726;1:39909555;1:39911001;1:39911001;1:39911998;1:39911998;1:39913351;1:39913351;1:39913351;1:39914090;1:39914090;1:39915209;1:39915209;1:39915369;1:39915369;1:39921811;1:39921811;1:39922426;1:39922426;1:39922884;1:39922884;1:39923732;1:39923732;1:39924398;1:39924398;1:39928984;1:39928984;1:39929240;1:39929240;1:39934776;1:39934776;1:39936799;1:39936799;1:39937494;1:39937494;1:39937696;1:39937696;1:39938257;1:39938257;1:39940223;1:39940223;1:39940499;1:39940499;1:39942242;1:39942242;1:39942297;1:39942297;1:39944180;1:39944180;1:39944249;1:39944249;1:39944768;1:39944768;1:39945297;1:39945297;1:39948182;1:39948182;1:39948224;1:39948224;1:39948339;1:39948339;1:39948741;1:39948741;1:39950003;1:39950003;1:39950080;1:39950080;1:39950080;1:39950080;1:39953467;1:39953467;1:39954548;1:39954548;1:39957169;1:39957169;1:39957301;1:39957301;1:39958080;1:39958080;1:39959085;1:39959085;1:39964912;1:39964912;1:39964974;1:39964974;1:39967223;1:39967223;1:39967280;1:39967280;1:39967683;1:39967683;1:39969059;1:39969059;1:39970928;1:39970928;1:39975408;1:39976059;1:39976059;1:39981522;1:39981522;1:39981740;1:39981740;1:39982088;1:39982088;1:39983274;1:39988318;1:39988471;1:39989327;1:39989926;1:39989926;1:39991588;1:39991588;1:39991730;1:39992808;1:39992878;1:39992878;1:39994545;1:39995074;1:39995074;1:39996716;1:39998523;1:39998523;1:40001060;1:40001060;1:40002356;1:40002356;1:40003410;1:40003410;1:40005903;1:40005903;1:40006052;1:40007277;1:40007829;1:40009829;1:40010235;1:40010235;1:40010547;1:40011690;1:40011690;1:40012230;1:40012230;1:40012433;1:40012433;1:40015375;1:40015375;1:40018509;1:40018509;1:40018509;1:40019591;1:40019591;1:40020504;1:40020504;1:40021644;1:40022482;1:40022482;1:40022777;1:40022777;1:40022777;1:40023047;1:40023047;1:40023356;1:40023356;1:40025197;1:40025197;1:40028180;1:40028180;1:40028180;1:40032239;1:40032239;1:40032680;1:40033905;1:40033905;1:40035686;1:40035686;1:40035686;1:40035686;1:40035928;1:40035928;1:40036847;1:40036847;1:40036847;1:40037354;1:40037354;1:40037902;1:40037902;1:40037902;1:40038571;1:40038571;1:40038597;1:40038936;1:40038936;1:40039707;1:40039707;1:40041371;1:40041371;1:40041699;1:40041699;1:40043752;1:40043752;1:40043772;1:40043772;1:40044713;1:40044713;1:40045085;1:40045085;1:40045300;1:40045300;1:40045468;1:40045468;1:40046093;1:40046093;1:40046547;1:40046547;1:40046897;1:40046897;1:40047560;1:40047560;1:40048009;1:40048009;1:40049184;1:40049184;1:40049511;1:40049511;1:40050503;1:40050503;1:40050568;1:40050568;1:40052108;1:40052108;1:40052809;1:40052809;1:40052998;1:40052998;1:40053093;1:40053093;1:40053641;1:40053641;1:40054499;1:40054499;1:40056700;1:40056700;1:40057543;1:40057543;1:40058846;1:40058846;1:40059778;1:40059778;1:40060025;1:40060025;1:40060473;1:40060473;1:40064961;1:40064961;1:40064961;1:40064961;1:40065616;1:40065616;1:40065855;1:40065855;1:40075367;1:40075367;1:40075458;1:40075458;1:40075894;1:40075894;1:40076780;1:40076780;1:40077537;1:40077537;1:40079114;1:40079246;1:40079246;1:40081463;1:40083641;1:40083641;1:40084605;1:40084605;1:40086357;1:40086357;1:40087764;1:40087764;1:40088043;1:40088043;	rs72634501;rs72634501;rs72634502;rs72634502;rs147860177;rs147860177;rs112646560;rs112646560;rs72637903;rs72637903;rs112566467;rs112566467;rs113603865;rs113603865;rs114333084;rs114333084;rs141752713;rs141752713;rs2282231;rs2282231;rs2282231;rs72660086;rs72660086;rs2036465;rs2036465;rs67637163;rs67637163;rs11348708;rs11348708;rs4660165;rs4660165;rs4660165;rs4660416;rs4660416;rs6684217;rs6684217;rs112205225;rs112205225;rs7555609;rs7555609;rs1472662;rs1472662;rs4660443;rs4660443;rs4660443;rs10788925;rs10788925;rs967530;rs967530;rs34022052;rs34022052;rs67916282;rs67916282;rs2134472;rs2134472;rs370909075;rs370909075;rs7522362;rs7522362;rs56809193;rs56809193;rs12043260;rs12043260;rs11426752;rs11426752;rs4660475;rs4660475;rs590214;rs590214;rs66848709;rs66848709;rs6600289;rs6600289;rs6600289;rs3078353;rs3078353;rs67452844;rs67452844;rs67062906;rs67062906;rs6679564;rs6679564;rs34440965;rs34440965;rs67408364;rs67408364;rs113114354;rs113114354;rs11205695;rs11205695;rs11205696;rs11205696;rs67758468;rs67758468;rs6600290;rs6600290;rs10888682;rs10888682;rs10888683;rs10888683;rs11205698;rs11205698;rs6703800;rs6703800;rs12117785;rs12117785;rs66531516;rs66531516;rs661316;rs661316;rs11335031;rs11335031;rs6660622;rs6660622;rs10888688;rs10888688;rs10636583;rs10636583;rs1537817;rs1537817;rs1537817;rs1126313;rs1126313;rs16825887;rs16825887;rs16825887;rs7554301;rs7554301;rs2455648;rs2455648;rs112672438;rs112672438;rs1537818;rs1537818;rs112824904;rs112824904;rs35040858;rs35040858;rs16825921;rs16825921;rs397979930;rs397979930;rs373172371;rs373172371;rs11427661;rs11427661;rs7538300;rs7538300;rs2484133;rs2484133;rs57214150;rs57214150;rs138554801;rs138554801;rs12076577;rs12076577;rs11205739;rs11205739;rs578140018;rs578140018;rs3931300;rs3931300;rs16825939;rs16825939;rs16825939;rs16825942;rs16825942;rs539074566;rs539074566;rs34920225;rs34920225;rs12737392;rs12737392;rs12141885;rs12141885;rs67020650;rs67020650;rs72637904;rs72637904;rs72661925;rs72661925;rs12023553;rs12023553;rs17491275;rs17491275;rs16866216;rs16866216;rs72661927;rs72661927;rs4660543;rs4660543;rs4660543;rs4660546;rs4660546;rs397701690;rs397701690;rs3078383;rs3078383;rs6692769;rs6692769;rs72637905;rs72637905;rs112139327;rs112139327;rs2036463;rs2036463;rs2036464;rs2036464;rs2036464;rs4660550;rs4660550;rs905381;rs905381;rs905381;rs111701080;rs111701080;rs10788933;rs10788933;rs376329427;rs376329427;rs75144690;rs75144690;rs80093081;rs80093081;rs56339706;rs56339706;rs11205802;rs11205802;rs10888715;rs10888715;rs113954314;rs113954314;rs6692918;rs6692918;rs16837533;rs16837533;rs16837533;rs16837533;rs950805;rs950805;rs72637906;rs72637906;rs67886352;rs67886352;rs60323161;rs60323161;rs66727439;rs66727439;rs67966942;rs67966942;rs7553009;rs7553009;rs111254532;rs111254532;rs16826000;rs16826000;rs11205823;rs11205823;rs144209197;rs144209197;rs16826009;rs16826009;rs10493087;rs10493087;rs11205828;rs11205828;rs16826012;rs16826012;rs16826012;rs66880209;rs66880209;rs4660208;rs4660208;rs4660208;rs2265408;rs2265408;rs2246257;rs2246257;rs72661940;rs72661940;rs1974240;rs1974240;rs1889830;rs1889830;rs4660214;rs4660214;rs4660214;rs6699928;rs6699928;rs11205839;rs11205839;rs4660603;rs4660603;rs4660603;rs397747307;rs397747307;rs561821846;rs561821846;rs7414381;rs7414381;rs145539706;rs145539706;rs3116387;rs3116387;rs1537815;rs1537815;rs1984142;rs1984142;rs3818806;rs3818806;rs3818806;rs2484751;rs2484751;rs41270799;rs41270799;rs2275188;rs2275188;rs1984143;rs1984143;rs1984143;rs16826036;rs16826036;rs16826038;rs16826038;rs16826038;rs2484749;rs2484749;rs6688708;rs6688708;rs111797516;rs111797516;rs61782157;rs61782157;rs2275187;rs2275187;rs41270803;rs41270803;rs2275186;rs2275186;rs2275186;rs12025847;rs12025847;rs61783376;rs61783376;rs376825420;rs376825420;rs4660636;rs4660636;rs4660637;rs4660637;rs149888723;rs149888723;rs11205884;rs11205884;rs11205885;rs11205885;rs112097056;rs112097056;rs61783378;rs61783378;rs3116398;rs3116398;rs3121902;rs3121902;rs72661956;rs72661956;rs16826068;rs16826068;rs16826068;rs111745074;rs111745074;rs16826069;rs16826069;rs16826069;rs41270807;rs41270807;rs3121889;rs3121889;rs61783383;rs61783383;rs4660669;rs4660669;rs6704246;rs6704246;rs111623477;rs111623477;rs2490943;rs2490943;rs16826087;rs16826087;rs3754346;rs3754346;rs3754346;rs16826093;rs16826093;rs41270811;rs41270811;rs61779274;rs61779274;rs17264671;rs17264671;rs4660690;rs4660690;rs593667;rs593667;rs61779275;rs61779275;rs597311;rs597311;rs597708;rs597708;rs636083;rs636083;rs636083;rs636156;rs636156;rs147223845;rs147223845;rs2256614;rs2256614;rs61779276;rs61779276;rs596062;rs596062;rs149306191;rs149306191;rs35455035;rs35455035;rs72661961;rs72661961;rs10718160;rs10718160;rs598415;rs598415;rs613511;rs613511;rs629093;rs629093;rs61779277;rs61779277;rs3832005;rs3832005;rs61779278;rs61779278;rs596991;rs596991;rs582883;rs582883;rs2296172;rs2296172;rs2296172;rs61779279;rs61779279;rs2490945;rs2490945;rs2490946;rs2490946;rs61779282;rs61779282;rs61779283;rs61779283;rs621807;rs621807;rs76111861;rs76111861;rs663449;rs663449;rs1180383;rs1180383;rs1180383;rs1184716;rs1184716;rs72661965;rs72661965;rs6668369;rs6668369;rs10707907;rs10707907;rs635943;rs635943;rs61779284;rs61779284;rs3768299;rs3768299;rs586057;rs586057;rs624971;rs624971;rs11329754;rs11329754;rs10652572;rs10652572;rs200051078;rs200051078;rs200922247;rs200922247;rs72661971;rs72661971;rs4660732;rs4660732;rs61779285;rs61779285;rs144613686;rs144613686;rs112371771;rs112371771;rs112371771;rs67565123;rs67565123;rs111411108;rs111411108;rs3768301;rs3768301;rs113214136;rs113214136;rs604316;rs604316;rs3768302;rs3768302;rs3768302;rs1180375;rs1180375;rs17343193;rs17343193;rs144172969;rs144172969;rs1180376;rs1180376;rs61779300;rs61779300;rs1617212;rs1617212;rs663892;rs663892;rs1180384;rs1180384;rs625384;rs625384;rs683135;rs683135;rs683135;rs144853034;rs144853034;rs36121387;rs36121387;rs596705;rs596705;rs1180372;rs1180372;rs2018212;rs2018212;rs2018212;rs4660751;rs4660751;rs3835695;rs3835695;rs587404;rs587404;rs587404;rs588326;rs588326;rs72661980;rs1775656;rs1775656;rs34861991;rs34861991;rs2296173;rs2296173;rs2296173;rs3118014;rs3118014;rs1985076;rs1985076;rs568905981;rs568905981;rs61779305;rs61779305;rs61779306;rs61779306;rs599892;rs599892;rs41270821;rs41270821;rs2296175;rs2296175;rs7540050;rs7540050;rs7554206;rs7554206;rs6698791;rs6698791;rs140319897;rs140319897;rs398073895;rs398073895;rs10888788;rs10888788;rs61779308;rs61779308;rs4617393;rs4617393;rs61779309;rs61779309;rs371894931;rs371894931;rs61779310;rs61779310;rs6665948;rs6665948;rs61779313;rs61779313;rs722357;rs722357;rs2275767;rs2275767;rs139228213;rs139228213;rs12138051;rs12138051;rs61779314;rs61779314;rs6691194;rs6691194;rs11366304;rs11366304;rs1775654;rs1775654;rs1775654;rs1775654;rs61779328;rs61779328;rs375963061;rs375963061;rs7533743;rs7533743;rs7555699;rs7555699;rs10888798;rs10888798;rs1809697;rs1809697;rs60069508;rs60069508;rs11206189;rs11206189;rs61779330;rs61779330;rs72662001;rs72662001;rs12402990;rs12402990;rs72663503;rs72663503;rs61779331;rs61779331;rs879037;rs201468966;rs201468966;rs200818147;rs200818147;rs372271083;rs372271083;rs61779333;rs61779333;rs139622852;rs139401553;rs2473617;rs1727098;rs710913;rs710913;rs3738676;rs3738676;rs34366175;rs1180341;rs1180342;rs1180342;rs755247;rs755249;rs755249;rs1180347;rs4660823;rs4660823;rs12035330;rs12035330;rs111564351;rs111564351;rs72663520;rs72663520;rs72663521;rs72663521;rs1180349;rs1180351;rs1180352;rs1180329;rs61779359;rs61779359;rs35325373;rs41270829;rs41270829;rs61781362;rs61781362;rs61781363;rs61781363;rs11376960;rs11376960;rs4660808;rs4660808;rs4660808;rs61781364;rs61781364;rs1180333;rs1180333;rs1180334;rs76207570;rs76207570;rs17264866;rs17264866;rs17264866;rs72637908;rs72637908;rs72663529;rs72663529;rs138909742;rs138909742;rs4660293;rs4660293;rs4660293;rs3768320;rs3768320;rs35460342;rs58302493;rs58302493;rs17513135;rs17513135;rs17513135;rs17513135;rs3768321;rs3768321;rs2293476;rs2293476;rs2293476;rs41264487;rs41264487;rs2242500;rs2242500;rs2242500;rs2068663;rs2068663;rs2068473;rs16826349;rs16826349;rs12028034;rs12028034;rs398073897;rs398073897;rs201925786;rs201925786;rs61781368;rs61781368;rs12064914;rs12064914;rs7520271;rs7520271;rs56009454;rs56009454;rs61781370;rs61781370;rs12740105;rs12740105;rs111768751;rs111768751;rs397737967;rs397737967;rs12037073;rs12037073;rs397828120;rs397828120;rs11206374;rs11206374;rs11206378;rs11206378;rs4660846;rs4660846;rs7539261;rs7539261;rs7539279;rs7539279;rs61781371;rs61781371;rs9729677;rs9729677;rs11206387;rs11206387;rs61781373;rs61781373;rs2695324;rs2695324;rs11206390;rs11206390;rs2695319;rs2695319;rs113825410;rs113825410;rs372428506;rs372428506;rs2746056;rs2746056;rs76841360;rs76841360;rs4660303;rs4660303;rs12037222;rs12037222;rs12037222;rs12037222;rs74504886;rs74504886;rs149794918;rs149794918;rs11206430;rs11206430;rs61781377;rs61781377;rs61781390;rs61781390;rs28788506;rs28788506;rs61781391;rs61781391;rs4660311;rs4660877;rs4660877;rs1180321;rs61781392;rs61781392;rs72663563;rs72663563;rs61232586;rs61232586;rs61781393;rs61781393;rs17343290;rs17343290;	HDL_C;triglyc;HDL_C;triglyc;HDL_C;triglyc;HDL_C;triglyc;HDL_C;triglyc;HDL_C;triglyc;HDL_C;triglyc;HDL_C;triglyc;HDL_C;triglyc;HDL;HDL_C;triglyc;HDL_C;triglyc;HDL_C;triglyc;HDL_C;triglyc;HDL_C;triglyc;HDL;HDL_C;triglyc;HDL_C;triglyc;HDL_C;triglyc;HDL_C;triglyc;HDL_C;triglyc;HDL_C;triglyc;HDL;HDL_C;triglyc;HDL_C;triglyc;HDL_C;triglyc;HDL_C;triglyc;HDL_C;triglyc;HDL_C;triglyc;HDL_C;triglyc;HDL_C;triglyc;HDL_C;triglyc;HDL_C;triglyc;HDL_C;triglyc;HDL_C;triglyc;HDL_C;triglyc;HDL_C;triglyc;HDL;HDL_C;triglyc;HDL_C;triglyc;HDL_C;triglyc;HDL_C;triglyc;HDL_C;triglyc;HDL_C;triglyc;HDL_C;triglyc;HDL_C;triglyc;HDL_C;triglyc;HDL_C;triglyc;HDL_C;triglyc;HDL_C;triglyc;HDL_C;triglyc;HDL_C;triglyc;HDL_C;triglyc;HDL_C;triglyc;HDL_C;triglyc;HDL_C;triglyc;HDL_C;triglyc;HDL_C;triglyc;HDL_C;triglyc;HDL_C;triglyc;HDL_C;triglyc;HDL;HDL_C;triglyc;HDL_C;triglyc;HDL;HDL_C;triglyc;HDL_C;triglyc;HDL_C;triglyc;HDL_C;triglyc;HDL_C;triglyc;HDL_C;triglyc;HDL_C;triglyc;HDL_C;triglyc;HDL_C;triglyc;HDL_C;triglyc;HDL_C;triglyc;HDL_C;triglyc;HDL_C;triglyc;HDL_C;triglyc;HDL_C;triglyc;HDL_C;triglyc;HDL_C;triglyc;HDL_C;triglyc;HDL_C;triglyc;HDL;HDL_C;triglyc;HDL_C;triglyc;HDL_C;triglyc;HDL_C;triglyc;HDL_C;triglyc;HDL_C;triglyc;HDL_C;triglyc;HDL_C;triglyc;HDL_C;triglyc;HDL_C;triglyc;HDL_C;triglyc;HDL_C;triglyc;HDL_C;triglyc;HDL;HDL_C;triglyc;HDL_C;triglyc;HDL_C;triglyc;HDL_C;triglyc;HDL_C;triglyc;HDL_C;triglyc;HDL_C;triglyc;HDL_C;triglyc;HDL;HDL_C;triglyc;HDL_C;triglyc;HDL;HDL_C;triglyc;HDL_C;triglyc;HDL_C;triglyc;HDL_C;triglyc;HDL_C;triglyc;HDL_C;triglyc;HDL_C;triglyc;HDL_C;triglyc;HDL_C;triglyc;HDL_C;triglyc;HDL_C;triglyc;HDL;HDL_C;TG;triglyc;HDL_C;triglyc;HDL_C;triglyc;HDL_C;triglyc;HDL_C;triglyc;HDL_C;triglyc;HDL_C;triglyc;HDL_C;triglyc;HDL_C;triglyc;HDL_C;triglyc;HDL_C;triglyc;HDL_C;triglyc;HDL_C;triglyc;HDL_C;triglyc;HDL_C;triglyc;HDL;HDL_C;triglyc;HDL_C;triglyc;HDL;HDL_C;triglyc;HDL_C;triglyc;HDL_C;triglyc;HDL_C;triglyc;HDL_C;triglyc;HDL_C;triglyc;HDL;HDL_C;triglyc;HDL_C;triglyc;HDL_C;triglyc;HDL;HDL_C;triglyc;HDL_C;triglyc;HDL_C;triglyc;HDL_C;triglyc;HDL_C;triglyc;HDL_C;triglyc;HDL_C;triglyc;HDL_C;triglyc;HDL;HDL_C;triglyc;HDL_C;triglyc;HDL_C;triglyc;HDL_C;triglyc;HDL;HDL_C;triglyc;HDL_C;triglyc;HDL;HDL_C;triglyc;HDL_C;triglyc;HDL_C;triglyc;HDL_C;triglyc;HDL_C;triglyc;HDL_C;triglyc;HDL_C;triglyc;HDL;HDL_C;triglyc;HDL_C;triglyc;HDL_C;triglyc;HDL_C;triglyc;HDL_C;triglyc;HDL_C;triglyc;HDL_C;triglyc;HDL_C;triglyc;HDL_C;triglyc;HDL_C;triglyc;HDL_C;triglyc;HDL_C;triglyc;HDL_C;triglyc;HDL_C;triglyc;HDL;HDL_C;triglyc;HDL_C;triglyc;HDL;HDL_C;triglyc;HDL_C;triglyc;HDL_C;triglyc;HDL_C;triglyc;HDL_C;triglyc;HDL_C;triglyc;HDL_C;triglyc;HDL_C;triglyc;HDL_C;triglyc;HDL;HDL_C;triglyc;HDL_C;triglyc;HDL_C;triglyc;HDL_C;triglyc;HDL_C;triglyc;HDL_C;triglyc;HDL_C;triglyc;HDL_C;triglyc;HDL_C;triglyc;HDL_C;triglyc;HDL;HDL_C;triglyc;HDL_C;triglyc;HDL_C;triglyc;HDL_C;triglyc;HDL_C;triglyc;HDL_C;triglyc;HDL_C;triglyc;HDL_C;triglyc;HDL_C;triglyc;HDL_C;triglyc;HDL_C;triglyc;HDL_C;triglyc;HDL_C;triglyc;HDL_C;triglyc;HDL_C;triglyc;HDL_C;triglyc;HDL_C;triglyc;HDL_C;triglyc;HDL;HDL_C;triglyc;HDL_C;triglyc;HDL_C;triglyc;HDL_C;triglyc;HDL_C;triglyc;HDL_C;triglyc;HDL_C;triglyc;HDL_C;triglyc;HDL_C;triglyc;HDL;HDL_C;triglyc;HDL_C;triglyc;HDL_C;triglyc;HDL_C;triglyc;HDL_C;triglyc;HDL_C;triglyc;HDL_C;triglyc;HDL_C;triglyc;HDL_C;triglyc;HDL_C;triglyc;HDL_C;triglyc;HDL_C;triglyc;HDL_C;triglyc;HDL_C;triglyc;HDL_C;triglyc;HDL_C;triglyc;HDL_C;triglyc;HDL_C;triglyc;HDL_C;HDL_C;triglyc;HDL_C;triglyc;HDL_C;triglyc;HDL_C;triglyc;HDL_C;triglyc;HDL_C;triglyc;HDL;HDL_C;triglyc;HDL_C;triglyc;HDL_C;triglyc;HDL_C;triglyc;HDL_C;triglyc;HDL_C;triglyc;HDL_C;triglyc;HDL_C;triglyc;HDL_C;triglyc;HDL_C;triglyc;HDL;HDL_C;triglyc;HDL_C;triglyc;HDL_C;triglyc;HDL_C;triglyc;HDL_C;triglyc;HDL;HDL_C;triglyc;HDL_C;triglyc;HDL_C;triglyc;HDL;HDL_C;triglyc;HDL_C;triglyc;HDL_C;HDL_C;triglyc;HDL_C;triglyc;HDL;HDL_C;triglyc;HDL_C;triglyc;HDL_C;triglyc;HDL_C;triglyc;HDL_C;triglyc;HDL_C;triglyc;HDL_C;triglyc;HDL_C;triglyc;HDL_C;triglyc;HDL_C;triglyc;HDL_C;triglyc;HDL_C;triglyc;HDL_C;triglyc;HDL_C;triglyc;HDL_C;triglyc;HDL_C;triglyc;HDL_C;triglyc;HDL_C;triglyc;HDL_C;triglyc;HDL_C;triglyc;HDL_C;triglyc;HDL_C;triglyc;HDL_C;triglyc;HDL_C;triglyc;HDL_C;triglyc;HDL_C;triglyc;HDL_C;triglyc;HDL_C;triglyc;HDL_C;triglyc;HDL;HDL_C;TG;triglyc;HDL_C;triglyc;HDL_C;triglyc;HDL_C;triglyc;HDL_C;triglyc;HDL_C;triglyc;HDL_C;triglyc;HDL_C;triglyc;HDL_C;triglyc;HDL_C;triglyc;HDL_C;triglyc;HDL_C;triglyc;HDL_C;triglyc;HDL_C;triglyc;HDL_C;HDL_C;triglyc;HDL_C;triglyc;HDL_C;triglyc;HDL_C;triglyc;HDL_C;HDL_C;HDL_C;HDL_C;HDL_C;triglyc;HDL_C;triglyc;HDL_C;HDL_C;HDL_C;triglyc;HDL_C;HDL_C;triglyc;HDL_C;HDL_C;triglyc;HDL_C;triglyc;HDL_C;triglyc;HDL_C;triglyc;HDL_C;triglyc;HDL_C;HDL_C;HDL_C;HDL_C;HDL_C;triglyc;HDL_C;HDL_C;triglyc;HDL_C;triglyc;HDL_C;triglyc;HDL_C;triglyc;HDL;HDL_C;triglyc;HDL_C;triglyc;HDL_C;triglyc;HDL_C;HDL_C;triglyc;HDL;HDL_C;triglyc;HDL_C;triglyc;HDL_C;triglyc;HDL_C;triglyc;HDL;HDL_C;triglyc;HDL_C;triglyc;HDL_C;HDL_C;triglyc;HDL;HDL_C;TG;triglyc;HDL_C;triglyc;HDL;HDL_C;triglyc;HDL_C;triglyc;HDL;HDL_C;triglyc;HDL_C;triglyc;HDL_C;HDL_C;triglyc;HDL_C;triglyc;HDL_C;triglyc;HDL_C;triglyc;HDL_C;triglyc;HDL_C;triglyc;HDL_C;triglyc;HDL_C;triglyc;HDL_C;triglyc;HDL_C;triglyc;HDL_C;triglyc;HDL_C;triglyc;HDL_C;triglyc;HDL_C;triglyc;HDL_C;triglyc;HDL_C;triglyc;HDL_C;triglyc;HDL_C;triglyc;HDL_C;triglyc;HDL_C;triglyc;HDL_C;triglyc;HDL_C;triglyc;HDL_C;triglyc;HDL_C;triglyc;HDL_C;triglyc;HDL_C;triglyc;HDL_C;triglyc;HDL_C;triglyc;HDL_C;triglyc;HDL_C;triglyc;HDL_C;triglyc;HDL;HDL_C;TG;triglyc;HDL_C;triglyc;HDL_C;triglyc;HDL_C;triglyc;HDL_C;triglyc;HDL_C;triglyc;HDL_C;triglyc;HDL_C;triglyc;HDL_C;HDL_C;triglyc;HDL_C;HDL_C;triglyc;HDL_C;triglyc;HDL_C;triglyc;HDL_C;triglyc;HDL_C;triglyc;	UKBB;UKBB;UKBB;UKBB;UKBB;UKBB;UKBB;UKBB;UKBB;UKBB;UKBB;UKBB;UKBB;UKBB;UKBB;UKBB;UKBB;UKBB;Willer_et_al_2013;UKBB;UKBB;UKBB;UKBB;UKBB;UKBB;UKBB;UKBB;UKBB;UKBB;Willer_et_al_2013;UKBB;UKBB;UKBB;UKBB;UKBB;UKBB;UKBB;UKBB;UKBB;UKBB;UKBB;UKBB;Willer_et_al_2013;UKBB;UKBB;UKBB;UKBB;UKBB;UKBB;UKBB;UKBB;UKBB;UKBB;UKBB;UKBB;UKBB;UKBB;UKBB;UKBB;UKBB;UKBB;UKBB;UKBB;UKBB;UKBB;UKBB;UKBB;UKBB;UKBB;UKBB;UKBB;Willer_et_al_2013;UKBB;UKBB;UKBB;UKBB;UKBB;UKBB;UKBB;UKBB;UKBB;UKBB;UKBB;UKBB;UKBB;UKBB;UKBB;UKBB;UKBB;UKBB;UKBB;UKBB;UKBB;UKBB;UKBB;UKBB;UKBB;UKBB;UKBB;UKBB;UKBB;UKBB;UKBB;UKBB;UKBB;UKBB;UKBB;UKBB;UKBB;UKBB;UKBB;UKBB;UKBB;UKBB;UKBB;UKBB;UKBB;UKBB;Willer_et_al_2013;UKBB;UKBB;UKBB;UKBB;Willer_et_al_2013;UKBB;UKBB;UKBB;UKBB;UKBB;UKBB;UKBB;UKBB;UKBB;UKBB;UKBB;UKBB;UKBB;UKBB;UKBB;UKBB;UKBB;UKBB;UKBB;UKBB;UKBB;UKBB;UKBB;UKBB;UKBB;UKBB;UKBB;UKBB;UKBB;UKBB;UKBB;UKBB;UKBB;UKBB;UKBB;UKBB;UKBB;UKBB;Willer_et_al_2013;UKBB;UKBB;UKBB;UKBB;UKBB;UKBB;UKBB;UKBB;UKBB;UKBB;UKBB;UKBB;UKBB;UKBB;UKBB;UKBB;UKBB;UKBB;UKBB;UKBB;UKBB;UKBB;UKBB;UKBB;UKBB;UKBB;Willer_et_al_2013;UKBB;UKBB;UKBB;UKBB;UKBB;UKBB;UKBB;UKBB;UKBB;UKBB;UKBB;UKBB;UKBB;UKBB;UKBB;UKBB;Willer_et_al_2013;UKBB;UKBB;UKBB;UKBB;Willer_et_al_2013;UKBB;UKBB;UKBB;UKBB;UKBB;UKBB;UKBB;UKBB;UKBB;UKBB;UKBB;UKBB;UKBB;UKBB;UKBB;UKBB;UKBB;UKBB;UKBB;UKBB;UKBB;UKBB;Willer_et_al_2013;UKBB;Willer_et_al_2013;UKBB;UKBB;UKBB;UKBB;UKBB;UKBB;UKBB;UKBB;UKBB;UKBB;UKBB;UKBB;UKBB;UKBB;UKBB;UKBB;UKBB;UKBB;UKBB;UKBB;UKBB;UKBB;UKBB;UKBB;UKBB;UKBB;UKBB;UKBB;UKBB;Willer_et_al_2013;UKBB;UKBB;UKBB;UKBB;Willer_et_al_2013;UKBB;UKBB;UKBB;UKBB;UKBB;UKBB;UKBB;UKBB;UKBB;UKBB;UKBB;UKBB;Willer_et_al_2013;UKBB;UKBB;UKBB;UKBB;UKBB;UKBB;Willer_et_al_2013;UKBB;UKBB;UKBB;UKBB;UKBB;UKBB;UKBB;UKBB;UKBB;UKBB;UKBB;UKBB;UKBB;UKBB;UKBB;UKBB;Willer_et_al_2013;UKBB;UKBB;UKBB;UKBB;UKBB;UKBB;UKBB;UKBB;Willer_et_al_2013;UKBB;UKBB;UKBB;UKBB;Willer_et_al_2013;UKBB;UKBB;UKBB;UKBB;UKBB;UKBB;UKBB;UKBB;UKBB;UKBB;UKBB;UKBB;UKBB;UKBB;Willer_et_al_2013;UKBB;UKBB;UKBB;UKBB;UKBB;UKBB;UKBB;UKBB;UKBB;UKBB;UKBB;UKBB;UKBB;UKBB;UKBB;UKBB;UKBB;UKBB;UKBB;UKBB;UKBB;UKBB;UKBB;UKBB;UKBB;UKBB;UKBB;UKBB;Willer_et_al_2013;UKBB;UKBB;UKBB;UKBB;Willer_et_al_2013;UKBB;UKBB;UKBB;UKBB;UKBB;UKBB;UKBB;UKBB;UKBB;UKBB;UKBB;UKBB;UKBB;UKBB;UKBB;UKBB;UKBB;UKBB;Willer_et_al_2013;UKBB;UKBB;UKBB;UKBB;UKBB;UKBB;UKBB;UKBB;UKBB;UKBB;UKBB;UKBB;UKBB;UKBB;UKBB;UKBB;UKBB;UKBB;UKBB;UKBB;Willer_et_al_2013;UKBB;UKBB;UKBB;UKBB;UKBB;UKBB;UKBB;UKBB;UKBB;UKBB;UKBB;UKBB;UKBB;UKBB;UKBB;UKBB;UKBB;UKBB;UKBB;UKBB;UKBB;UKBB;UKBB;UKBB;UKBB;UKBB;UKBB;UKBB;UKBB;UKBB;UKBB;UKBB;UKBB;UKBB;UKBB;UKBB;Willer_et_al_2013;UKBB;UKBB;UKBB;UKBB;UKBB;UKBB;UKBB;UKBB;UKBB;UKBB;UKBB;UKBB;UKBB;UKBB;UKBB;UKBB;UKBB_cli	1:39801815	rs41270807	39537738;39570256;39801815;39801815;39801815;39662602;39801815;39550621;39550621;39662602;40089425;39880892;39880892;40089425;	rs72663520;rs3768321;rs41270807;rs41270807;rs41270807;rs115236337;rs41270807;rs7546735;rs7546735;rs115236337;rs116401702;rs77157953;rs77157953;rs116401702;	Triglycerides;HDL_cholesterol;HDL_cholesterol;Apolipoprotein_A;Albumin;HDL_cholesterol;Triglycerides;HDL_cholesterol;Apolipoprotein_A;Apolipoprotein_A;HDL_cholesterol;Apolipoprotein_A;HDL_cholesterol;Apolipoprotein_A;	Klarin_et_al.;Klarin_et_al.;Sinnott-Armstrong_et_al.;Sinnott-Armstrong_et_al.;Sinnott-Armstrong_et_al.;Sinnott-Armstrong_et_al.;Sinnott-Armstrong_et_al.;Sinnott-Armstrong_et_al.;Sinnott-Armstrong_et_al.;Sinnott-Armstrong_et_al.;Sinnott-Armstrong_et_al.;Sinnott-Armstrong_et_al.;Sinnott-Armstrong_et_al.;Sinnott-Armstrong_et_al.;
1_8	1	39051488	40927975	TGbyPG	39837344	1:39837344:C:T	rs2490945	t	c	0.7514	-0.0289054	0.00469643	7.519e-10	9.12	32	0.8331	No	KIAA0754	MACF1	In LD block with missense variant	21	ApoA1;ApoBbyApoA1;HDL2-C;HDL-C;HDL-D;L-HDL-C;L-HDL-CE;L-HDL-FC;L-HDL-L;L-HDL-P;L-HDL-PL;M-HDL-C;M-HDL-CE;M-HDL-CE_percent;M-HDL-C_percent;M-HDL-FC_percent;M-HDL-L;M-HDL-TG_percent;S-HDL-TG_percent;TGbyPG;XL-HDL-PL;	2	region_1_8_locus_1	intron_variant	NA	NA	NA	E4_DM2_STRICT (p=4.24405e-08); T2D (p=4.94527e-08);	Red cell distribution width (Astle W 2016); Basal metabolic rate (Neale B 2017); Impedance of leg left (Neale B 2017); Impedance of leg right (Neale B 2017); Leg fat-free mass left (Neale B 2017); Leg fat-free mass right (Neale B 2017); Leg predicted mass left (Neale B 2017); Leg predicted mass right (Neale B 2017); Trunk fat-free mass (Neale B 2017); Trunk predicted mass (Neale B 2017); Weight (Neale B 2017); Whole body fat-free mass (Neale B 2017); Whole body water mass (Neale B 2017);	NA	NA	NA	1:39551488;1:39551488;1:39552963;1:39552963;1:39554034;1:39554034;1:39560250;1:39560250;1:39561884;1:39561884;1:39562627;1:39562627;1:39564930;1:39564930;1:39566587;1:39566587;1:39566766;1:39566766;1:39569571;1:39569571;1:39569571;1:39571992;1:39571992;1:39575982;1:39575982;1:39576621;1:39576621;1:39578352;1:39578352;1:39578532;1:39578532;1:39578532;1:39578986;1:39578986;1:39587278;1:39587278;1:39587388;1:39587388;1:39588967;1:39588967;1:39590409;1:39590409;1:39591779;1:39591779;1:39591779;1:39594102;1:39594102;1:39596137;1:39596137;1:39599879;1:39599879;1:39602755;1:39602755;1:39603214;1:39603214;1:39604099;1:39604099;1:39605091;1:39605091;1:39609298;1:39609298;1:39609784;1:39609784;1:39611191;1:39611191;1:39612240;1:39612240;1:39612493;1:39612493;1:39612557;1:39612557;1:39613812;1:39613812;1:39613812;1:39615407;1:39615407;1:39616282;1:39616282;1:39616690;1:39616690;1:39617080;1:39617080;1:39618529;1:39618529;1:39618556;1:39618556;1:39620393;1:39620393;1:39620957;1:39620957;1:39621552;1:39621552;1:39622588;1:39622588;1:39622823;1:39622823;1:39623307;1:39623307;1:39623669;1:39623669;1:39624380;1:39624380;1:39626642;1:39626642;1:39628411;1:39628411;1:39629062;1:39629062;1:39631297;1:39631297;1:39635445;1:39635445;1:39636901;1:39636901;1:39637305;1:39637305;1:39639023;1:39639023;1:39639653;1:39639653;1:39639653;1:39639744;1:39639744;1:39643382;1:39643382;1:39643382;1:39643464;1:39643464;1:39643712;1:39643712;1:39646787;1:39646787;1:39647038;1:39647038;1:39647620;1:39647620;1:39648080;1:39648080;1:39649198;1:39649198;1:39650963;1:39650963;1:39651842;1:39651842;1:39652658;1:39652658;1:39652764;1:39652764;1:39653994;1:39653994;1:39654372;1:39654372;1:39656072;1:39656072;1:39656073;1:39656073;1:39656401;1:39656401;1:39660013;1:39660013;1:39660847;1:39660847;1:39662508;1:39662508;1:39662508;1:39662618;1:39662618;1:39664328;1:39664328;1:39664485;1:39664485;1:39664682;1:39664682;1:39664858;1:39664858;1:39668015;1:39668015;1:39668682;1:39668682;1:39669537;1:39669537;1:39671492;1:39671492;1:39672545;1:39672545;1:39674588;1:39674588;1:39675322;1:39675322;1:39678990;1:39678990;1:39678990;1:39679402;1:39679402;1:39681115;1:39681115;1:39682350;1:39682350;1:39683175;1:39683175;1:39683298;1:39683298;1:39686210;1:39686210;1:39688075;1:39688075;1:39688242;1:39688242;1:39688242;1:39688459;1:39688459;1:39688552;1:39688552;1:39688552;1:39694518;1:39694518;1:39695155;1:39695155;1:39696256;1:39696256;1:39698433;1:39698433;1:39698437;1:39698437;1:39698705;1:39698705;1:39699114;1:39699114;1:39699244;1:39699244;1:39700176;1:39700176;1:39700582;1:39700582;1:39703847;1:39703847;1:39703847;1:39703847;1:39705458;1:39705458;1:39708302;1:39708302;1:39708703;1:39708703;1:39710459;1:39710459;1:39711930;1:39711930;1:39711950;1:39711950;1:39713113;1:39713113;1:39713648;1:39713648;1:39713860;1:39713860;1:39714238;1:39714238;1:39716844;1:39716844;1:39716902;1:39716902;1:39717256;1:39717256;1:39719346;1:39719346;1:39719519;1:39719519;1:39719519;1:39719812;1:39719812;1:39722214;1:39722214;1:39722214;1:39723075;1:39723075;1:39726182;1:39726182;1:39728647;1:39728647;1:39729607;1:39729607;1:39730172;1:39730172;1:39731550;1:39731550;1:39731550;1:39733499;1:39733499;1:39733733;1:39733733;1:39736334;1:39736334;1:39736334;1:39736463;1:39736463;1:39738803;1:39738803;1:39741520;1:39741520;1:39742825;1:39742825;1:39742869;1:39742869;1:39744618;1:39744618;1:39745608;1:39745608;1:39748271;1:39748271;1:39748271;1:39748539;1:39748539;1:39748662;1:39748662;1:39748921;1:39748921;1:39756317;1:39756317;1:39756317;1:39757799;1:39757799;1:39758634;1:39758634;1:39758634;1:39758955;1:39758955;1:39758993;1:39758993;1:39762203;1:39762203;1:39762889;1:39762889;1:39763242;1:39763242;1:39766041;1:39766041;1:39766055;1:39766055;1:39766055;1:39766649;1:39766649;1:39769000;1:39769000;1:39769224;1:39769224;1:39770227;1:39770227;1:39770278;1:39770278;1:39770949;1:39770949;1:39772070;1:39772070;1:39772305;1:39772305;1:39772946;1:39772946;1:39777159;1:39777159;1:39779802;1:39779802;1:39780241;1:39780241;1:39784888;1:39784888;1:39791876;1:39791876;1:39791876;1:39792369;1:39792369;1:39797055;1:39797055;1:39797055;1:39801815;1:39801815;1:39803567;1:39803567;1:39807018;1:39807018;1:39807458;1:39807458;1:39809284;1:39809284;1:39811205;1:39811205;1:39812434;1:39812434;1:39812518;1:39812518;1:39814960;1:39814960;1:39814960;1:39815143;1:39815143;1:39815344;1:39815344;1:39816941;1:39816941;1:39818052;1:39818052;1:39819503;1:39819503;1:39820138;1:39820138;1:39820310;1:39820310;1:39820926;1:39820926;1:39820963;1:39820963;1:39821681;1:39821681;1:39821681;1:39821737;1:39821737;1:39823032;1:39823032;1:39824718;1:39824718;1:39825438;1:39825438;1:39826005;1:39826005;1:39826343;1:39826343;1:39830045;1:39830045;1:39831768;1:39831768;1:39832368;1:39832368;1:39832407;1:39832407;1:39833473;1:39833473;1:39833503;1:39833503;1:39833535;1:39833535;1:39833675;1:39833675;1:39834617;1:39834617;1:39834692;1:39834692;1:39835540;1:39835540;1:39835817;1:39835817;1:39835817;1:39837102;1:39837102;1:39837344;1:39837344;1:39837627;1:39837627;1:39840304;1:39840304;1:39840768;1:39840768;1:39842443;1:39842443;1:39842690;1:39842690;1:39843958;1:39843958;1:39846267;1:39846267;1:39846267;1:39846489;1:39846489;1:39846590;1:39846590;1:39848347;1:39848347;1:39852109;1:39852109;1:39852142;1:39852142;1:39855177;1:39855177;1:39857192;1:39857192;1:39858794;1:39858794;1:39858947;1:39858947;1:39859478;1:39859478;1:39859518;1:39859518;1:39859938;1:39859938;1:39859942;1:39859942;1:39859946;1:39859946;1:39863215;1:39863215;1:39867055;1:39867055;1:39868621;1:39868621;1:39868750;1:39868750;1:39868750;1:39869512;1:39869512;1:39869825;1:39869825;1:39870793;1:39870793;1:39874539;1:39874539;1:39879366;1:39879366;1:39880319;1:39880319;1:39880319;1:39881040;1:39881040;1:39881468;1:39881468;1:39883020;1:39883020;1:39884433;1:39884433;1:39885763;1:39885763;1:39886773;1:39886773;1:39889677;1:39889677;1:39892774;1:39892774;1:39893093;1:39893093;1:39895460;1:39895460;1:39895460;1:39896961;1:39896961;1:39902929;1:39902929;1:39903129;1:39903129;1:39904612;1:39904612;1:39905588;1:39905588;1:39905588;1:39905873;1:39905873;1:39906267;1:39906267;1:39908506;1:39908506;1:39908506;1:39908726;1:39908726;1:39909555;1:39911001;1:39911001;1:39911998;1:39911998;1:39913351;1:39913351;1:39913351;1:39914090;1:39914090;1:39915209;1:39915209;1:39915369;1:39915369;1:39921811;1:39921811;1:39922426;1:39922426;1:39922884;1:39922884;1:39923732;1:39923732;1:39924398;1:39924398;1:39928984;1:39928984;1:39929240;1:39929240;1:39934776;1:39934776;1:39936799;1:39936799;1:39937494;1:39937494;1:39937696;1:39937696;1:39938257;1:39938257;1:39940223;1:39940223;1:39940499;1:39940499;1:39942242;1:39942242;1:39942297;1:39942297;1:39944180;1:39944180;1:39944249;1:39944249;1:39944768;1:39944768;1:39945297;1:39945297;1:39948182;1:39948182;1:39948224;1:39948224;1:39948339;1:39948339;1:39948741;1:39948741;1:39950003;1:39950003;1:39950080;1:39950080;1:39950080;1:39950080;1:39953467;1:39953467;1:39954548;1:39954548;1:39957169;1:39957169;1:39957301;1:39957301;1:39958080;1:39958080;1:39959085;1:39959085;1:39964912;1:39964912;1:39964974;1:39964974;1:39967223;1:39967223;1:39967280;1:39967280;1:39967683;1:39967683;1:39969059;1:39969059;1:39970928;1:39970928;1:39975408;1:39976059;1:39976059;1:39981522;1:39981522;1:39981740;1:39981740;1:39982088;1:39982088;1:39983274;1:39988318;1:39988471;1:39989327;1:39989926;1:39989926;1:39991588;1:39991588;1:39991730;1:39992808;1:39992878;1:39992878;1:39994545;1:39995074;1:39995074;1:39996716;1:39998523;1:39998523;1:40001060;1:40001060;1:40002356;1:40002356;1:40003410;1:40003410;1:40005903;1:40005903;1:40006052;1:40007277;1:40007829;1:40009829;1:40010235;1:40010235;1:40010547;1:40011690;1:40011690;1:40012230;1:40012230;1:40012433;1:40012433;1:40015375;1:40015375;1:40018509;1:40018509;1:40018509;1:40019591;1:40019591;1:40020504;1:40020504;1:40021644;1:40022482;1:40022482;1:40022777;1:40022777;1:40022777;1:40023047;1:40023047;1:40023356;1:40023356;1:40025197;1:40025197;1:40028180;1:40028180;1:40028180;1:40032239;1:40032239;1:40032680;1:40033905;1:40033905;1:40035686;1:40035686;1:40035686;1:40035686;1:40035928;1:40035928;1:40036847;1:40036847;1:40036847;1:40037354;1:40037354;1:40037902;1:40037902;1:40037902;1:40038571;1:40038571;1:40038597;1:40038936;1:40038936;1:40039707;1:40039707;1:40041371;1:40041371;1:40041699;1:40041699;1:40043752;1:40043752;1:40043772;1:40043772;1:40044713;1:40044713;1:40045085;1:40045085;1:40045300;1:40045300;1:40045468;1:40045468;1:40046093;1:40046093;1:40046547;1:40046547;1:40046897;1:40046897;1:40047560;1:40047560;1:40048009;1:40048009;1:40049184;1:40049184;1:40049511;1:40049511;1:40050503;1:40050503;1:40050568;1:40050568;1:40052108;1:40052108;1:40052809;1:40052809;1:40052998;1:40052998;1:40053093;1:40053093;1:40053641;1:40053641;1:40054499;1:40054499;1:40056700;1:40056700;1:40057543;1:40057543;1:40058846;1:40058846;1:40059778;1:40059778;1:40060025;1:40060025;1:40060473;1:40060473;1:40064961;1:40064961;1:40064961;1:40064961;1:40065616;1:40065616;1:40065855;1:40065855;1:40075367;1:40075367;1:40075458;1:40075458;1:40075894;1:40075894;1:40076780;1:40076780;1:40077537;1:40077537;1:40079114;1:40079246;1:40079246;1:40081463;1:40083641;1:40083641;1:40084605;1:40084605;1:40086357;1:40086357;1:40087764;1:40087764;1:40088043;1:40088043;	rs72634501;rs72634501;rs72634502;rs72634502;rs147860177;rs147860177;rs112646560;rs112646560;rs72637903;rs72637903;rs112566467;rs112566467;rs113603865;rs113603865;rs114333084;rs114333084;rs141752713;rs141752713;rs2282231;rs2282231;rs2282231;rs72660086;rs72660086;rs2036465;rs2036465;rs67637163;rs67637163;rs11348708;rs11348708;rs4660165;rs4660165;rs4660165;rs4660416;rs4660416;rs6684217;rs6684217;rs112205225;rs112205225;rs7555609;rs7555609;rs1472662;rs1472662;rs4660443;rs4660443;rs4660443;rs10788925;rs10788925;rs967530;rs967530;rs34022052;rs34022052;rs67916282;rs67916282;rs2134472;rs2134472;rs370909075;rs370909075;rs7522362;rs7522362;rs56809193;rs56809193;rs12043260;rs12043260;rs11426752;rs11426752;rs4660475;rs4660475;rs590214;rs590214;rs66848709;rs66848709;rs6600289;rs6600289;rs6600289;rs3078353;rs3078353;rs67452844;rs67452844;rs67062906;rs67062906;rs6679564;rs6679564;rs34440965;rs34440965;rs67408364;rs67408364;rs113114354;rs113114354;rs11205695;rs11205695;rs11205696;rs11205696;rs67758468;rs67758468;rs6600290;rs6600290;rs10888682;rs10888682;rs10888683;rs10888683;rs11205698;rs11205698;rs6703800;rs6703800;rs12117785;rs12117785;rs66531516;rs66531516;rs661316;rs661316;rs11335031;rs11335031;rs6660622;rs6660622;rs10888688;rs10888688;rs10636583;rs10636583;rs1537817;rs1537817;rs1537817;rs1126313;rs1126313;rs16825887;rs16825887;rs16825887;rs7554301;rs7554301;rs2455648;rs2455648;rs112672438;rs112672438;rs1537818;rs1537818;rs112824904;rs112824904;rs35040858;rs35040858;rs16825921;rs16825921;rs397979930;rs397979930;rs373172371;rs373172371;rs11427661;rs11427661;rs7538300;rs7538300;rs2484133;rs2484133;rs57214150;rs57214150;rs138554801;rs138554801;rs12076577;rs12076577;rs11205739;rs11205739;rs578140018;rs578140018;rs3931300;rs3931300;rs16825939;rs16825939;rs16825939;rs16825942;rs16825942;rs539074566;rs539074566;rs34920225;rs34920225;rs12737392;rs12737392;rs12141885;rs12141885;rs67020650;rs67020650;rs72637904;rs72637904;rs72661925;rs72661925;rs12023553;rs12023553;rs17491275;rs17491275;rs16866216;rs16866216;rs72661927;rs72661927;rs4660543;rs4660543;rs4660543;rs4660546;rs4660546;rs397701690;rs397701690;rs3078383;rs3078383;rs6692769;rs6692769;rs72637905;rs72637905;rs112139327;rs112139327;rs2036463;rs2036463;rs2036464;rs2036464;rs2036464;rs4660550;rs4660550;rs905381;rs905381;rs905381;rs111701080;rs111701080;rs10788933;rs10788933;rs376329427;rs376329427;rs75144690;rs75144690;rs80093081;rs80093081;rs56339706;rs56339706;rs11205802;rs11205802;rs10888715;rs10888715;rs113954314;rs113954314;rs6692918;rs6692918;rs16837533;rs16837533;rs16837533;rs16837533;rs950805;rs950805;rs72637906;rs72637906;rs67886352;rs67886352;rs60323161;rs60323161;rs66727439;rs66727439;rs67966942;rs67966942;rs7553009;rs7553009;rs111254532;rs111254532;rs16826000;rs16826000;rs11205823;rs11205823;rs144209197;rs144209197;rs16826009;rs16826009;rs10493087;rs10493087;rs11205828;rs11205828;rs16826012;rs16826012;rs16826012;rs66880209;rs66880209;rs4660208;rs4660208;rs4660208;rs2265408;rs2265408;rs2246257;rs2246257;rs72661940;rs72661940;rs1974240;rs1974240;rs1889830;rs1889830;rs4660214;rs4660214;rs4660214;rs6699928;rs6699928;rs11205839;rs11205839;rs4660603;rs4660603;rs4660603;rs397747307;rs397747307;rs561821846;rs561821846;rs7414381;rs7414381;rs145539706;rs145539706;rs3116387;rs3116387;rs1537815;rs1537815;rs1984142;rs1984142;rs3818806;rs3818806;rs3818806;rs2484751;rs2484751;rs41270799;rs41270799;rs2275188;rs2275188;rs1984143;rs1984143;rs1984143;rs16826036;rs16826036;rs16826038;rs16826038;rs16826038;rs2484749;rs2484749;rs6688708;rs6688708;rs111797516;rs111797516;rs61782157;rs61782157;rs2275187;rs2275187;rs41270803;rs41270803;rs2275186;rs2275186;rs2275186;rs12025847;rs12025847;rs61783376;rs61783376;rs376825420;rs376825420;rs4660636;rs4660636;rs4660637;rs4660637;rs149888723;rs149888723;rs11205884;rs11205884;rs11205885;rs11205885;rs112097056;rs112097056;rs61783378;rs61783378;rs3116398;rs3116398;rs3121902;rs3121902;rs72661956;rs72661956;rs16826068;rs16826068;rs16826068;rs111745074;rs111745074;rs16826069;rs16826069;rs16826069;rs41270807;rs41270807;rs3121889;rs3121889;rs61783383;rs61783383;rs4660669;rs4660669;rs6704246;rs6704246;rs111623477;rs111623477;rs2490943;rs2490943;rs16826087;rs16826087;rs3754346;rs3754346;rs3754346;rs16826093;rs16826093;rs41270811;rs41270811;rs61779274;rs61779274;rs17264671;rs17264671;rs4660690;rs4660690;rs593667;rs593667;rs61779275;rs61779275;rs597311;rs597311;rs597708;rs597708;rs636083;rs636083;rs636083;rs636156;rs636156;rs147223845;rs147223845;rs2256614;rs2256614;rs61779276;rs61779276;rs596062;rs596062;rs149306191;rs149306191;rs35455035;rs35455035;rs72661961;rs72661961;rs10718160;rs10718160;rs598415;rs598415;rs613511;rs613511;rs629093;rs629093;rs61779277;rs61779277;rs3832005;rs3832005;rs61779278;rs61779278;rs596991;rs596991;rs582883;rs582883;rs2296172;rs2296172;rs2296172;rs61779279;rs61779279;rs2490945;rs2490945;rs2490946;rs2490946;rs61779282;rs61779282;rs61779283;rs61779283;rs621807;rs621807;rs76111861;rs76111861;rs663449;rs663449;rs1180383;rs1180383;rs1180383;rs1184716;rs1184716;rs72661965;rs72661965;rs6668369;rs6668369;rs10707907;rs10707907;rs635943;rs635943;rs61779284;rs61779284;rs3768299;rs3768299;rs586057;rs586057;rs624971;rs624971;rs11329754;rs11329754;rs10652572;rs10652572;rs200051078;rs200051078;rs200922247;rs200922247;rs72661971;rs72661971;rs4660732;rs4660732;rs61779285;rs61779285;rs144613686;rs144613686;rs112371771;rs112371771;rs112371771;rs67565123;rs67565123;rs111411108;rs111411108;rs3768301;rs3768301;rs113214136;rs113214136;rs604316;rs604316;rs3768302;rs3768302;rs3768302;rs1180375;rs1180375;rs17343193;rs17343193;rs144172969;rs144172969;rs1180376;rs1180376;rs61779300;rs61779300;rs1617212;rs1617212;rs663892;rs663892;rs1180384;rs1180384;rs625384;rs625384;rs683135;rs683135;rs683135;rs144853034;rs144853034;rs36121387;rs36121387;rs596705;rs596705;rs1180372;rs1180372;rs2018212;rs2018212;rs2018212;rs4660751;rs4660751;rs3835695;rs3835695;rs587404;rs587404;rs587404;rs588326;rs588326;rs72661980;rs1775656;rs1775656;rs34861991;rs34861991;rs2296173;rs2296173;rs2296173;rs3118014;rs3118014;rs1985076;rs1985076;rs568905981;rs568905981;rs61779305;rs61779305;rs61779306;rs61779306;rs599892;rs599892;rs41270821;rs41270821;rs2296175;rs2296175;rs7540050;rs7540050;rs7554206;rs7554206;rs6698791;rs6698791;rs140319897;rs140319897;rs398073895;rs398073895;rs10888788;rs10888788;rs61779308;rs61779308;rs4617393;rs4617393;rs61779309;rs61779309;rs371894931;rs371894931;rs61779310;rs61779310;rs6665948;rs6665948;rs61779313;rs61779313;rs722357;rs722357;rs2275767;rs2275767;rs139228213;rs139228213;rs12138051;rs12138051;rs61779314;rs61779314;rs6691194;rs6691194;rs11366304;rs11366304;rs1775654;rs1775654;rs1775654;rs1775654;rs61779328;rs61779328;rs375963061;rs375963061;rs7533743;rs7533743;rs7555699;rs7555699;rs10888798;rs10888798;rs1809697;rs1809697;rs60069508;rs60069508;rs11206189;rs11206189;rs61779330;rs61779330;rs72662001;rs72662001;rs12402990;rs12402990;rs72663503;rs72663503;rs61779331;rs61779331;rs879037;rs201468966;rs201468966;rs200818147;rs200818147;rs372271083;rs372271083;rs61779333;rs61779333;rs139622852;rs139401553;rs2473617;rs1727098;rs710913;rs710913;rs3738676;rs3738676;rs34366175;rs1180341;rs1180342;rs1180342;rs755247;rs755249;rs755249;rs1180347;rs4660823;rs4660823;rs12035330;rs12035330;rs111564351;rs111564351;rs72663520;rs72663520;rs72663521;rs72663521;rs1180349;rs1180351;rs1180352;rs1180329;rs61779359;rs61779359;rs35325373;rs41270829;rs41270829;rs61781362;rs61781362;rs61781363;rs61781363;rs11376960;rs11376960;rs4660808;rs4660808;rs4660808;rs61781364;rs61781364;rs1180333;rs1180333;rs1180334;rs76207570;rs76207570;rs17264866;rs17264866;rs17264866;rs72637908;rs72637908;rs72663529;rs72663529;rs138909742;rs138909742;rs4660293;rs4660293;rs4660293;rs3768320;rs3768320;rs35460342;rs58302493;rs58302493;rs17513135;rs17513135;rs17513135;rs17513135;rs3768321;rs3768321;rs2293476;rs2293476;rs2293476;rs41264487;rs41264487;rs2242500;rs2242500;rs2242500;rs2068663;rs2068663;rs2068473;rs16826349;rs16826349;rs12028034;rs12028034;rs398073897;rs398073897;rs201925786;rs201925786;rs61781368;rs61781368;rs12064914;rs12064914;rs7520271;rs7520271;rs56009454;rs56009454;rs61781370;rs61781370;rs12740105;rs12740105;rs111768751;rs111768751;rs397737967;rs397737967;rs12037073;rs12037073;rs397828120;rs397828120;rs11206374;rs11206374;rs11206378;rs11206378;rs4660846;rs4660846;rs7539261;rs7539261;rs7539279;rs7539279;rs61781371;rs61781371;rs9729677;rs9729677;rs11206387;rs11206387;rs61781373;rs61781373;rs2695324;rs2695324;rs11206390;rs11206390;rs2695319;rs2695319;rs113825410;rs113825410;rs372428506;rs372428506;rs2746056;rs2746056;rs76841360;rs76841360;rs4660303;rs4660303;rs12037222;rs12037222;rs12037222;rs12037222;rs74504886;rs74504886;rs149794918;rs149794918;rs11206430;rs11206430;rs61781377;rs61781377;rs61781390;rs61781390;rs28788506;rs28788506;rs61781391;rs61781391;rs4660311;rs4660877;rs4660877;rs1180321;rs61781392;rs61781392;rs72663563;rs72663563;rs61232586;rs61232586;rs61781393;rs61781393;rs17343290;rs17343290;	HDL_C;triglyc;HDL_C;triglyc;HDL_C;triglyc;HDL_C;triglyc;HDL_C;triglyc;HDL_C;triglyc;HDL_C;triglyc;HDL_C;triglyc;HDL_C;triglyc;HDL;HDL_C;triglyc;HDL_C;triglyc;HDL_C;triglyc;HDL_C;triglyc;HDL_C;triglyc;HDL;HDL_C;triglyc;HDL_C;triglyc;HDL_C;triglyc;HDL_C;triglyc;HDL_C;triglyc;HDL_C;triglyc;HDL;HDL_C;triglyc;HDL_C;triglyc;HDL_C;triglyc;HDL_C;triglyc;HDL_C;triglyc;HDL_C;triglyc;HDL_C;triglyc;HDL_C;triglyc;HDL_C;triglyc;HDL_C;triglyc;HDL_C;triglyc;HDL_C;triglyc;HDL_C;triglyc;HDL_C;triglyc;HDL;HDL_C;triglyc;HDL_C;triglyc;HDL_C;triglyc;HDL_C;triglyc;HDL_C;triglyc;HDL_C;triglyc;HDL_C;triglyc;HDL_C;triglyc;HDL_C;triglyc;HDL_C;triglyc;HDL_C;triglyc;HDL_C;triglyc;HDL_C;triglyc;HDL_C;triglyc;HDL_C;triglyc;HDL_C;triglyc;HDL_C;triglyc;HDL_C;triglyc;HDL_C;triglyc;HDL_C;triglyc;HDL_C;triglyc;HDL_C;triglyc;HDL_C;triglyc;HDL;HDL_C;triglyc;HDL_C;triglyc;HDL;HDL_C;triglyc;HDL_C;triglyc;HDL_C;triglyc;HDL_C;triglyc;HDL_C;triglyc;HDL_C;triglyc;HDL_C;triglyc;HDL_C;triglyc;HDL_C;triglyc;HDL_C;triglyc;HDL_C;triglyc;HDL_C;triglyc;HDL_C;triglyc;HDL_C;triglyc;HDL_C;triglyc;HDL_C;triglyc;HDL_C;triglyc;HDL_C;triglyc;HDL_C;triglyc;HDL;HDL_C;triglyc;HDL_C;triglyc;HDL_C;triglyc;HDL_C;triglyc;HDL_C;triglyc;HDL_C;triglyc;HDL_C;triglyc;HDL_C;triglyc;HDL_C;triglyc;HDL_C;triglyc;HDL_C;triglyc;HDL_C;triglyc;HDL_C;triglyc;HDL;HDL_C;triglyc;HDL_C;triglyc;HDL_C;triglyc;HDL_C;triglyc;HDL_C;triglyc;HDL_C;triglyc;HDL_C;triglyc;HDL_C;triglyc;HDL;HDL_C;triglyc;HDL_C;triglyc;HDL;HDL_C;triglyc;HDL_C;triglyc;HDL_C;triglyc;HDL_C;triglyc;HDL_C;triglyc;HDL_C;triglyc;HDL_C;triglyc;HDL_C;triglyc;HDL_C;triglyc;HDL_C;triglyc;HDL_C;triglyc;HDL;HDL_C;TG;triglyc;HDL_C;triglyc;HDL_C;triglyc;HDL_C;triglyc;HDL_C;triglyc;HDL_C;triglyc;HDL_C;triglyc;HDL_C;triglyc;HDL_C;triglyc;HDL_C;triglyc;HDL_C;triglyc;HDL_C;triglyc;HDL_C;triglyc;HDL_C;triglyc;HDL_C;triglyc;HDL;HDL_C;triglyc;HDL_C;triglyc;HDL;HDL_C;triglyc;HDL_C;triglyc;HDL_C;triglyc;HDL_C;triglyc;HDL_C;triglyc;HDL_C;triglyc;HDL;HDL_C;triglyc;HDL_C;triglyc;HDL_C;triglyc;HDL;HDL_C;triglyc;HDL_C;triglyc;HDL_C;triglyc;HDL_C;triglyc;HDL_C;triglyc;HDL_C;triglyc;HDL_C;triglyc;HDL_C;triglyc;HDL;HDL_C;triglyc;HDL_C;triglyc;HDL_C;triglyc;HDL_C;triglyc;HDL;HDL_C;triglyc;HDL_C;triglyc;HDL;HDL_C;triglyc;HDL_C;triglyc;HDL_C;triglyc;HDL_C;triglyc;HDL_C;triglyc;HDL_C;triglyc;HDL_C;triglyc;HDL;HDL_C;triglyc;HDL_C;triglyc;HDL_C;triglyc;HDL_C;triglyc;HDL_C;triglyc;HDL_C;triglyc;HDL_C;triglyc;HDL_C;triglyc;HDL_C;triglyc;HDL_C;triglyc;HDL_C;triglyc;HDL_C;triglyc;HDL_C;triglyc;HDL_C;triglyc;HDL;HDL_C;triglyc;HDL_C;triglyc;HDL;HDL_C;triglyc;HDL_C;triglyc;HDL_C;triglyc;HDL_C;triglyc;HDL_C;triglyc;HDL_C;triglyc;HDL_C;triglyc;HDL_C;triglyc;HDL_C;triglyc;HDL;HDL_C;triglyc;HDL_C;triglyc;HDL_C;triglyc;HDL_C;triglyc;HDL_C;triglyc;HDL_C;triglyc;HDL_C;triglyc;HDL_C;triglyc;HDL_C;triglyc;HDL_C;triglyc;HDL;HDL_C;triglyc;HDL_C;triglyc;HDL_C;triglyc;HDL_C;triglyc;HDL_C;triglyc;HDL_C;triglyc;HDL_C;triglyc;HDL_C;triglyc;HDL_C;triglyc;HDL_C;triglyc;HDL_C;triglyc;HDL_C;triglyc;HDL_C;triglyc;HDL_C;triglyc;HDL_C;triglyc;HDL_C;triglyc;HDL_C;triglyc;HDL_C;triglyc;HDL;HDL_C;triglyc;HDL_C;triglyc;HDL_C;triglyc;HDL_C;triglyc;HDL_C;triglyc;HDL_C;triglyc;HDL_C;triglyc;HDL_C;triglyc;HDL_C;triglyc;HDL;HDL_C;triglyc;HDL_C;triglyc;HDL_C;triglyc;HDL_C;triglyc;HDL_C;triglyc;HDL_C;triglyc;HDL_C;triglyc;HDL_C;triglyc;HDL_C;triglyc;HDL_C;triglyc;HDL_C;triglyc;HDL_C;triglyc;HDL_C;triglyc;HDL_C;triglyc;HDL_C;triglyc;HDL_C;triglyc;HDL_C;triglyc;HDL_C;triglyc;HDL_C;HDL_C;triglyc;HDL_C;triglyc;HDL_C;triglyc;HDL_C;triglyc;HDL_C;triglyc;HDL_C;triglyc;HDL;HDL_C;triglyc;HDL_C;triglyc;HDL_C;triglyc;HDL_C;triglyc;HDL_C;triglyc;HDL_C;triglyc;HDL_C;triglyc;HDL_C;triglyc;HDL_C;triglyc;HDL_C;triglyc;HDL;HDL_C;triglyc;HDL_C;triglyc;HDL_C;triglyc;HDL_C;triglyc;HDL_C;triglyc;HDL;HDL_C;triglyc;HDL_C;triglyc;HDL_C;triglyc;HDL;HDL_C;triglyc;HDL_C;triglyc;HDL_C;HDL_C;triglyc;HDL_C;triglyc;HDL;HDL_C;triglyc;HDL_C;triglyc;HDL_C;triglyc;HDL_C;triglyc;HDL_C;triglyc;HDL_C;triglyc;HDL_C;triglyc;HDL_C;triglyc;HDL_C;triglyc;HDL_C;triglyc;HDL_C;triglyc;HDL_C;triglyc;HDL_C;triglyc;HDL_C;triglyc;HDL_C;triglyc;HDL_C;triglyc;HDL_C;triglyc;HDL_C;triglyc;HDL_C;triglyc;HDL_C;triglyc;HDL_C;triglyc;HDL_C;triglyc;HDL_C;triglyc;HDL_C;triglyc;HDL_C;triglyc;HDL_C;triglyc;HDL_C;triglyc;HDL_C;triglyc;HDL_C;triglyc;HDL;HDL_C;TG;triglyc;HDL_C;triglyc;HDL_C;triglyc;HDL_C;triglyc;HDL_C;triglyc;HDL_C;triglyc;HDL_C;triglyc;HDL_C;triglyc;HDL_C;triglyc;HDL_C;triglyc;HDL_C;triglyc;HDL_C;triglyc;HDL_C;triglyc;HDL_C;triglyc;HDL_C;HDL_C;triglyc;HDL_C;triglyc;HDL_C;triglyc;HDL_C;triglyc;HDL_C;HDL_C;HDL_C;HDL_C;HDL_C;triglyc;HDL_C;triglyc;HDL_C;HDL_C;HDL_C;triglyc;HDL_C;HDL_C;triglyc;HDL_C;HDL_C;triglyc;HDL_C;triglyc;HDL_C;triglyc;HDL_C;triglyc;HDL_C;triglyc;HDL_C;HDL_C;HDL_C;HDL_C;HDL_C;triglyc;HDL_C;HDL_C;triglyc;HDL_C;triglyc;HDL_C;triglyc;HDL_C;triglyc;HDL;HDL_C;triglyc;HDL_C;triglyc;HDL_C;triglyc;HDL_C;HDL_C;triglyc;HDL;HDL_C;triglyc;HDL_C;triglyc;HDL_C;triglyc;HDL_C;triglyc;HDL;HDL_C;triglyc;HDL_C;triglyc;HDL_C;HDL_C;triglyc;HDL;HDL_C;TG;triglyc;HDL_C;triglyc;HDL;HDL_C;triglyc;HDL_C;triglyc;HDL;HDL_C;triglyc;HDL_C;triglyc;HDL_C;HDL_C;triglyc;HDL_C;triglyc;HDL_C;triglyc;HDL_C;triglyc;HDL_C;triglyc;HDL_C;triglyc;HDL_C;triglyc;HDL_C;triglyc;HDL_C;triglyc;HDL_C;triglyc;HDL_C;triglyc;HDL_C;triglyc;HDL_C;triglyc;HDL_C;triglyc;HDL_C;triglyc;HDL_C;triglyc;HDL_C;triglyc;HDL_C;triglyc;HDL_C;triglyc;HDL_C;triglyc;HDL_C;triglyc;HDL_C;triglyc;HDL_C;triglyc;HDL_C;triglyc;HDL_C;triglyc;HDL_C;triglyc;HDL_C;triglyc;HDL_C;triglyc;HDL_C;triglyc;HDL_C;triglyc;HDL_C;triglyc;HDL;HDL_C;TG;triglyc;HDL_C;triglyc;HDL_C;triglyc;HDL_C;triglyc;HDL_C;triglyc;HDL_C;triglyc;HDL_C;triglyc;HDL_C;triglyc;HDL_C;HDL_C;triglyc;HDL_C;HDL_C;triglyc;HDL_C;triglyc;HDL_C;triglyc;HDL_C;triglyc;HDL_C;triglyc;	UKBB;UKBB;UKBB;UKBB;UKBB;UKBB;UKBB;UKBB;UKBB;UKBB;UKBB;UKBB;UKBB;UKBB;UKBB;UKBB;UKBB;UKBB;Willer_et_al_2013;UKBB;UKBB;UKBB;UKBB;UKBB;UKBB;UKBB;UKBB;UKBB;UKBB;Willer_et_al_2013;UKBB;UKBB;UKBB;UKBB;UKBB;UKBB;UKBB;UKBB;UKBB;UKBB;UKBB;UKBB;Willer_et_al_2013;UKBB;UKBB;UKBB;UKBB;UKBB;UKBB;UKBB;UKBB;UKBB;UKBB;UKBB;UKBB;UKBB;UKBB;UKBB;UKBB;UKBB;UKBB;UKBB;UKBB;UKBB;UKBB;UKBB;UKBB;UKBB;UKBB;UKBB;UKBB;Willer_et_al_2013;UKBB;UKBB;UKBB;UKBB;UKBB;UKBB;UKBB;UKBB;UKBB;UKBB;UKBB;UKBB;UKBB;UKBB;UKBB;UKBB;UKBB;UKBB;UKBB;UKBB;UKBB;UKBB;UKBB;UKBB;UKBB;UKBB;UKBB;UKBB;UKBB;UKBB;UKBB;UKBB;UKBB;UKBB;UKBB;UKBB;UKBB;UKBB;UKBB;UKBB;UKBB;UKBB;UKBB;UKBB;UKBB;UKBB;Willer_et_al_2013;UKBB;UKBB;UKBB;UKBB;Willer_et_al_2013;UKBB;UKBB;UKBB;UKBB;UKBB;UKBB;UKBB;UKBB;UKBB;UKBB;UKBB;UKBB;UKBB;UKBB;UKBB;UKBB;UKBB;UKBB;UKBB;UKBB;UKBB;UKBB;UKBB;UKBB;UKBB;UKBB;UKBB;UKBB;UKBB;UKBB;UKBB;UKBB;UKBB;UKBB;UKBB;UKBB;UKBB;UKBB;Willer_et_al_2013;UKBB;UKBB;UKBB;UKBB;UKBB;UKBB;UKBB;UKBB;UKBB;UKBB;UKBB;UKBB;UKBB;UKBB;UKBB;UKBB;UKBB;UKBB;UKBB;UKBB;UKBB;UKBB;UKBB;UKBB;UKBB;UKBB;Willer_et_al_2013;UKBB;UKBB;UKBB;UKBB;UKBB;UKBB;UKBB;UKBB;UKBB;UKBB;UKBB;UKBB;UKBB;UKBB;UKBB;UKBB;Willer_et_al_2013;UKBB;UKBB;UKBB;UKBB;Willer_et_al_2013;UKBB;UKBB;UKBB;UKBB;UKBB;UKBB;UKBB;UKBB;UKBB;UKBB;UKBB;UKBB;UKBB;UKBB;UKBB;UKBB;UKBB;UKBB;UKBB;UKBB;UKBB;UKBB;Willer_et_al_2013;UKBB;Willer_et_al_2013;UKBB;UKBB;UKBB;UKBB;UKBB;UKBB;UKBB;UKBB;UKBB;UKBB;UKBB;UKBB;UKBB;UKBB;UKBB;UKBB;UKBB;UKBB;UKBB;UKBB;UKBB;UKBB;UKBB;UKBB;UKBB;UKBB;UKBB;UKBB;UKBB;Willer_et_al_2013;UKBB;UKBB;UKBB;UKBB;Willer_et_al_2013;UKBB;UKBB;UKBB;UKBB;UKBB;UKBB;UKBB;UKBB;UKBB;UKBB;UKBB;UKBB;Willer_et_al_2013;UKBB;UKBB;UKBB;UKBB;UKBB;UKBB;Willer_et_al_2013;UKBB;UKBB;UKBB;UKBB;UKBB;UKBB;UKBB;UKBB;UKBB;UKBB;UKBB;UKBB;UKBB;UKBB;UKBB;UKBB;Willer_et_al_2013;UKBB;UKBB;UKBB;UKBB;UKBB;UKBB;UKBB;UKBB;Willer_et_al_2013;UKBB;UKBB;UKBB;UKBB;Willer_et_al_2013;UKBB;UKBB;UKBB;UKBB;UKBB;UKBB;UKBB;UKBB;UKBB;UKBB;UKBB;UKBB;UKBB;UKBB;Willer_et_al_2013;UKBB;UKBB;UKBB;UKBB;UKBB;UKBB;UKBB;UKBB;UKBB;UKBB;UKBB;UKBB;UKBB;UKBB;UKBB;UKBB;UKBB;UKBB;UKBB;UKBB;UKBB;UKBB;UKBB;UKBB;UKBB;UKBB;UKBB;UKBB;Willer_et_al_2013;UKBB;UKBB;UKBB;UKBB;Willer_et_al_2013;UKBB;UKBB;UKBB;UKBB;UKBB;UKBB;UKBB;UKBB;UKBB;UKBB;UKBB;UKBB;UKBB;UKBB;UKBB;UKBB;UKBB;UKBB;Willer_et_al_2013;UKBB;UKBB;UKBB;UKBB;UKBB;UKBB;UKBB;UKBB;UKBB;UKBB;UKBB;UKBB;UKBB;UKBB;UKBB;UKBB;UKBB;UKBB;UKBB;UKBB;Willer_et_al_2013;UKBB;UKBB;UKBB;UKBB;UKBB;UKBB;UKBB;UKBB;UKBB;UKBB;UKBB;UKBB;UKBB;UKBB;UKBB;UKBB;UKBB;UKBB;UKBB;UKBB;UKBB;UKBB;UKBB;UKBB;UKBB;UKBB;UKBB;UKBB;UKBB;UKBB;UKBB;UKBB;UKBB;UKBB;UKBB;UKBB;Willer_et_al_2013;UKBB;UKBB;UKBB;UKBB;UKBB;UKBB;UKBB;UKBB;UKBB;UKBB;UKBB;UKBB;UKBB;UKBB;UKBB;UKBB;UKBB_cli	1:39801815	rs41270807	39537738;39570256;39801815;39801815;39801815;39662602;39801815;39550621;39550621;39662602;40089425;39880892;39880892;40089425;	rs72663520;rs3768321;rs41270807;rs41270807;rs41270807;rs115236337;rs41270807;rs7546735;rs7546735;rs115236337;rs116401702;rs77157953;rs77157953;rs116401702;	Triglycerides;HDL_cholesterol;HDL_cholesterol;Apolipoprotein_A;Albumin;HDL_cholesterol;Triglycerides;HDL_cholesterol;Apolipoprotein_A;Apolipoprotein_A;HDL_cholesterol;Apolipoprotein_A;HDL_cholesterol;Apolipoprotein_A;	Klarin_et_al.;Klarin_et_al.;Sinnott-Armstrong_et_al.;Sinnott-Armstrong_et_al.;Sinnott-Armstrong_et_al.;Sinnott-Armstrong_et_al.;Sinnott-Armstrong_et_al.;Sinnott-Armstrong_et_al.;Sinnott-Armstrong_et_al.;Sinnott-Armstrong_et_al.;Sinnott-Armstrong_et_al.;Sinnott-Armstrong_et_al.;Sinnott-Armstrong_et_al.;Sinnott-Armstrong_et_al.;
1_8	1	39051488	40927975	M-HDL-TG_percent	39842443	1:39842443:A:G	rs621807	a	g	0.2501	0.0287682	0.00465047	6.168e-10	9.21	32	0.8995	No	KIAA0754	MACF1	In LD block with missense variant	23	ApoA1;ApoBbyApoA1;HDL2-C;HDL-C;HDL-D;L-HDL-C;L-HDL-CE;L-HDL-FC;L-HDL-L;L-HDL-P;L-HDL-PL;M-HDL-C;M-HDL-CE;M-HDL-CE_percent;M-HDL-C_percent;M-HDL-FC;M-HDL-FC_percent;M-HDL-L;M-HDL-P;M-HDL-TG_percent;S-HDL-TG_percent;TGbyPG;XL-HDL-PL;	2	region_1_8_locus_1	intron_variant	NA	NA	NA	E4_DM2_STRICT (p=4.29447e-08);	Red cell distribution width (Astle W 2016); Basal metabolic rate (Neale B 2017); Impedance of leg left (Neale B 2017); Impedance of leg right (Neale B 2017); Leg fat-free mass left (Neale B 2017); Leg fat-free mass right (Neale B 2017); Leg predicted mass left (Neale B 2017); Leg predicted mass right (Neale B 2017); Trunk fat-free mass (Neale B 2017); Trunk predicted mass (Neale B 2017); Weight (Neale B 2017); Whole body fat-free mass (Neale B 2017); Whole body water mass (Neale B 2017);	NA	NA	NA	1:39551488;1:39551488;1:39552963;1:39552963;1:39554034;1:39554034;1:39560250;1:39560250;1:39561884;1:39561884;1:39562627;1:39562627;1:39564930;1:39564930;1:39566587;1:39566587;1:39566766;1:39566766;1:39569571;1:39569571;1:39569571;1:39571992;1:39571992;1:39575982;1:39575982;1:39576621;1:39576621;1:39578352;1:39578352;1:39578532;1:39578532;1:39578532;1:39578986;1:39578986;1:39587278;1:39587278;1:39587388;1:39587388;1:39588967;1:39588967;1:39590409;1:39590409;1:39591779;1:39591779;1:39591779;1:39594102;1:39594102;1:39596137;1:39596137;1:39599879;1:39599879;1:39602755;1:39602755;1:39603214;1:39603214;1:39604099;1:39604099;1:39605091;1:39605091;1:39609298;1:39609298;1:39609784;1:39609784;1:39611191;1:39611191;1:39612240;1:39612240;1:39612493;1:39612493;1:39612557;1:39612557;1:39613812;1:39613812;1:39613812;1:39615407;1:39615407;1:39616282;1:39616282;1:39616690;1:39616690;1:39617080;1:39617080;1:39618529;1:39618529;1:39618556;1:39618556;1:39620393;1:39620393;1:39620957;1:39620957;1:39621552;1:39621552;1:39622588;1:39622588;1:39622823;1:39622823;1:39623307;1:39623307;1:39623669;1:39623669;1:39624380;1:39624380;1:39626642;1:39626642;1:39628411;1:39628411;1:39629062;1:39629062;1:39631297;1:39631297;1:39635445;1:39635445;1:39636901;1:39636901;1:39637305;1:39637305;1:39639023;1:39639023;1:39639653;1:39639653;1:39639653;1:39639744;1:39639744;1:39643382;1:39643382;1:39643382;1:39643464;1:39643464;1:39643712;1:39643712;1:39646787;1:39646787;1:39647038;1:39647038;1:39647620;1:39647620;1:39648080;1:39648080;1:39649198;1:39649198;1:39650963;1:39650963;1:39651842;1:39651842;1:39652658;1:39652658;1:39652764;1:39652764;1:39653994;1:39653994;1:39654372;1:39654372;1:39656072;1:39656072;1:39656073;1:39656073;1:39656401;1:39656401;1:39660013;1:39660013;1:39660847;1:39660847;1:39662508;1:39662508;1:39662508;1:39662618;1:39662618;1:39664328;1:39664328;1:39664485;1:39664485;1:39664682;1:39664682;1:39664858;1:39664858;1:39668015;1:39668015;1:39668682;1:39668682;1:39669537;1:39669537;1:39671492;1:39671492;1:39672545;1:39672545;1:39674588;1:39674588;1:39675322;1:39675322;1:39678990;1:39678990;1:39678990;1:39679402;1:39679402;1:39681115;1:39681115;1:39682350;1:39682350;1:39683175;1:39683175;1:39683298;1:39683298;1:39686210;1:39686210;1:39688075;1:39688075;1:39688242;1:39688242;1:39688242;1:39688459;1:39688459;1:39688552;1:39688552;1:39688552;1:39694518;1:39694518;1:39695155;1:39695155;1:39696256;1:39696256;1:39698433;1:39698433;1:39698437;1:39698437;1:39698705;1:39698705;1:39699114;1:39699114;1:39699244;1:39699244;1:39700176;1:39700176;1:39700582;1:39700582;1:39703847;1:39703847;1:39703847;1:39703847;1:39705458;1:39705458;1:39708302;1:39708302;1:39708703;1:39708703;1:39710459;1:39710459;1:39711930;1:39711930;1:39711950;1:39711950;1:39713113;1:39713113;1:39713648;1:39713648;1:39713860;1:39713860;1:39714238;1:39714238;1:39716844;1:39716844;1:39716902;1:39716902;1:39717256;1:39717256;1:39719346;1:39719346;1:39719519;1:39719519;1:39719519;1:39719812;1:39719812;1:39722214;1:39722214;1:39722214;1:39723075;1:39723075;1:39726182;1:39726182;1:39728647;1:39728647;1:39729607;1:39729607;1:39730172;1:39730172;1:39731550;1:39731550;1:39731550;1:39733499;1:39733499;1:39733733;1:39733733;1:39736334;1:39736334;1:39736334;1:39736463;1:39736463;1:39738803;1:39738803;1:39741520;1:39741520;1:39742825;1:39742825;1:39742869;1:39742869;1:39744618;1:39744618;1:39745608;1:39745608;1:39748271;1:39748271;1:39748271;1:39748539;1:39748539;1:39748662;1:39748662;1:39748921;1:39748921;1:39756317;1:39756317;1:39756317;1:39757799;1:39757799;1:39758634;1:39758634;1:39758634;1:39758955;1:39758955;1:39758993;1:39758993;1:39762203;1:39762203;1:39762889;1:39762889;1:39763242;1:39763242;1:39766041;1:39766041;1:39766055;1:39766055;1:39766055;1:39766649;1:39766649;1:39769000;1:39769000;1:39769224;1:39769224;1:39770227;1:39770227;1:39770278;1:39770278;1:39770949;1:39770949;1:39772070;1:39772070;1:39772305;1:39772305;1:39772946;1:39772946;1:39777159;1:39777159;1:39779802;1:39779802;1:39780241;1:39780241;1:39784888;1:39784888;1:39791876;1:39791876;1:39791876;1:39792369;1:39792369;1:39797055;1:39797055;1:39797055;1:39801815;1:39801815;1:39803567;1:39803567;1:39807018;1:39807018;1:39807458;1:39807458;1:39809284;1:39809284;1:39811205;1:39811205;1:39812434;1:39812434;1:39812518;1:39812518;1:39814960;1:39814960;1:39814960;1:39815143;1:39815143;1:39815344;1:39815344;1:39816941;1:39816941;1:39818052;1:39818052;1:39819503;1:39819503;1:39820138;1:39820138;1:39820310;1:39820310;1:39820926;1:39820926;1:39820963;1:39820963;1:39821681;1:39821681;1:39821681;1:39821737;1:39821737;1:39823032;1:39823032;1:39824718;1:39824718;1:39825438;1:39825438;1:39826005;1:39826005;1:39826343;1:39826343;1:39830045;1:39830045;1:39831768;1:39831768;1:39832368;1:39832368;1:39832407;1:39832407;1:39833473;1:39833473;1:39833503;1:39833503;1:39833535;1:39833535;1:39833675;1:39833675;1:39834617;1:39834617;1:39834692;1:39834692;1:39835540;1:39835540;1:39835817;1:39835817;1:39835817;1:39837102;1:39837102;1:39837344;1:39837344;1:39837627;1:39837627;1:39840304;1:39840304;1:39840768;1:39840768;1:39842443;1:39842443;1:39842690;1:39842690;1:39843958;1:39843958;1:39846267;1:39846267;1:39846267;1:39846489;1:39846489;1:39846590;1:39846590;1:39848347;1:39848347;1:39852109;1:39852109;1:39852142;1:39852142;1:39855177;1:39855177;1:39857192;1:39857192;1:39858794;1:39858794;1:39858947;1:39858947;1:39859478;1:39859478;1:39859518;1:39859518;1:39859938;1:39859938;1:39859942;1:39859942;1:39859946;1:39859946;1:39863215;1:39863215;1:39867055;1:39867055;1:39868621;1:39868621;1:39868750;1:39868750;1:39868750;1:39869512;1:39869512;1:39869825;1:39869825;1:39870793;1:39870793;1:39874539;1:39874539;1:39879366;1:39879366;1:39880319;1:39880319;1:39880319;1:39881040;1:39881040;1:39881468;1:39881468;1:39883020;1:39883020;1:39884433;1:39884433;1:39885763;1:39885763;1:39886773;1:39886773;1:39889677;1:39889677;1:39892774;1:39892774;1:39893093;1:39893093;1:39895460;1:39895460;1:39895460;1:39896961;1:39896961;1:39902929;1:39902929;1:39903129;1:39903129;1:39904612;1:39904612;1:39905588;1:39905588;1:39905588;1:39905873;1:39905873;1:39906267;1:39906267;1:39908506;1:39908506;1:39908506;1:39908726;1:39908726;1:39909555;1:39911001;1:39911001;1:39911998;1:39911998;1:39913351;1:39913351;1:39913351;1:39914090;1:39914090;1:39915209;1:39915209;1:39915369;1:39915369;1:39921811;1:39921811;1:39922426;1:39922426;1:39922884;1:39922884;1:39923732;1:39923732;1:39924398;1:39924398;1:39928984;1:39928984;1:39929240;1:39929240;1:39934776;1:39934776;1:39936799;1:39936799;1:39937494;1:39937494;1:39937696;1:39937696;1:39938257;1:39938257;1:39940223;1:39940223;1:39940499;1:39940499;1:39942242;1:39942242;1:39942297;1:39942297;1:39944180;1:39944180;1:39944249;1:39944249;1:39944768;1:39944768;1:39945297;1:39945297;1:39948182;1:39948182;1:39948224;1:39948224;1:39948339;1:39948339;1:39948741;1:39948741;1:39950003;1:39950003;1:39950080;1:39950080;1:39950080;1:39950080;1:39953467;1:39953467;1:39954548;1:39954548;1:39957169;1:39957169;1:39957301;1:39957301;1:39958080;1:39958080;1:39959085;1:39959085;1:39964912;1:39964912;1:39964974;1:39964974;1:39967223;1:39967223;1:39967280;1:39967280;1:39967683;1:39967683;1:39969059;1:39969059;1:39970928;1:39970928;1:39975408;1:39976059;1:39976059;1:39981522;1:39981522;1:39981740;1:39981740;1:39982088;1:39982088;1:39983274;1:39988318;1:39988471;1:39989327;1:39989926;1:39989926;1:39991588;1:39991588;1:39991730;1:39992808;1:39992878;1:39992878;1:39994545;1:39995074;1:39995074;1:39996716;1:39998523;1:39998523;1:40001060;1:40001060;1:40002356;1:40002356;1:40003410;1:40003410;1:40005903;1:40005903;1:40006052;1:40007277;1:40007829;1:40009829;1:40010235;1:40010235;1:40010547;1:40011690;1:40011690;1:40012230;1:40012230;1:40012433;1:40012433;1:40015375;1:40015375;1:40018509;1:40018509;1:40018509;1:40019591;1:40019591;1:40020504;1:40020504;1:40021644;1:40022482;1:40022482;1:40022777;1:40022777;1:40022777;1:40023047;1:40023047;1:40023356;1:40023356;1:40025197;1:40025197;1:40028180;1:40028180;1:40028180;1:40032239;1:40032239;1:40032680;1:40033905;1:40033905;1:40035686;1:40035686;1:40035686;1:40035686;1:40035928;1:40035928;1:40036847;1:40036847;1:40036847;1:40037354;1:40037354;1:40037902;1:40037902;1:40037902;1:40038571;1:40038571;1:40038597;1:40038936;1:40038936;1:40039707;1:40039707;1:40041371;1:40041371;1:40041699;1:40041699;1:40043752;1:40043752;1:40043772;1:40043772;1:40044713;1:40044713;1:40045085;1:40045085;1:40045300;1:40045300;1:40045468;1:40045468;1:40046093;1:40046093;1:40046547;1:40046547;1:40046897;1:40046897;1:40047560;1:40047560;1:40048009;1:40048009;1:40049184;1:40049184;1:40049511;1:40049511;1:40050503;1:40050503;1:40050568;1:40050568;1:40052108;1:40052108;1:40052809;1:40052809;1:40052998;1:40052998;1:40053093;1:40053093;1:40053641;1:40053641;1:40054499;1:40054499;1:40056700;1:40056700;1:40057543;1:40057543;1:40058846;1:40058846;1:40059778;1:40059778;1:40060025;1:40060025;1:40060473;1:40060473;1:40064961;1:40064961;1:40064961;1:40064961;1:40065616;1:40065616;1:40065855;1:40065855;1:40075367;1:40075367;1:40075458;1:40075458;1:40075894;1:40075894;1:40076780;1:40076780;1:40077537;1:40077537;1:40079114;1:40079246;1:40079246;1:40081463;1:40083641;1:40083641;1:40084605;1:40084605;1:40086357;1:40086357;1:40087764;1:40087764;1:40088043;1:40088043;	rs72634501;rs72634501;rs72634502;rs72634502;rs147860177;rs147860177;rs112646560;rs112646560;rs72637903;rs72637903;rs112566467;rs112566467;rs113603865;rs113603865;rs114333084;rs114333084;rs141752713;rs141752713;rs2282231;rs2282231;rs2282231;rs72660086;rs72660086;rs2036465;rs2036465;rs67637163;rs67637163;rs11348708;rs11348708;rs4660165;rs4660165;rs4660165;rs4660416;rs4660416;rs6684217;rs6684217;rs112205225;rs112205225;rs7555609;rs7555609;rs1472662;rs1472662;rs4660443;rs4660443;rs4660443;rs10788925;rs10788925;rs967530;rs967530;rs34022052;rs34022052;rs67916282;rs67916282;rs2134472;rs2134472;rs370909075;rs370909075;rs7522362;rs7522362;rs56809193;rs56809193;rs12043260;rs12043260;rs11426752;rs11426752;rs4660475;rs4660475;rs590214;rs590214;rs66848709;rs66848709;rs6600289;rs6600289;rs6600289;rs3078353;rs3078353;rs67452844;rs67452844;rs67062906;rs67062906;rs6679564;rs6679564;rs34440965;rs34440965;rs67408364;rs67408364;rs113114354;rs113114354;rs11205695;rs11205695;rs11205696;rs11205696;rs67758468;rs67758468;rs6600290;rs6600290;rs10888682;rs10888682;rs10888683;rs10888683;rs11205698;rs11205698;rs6703800;rs6703800;rs12117785;rs12117785;rs66531516;rs66531516;rs661316;rs661316;rs11335031;rs11335031;rs6660622;rs6660622;rs10888688;rs10888688;rs10636583;rs10636583;rs1537817;rs1537817;rs1537817;rs1126313;rs1126313;rs16825887;rs16825887;rs16825887;rs7554301;rs7554301;rs2455648;rs2455648;rs112672438;rs112672438;rs1537818;rs1537818;rs112824904;rs112824904;rs35040858;rs35040858;rs16825921;rs16825921;rs397979930;rs397979930;rs373172371;rs373172371;rs11427661;rs11427661;rs7538300;rs7538300;rs2484133;rs2484133;rs57214150;rs57214150;rs138554801;rs138554801;rs12076577;rs12076577;rs11205739;rs11205739;rs578140018;rs578140018;rs3931300;rs3931300;rs16825939;rs16825939;rs16825939;rs16825942;rs16825942;rs539074566;rs539074566;rs34920225;rs34920225;rs12737392;rs12737392;rs12141885;rs12141885;rs67020650;rs67020650;rs72637904;rs72637904;rs72661925;rs72661925;rs12023553;rs12023553;rs17491275;rs17491275;rs16866216;rs16866216;rs72661927;rs72661927;rs4660543;rs4660543;rs4660543;rs4660546;rs4660546;rs397701690;rs397701690;rs3078383;rs3078383;rs6692769;rs6692769;rs72637905;rs72637905;rs112139327;rs112139327;rs2036463;rs2036463;rs2036464;rs2036464;rs2036464;rs4660550;rs4660550;rs905381;rs905381;rs905381;rs111701080;rs111701080;rs10788933;rs10788933;rs376329427;rs376329427;rs75144690;rs75144690;rs80093081;rs80093081;rs56339706;rs56339706;rs11205802;rs11205802;rs10888715;rs10888715;rs113954314;rs113954314;rs6692918;rs6692918;rs16837533;rs16837533;rs16837533;rs16837533;rs950805;rs950805;rs72637906;rs72637906;rs67886352;rs67886352;rs60323161;rs60323161;rs66727439;rs66727439;rs67966942;rs67966942;rs7553009;rs7553009;rs111254532;rs111254532;rs16826000;rs16826000;rs11205823;rs11205823;rs144209197;rs144209197;rs16826009;rs16826009;rs10493087;rs10493087;rs11205828;rs11205828;rs16826012;rs16826012;rs16826012;rs66880209;rs66880209;rs4660208;rs4660208;rs4660208;rs2265408;rs2265408;rs2246257;rs2246257;rs72661940;rs72661940;rs1974240;rs1974240;rs1889830;rs1889830;rs4660214;rs4660214;rs4660214;rs6699928;rs6699928;rs11205839;rs11205839;rs4660603;rs4660603;rs4660603;rs397747307;rs397747307;rs561821846;rs561821846;rs7414381;rs7414381;rs145539706;rs145539706;rs3116387;rs3116387;rs1537815;rs1537815;rs1984142;rs1984142;rs3818806;rs3818806;rs3818806;rs2484751;rs2484751;rs41270799;rs41270799;rs2275188;rs2275188;rs1984143;rs1984143;rs1984143;rs16826036;rs16826036;rs16826038;rs16826038;rs16826038;rs2484749;rs2484749;rs6688708;rs6688708;rs111797516;rs111797516;rs61782157;rs61782157;rs2275187;rs2275187;rs41270803;rs41270803;rs2275186;rs2275186;rs2275186;rs12025847;rs12025847;rs61783376;rs61783376;rs376825420;rs376825420;rs4660636;rs4660636;rs4660637;rs4660637;rs149888723;rs149888723;rs11205884;rs11205884;rs11205885;rs11205885;rs112097056;rs112097056;rs61783378;rs61783378;rs3116398;rs3116398;rs3121902;rs3121902;rs72661956;rs72661956;rs16826068;rs16826068;rs16826068;rs111745074;rs111745074;rs16826069;rs16826069;rs16826069;rs41270807;rs41270807;rs3121889;rs3121889;rs61783383;rs61783383;rs4660669;rs4660669;rs6704246;rs6704246;rs111623477;rs111623477;rs2490943;rs2490943;rs16826087;rs16826087;rs3754346;rs3754346;rs3754346;rs16826093;rs16826093;rs41270811;rs41270811;rs61779274;rs61779274;rs17264671;rs17264671;rs4660690;rs4660690;rs593667;rs593667;rs61779275;rs61779275;rs597311;rs597311;rs597708;rs597708;rs636083;rs636083;rs636083;rs636156;rs636156;rs147223845;rs147223845;rs2256614;rs2256614;rs61779276;rs61779276;rs596062;rs596062;rs149306191;rs149306191;rs35455035;rs35455035;rs72661961;rs72661961;rs10718160;rs10718160;rs598415;rs598415;rs613511;rs613511;rs629093;rs629093;rs61779277;rs61779277;rs3832005;rs3832005;rs61779278;rs61779278;rs596991;rs596991;rs582883;rs582883;rs2296172;rs2296172;rs2296172;rs61779279;rs61779279;rs2490945;rs2490945;rs2490946;rs2490946;rs61779282;rs61779282;rs61779283;rs61779283;rs621807;rs621807;rs76111861;rs76111861;rs663449;rs663449;rs1180383;rs1180383;rs1180383;rs1184716;rs1184716;rs72661965;rs72661965;rs6668369;rs6668369;rs10707907;rs10707907;rs635943;rs635943;rs61779284;rs61779284;rs3768299;rs3768299;rs586057;rs586057;rs624971;rs624971;rs11329754;rs11329754;rs10652572;rs10652572;rs200051078;rs200051078;rs200922247;rs200922247;rs72661971;rs72661971;rs4660732;rs4660732;rs61779285;rs61779285;rs144613686;rs144613686;rs112371771;rs112371771;rs112371771;rs67565123;rs67565123;rs111411108;rs111411108;rs3768301;rs3768301;rs113214136;rs113214136;rs604316;rs604316;rs3768302;rs3768302;rs3768302;rs1180375;rs1180375;rs17343193;rs17343193;rs144172969;rs144172969;rs1180376;rs1180376;rs61779300;rs61779300;rs1617212;rs1617212;rs663892;rs663892;rs1180384;rs1180384;rs625384;rs625384;rs683135;rs683135;rs683135;rs144853034;rs144853034;rs36121387;rs36121387;rs596705;rs596705;rs1180372;rs1180372;rs2018212;rs2018212;rs2018212;rs4660751;rs4660751;rs3835695;rs3835695;rs587404;rs587404;rs587404;rs588326;rs588326;rs72661980;rs1775656;rs1775656;rs34861991;rs34861991;rs2296173;rs2296173;rs2296173;rs3118014;rs3118014;rs1985076;rs1985076;rs568905981;rs568905981;rs61779305;rs61779305;rs61779306;rs61779306;rs599892;rs599892;rs41270821;rs41270821;rs2296175;rs2296175;rs7540050;rs7540050;rs7554206;rs7554206;rs6698791;rs6698791;rs140319897;rs140319897;rs398073895;rs398073895;rs10888788;rs10888788;rs61779308;rs61779308;rs4617393;rs4617393;rs61779309;rs61779309;rs371894931;rs371894931;rs61779310;rs61779310;rs6665948;rs6665948;rs61779313;rs61779313;rs722357;rs722357;rs2275767;rs2275767;rs139228213;rs139228213;rs12138051;rs12138051;rs61779314;rs61779314;rs6691194;rs6691194;rs11366304;rs11366304;rs1775654;rs1775654;rs1775654;rs1775654;rs61779328;rs61779328;rs375963061;rs375963061;rs7533743;rs7533743;rs7555699;rs7555699;rs10888798;rs10888798;rs1809697;rs1809697;rs60069508;rs60069508;rs11206189;rs11206189;rs61779330;rs61779330;rs72662001;rs72662001;rs12402990;rs12402990;rs72663503;rs72663503;rs61779331;rs61779331;rs879037;rs201468966;rs201468966;rs200818147;rs200818147;rs372271083;rs372271083;rs61779333;rs61779333;rs139622852;rs139401553;rs2473617;rs1727098;rs710913;rs710913;rs3738676;rs3738676;rs34366175;rs1180341;rs1180342;rs1180342;rs755247;rs755249;rs755249;rs1180347;rs4660823;rs4660823;rs12035330;rs12035330;rs111564351;rs111564351;rs72663520;rs72663520;rs72663521;rs72663521;rs1180349;rs1180351;rs1180352;rs1180329;rs61779359;rs61779359;rs35325373;rs41270829;rs41270829;rs61781362;rs61781362;rs61781363;rs61781363;rs11376960;rs11376960;rs4660808;rs4660808;rs4660808;rs61781364;rs61781364;rs1180333;rs1180333;rs1180334;rs76207570;rs76207570;rs17264866;rs17264866;rs17264866;rs72637908;rs72637908;rs72663529;rs72663529;rs138909742;rs138909742;rs4660293;rs4660293;rs4660293;rs3768320;rs3768320;rs35460342;rs58302493;rs58302493;rs17513135;rs17513135;rs17513135;rs17513135;rs3768321;rs3768321;rs2293476;rs2293476;rs2293476;rs41264487;rs41264487;rs2242500;rs2242500;rs2242500;rs2068663;rs2068663;rs2068473;rs16826349;rs16826349;rs12028034;rs12028034;rs398073897;rs398073897;rs201925786;rs201925786;rs61781368;rs61781368;rs12064914;rs12064914;rs7520271;rs7520271;rs56009454;rs56009454;rs61781370;rs61781370;rs12740105;rs12740105;rs111768751;rs111768751;rs397737967;rs397737967;rs12037073;rs12037073;rs397828120;rs397828120;rs11206374;rs11206374;rs11206378;rs11206378;rs4660846;rs4660846;rs7539261;rs7539261;rs7539279;rs7539279;rs61781371;rs61781371;rs9729677;rs9729677;rs11206387;rs11206387;rs61781373;rs61781373;rs2695324;rs2695324;rs11206390;rs11206390;rs2695319;rs2695319;rs113825410;rs113825410;rs372428506;rs372428506;rs2746056;rs2746056;rs76841360;rs76841360;rs4660303;rs4660303;rs12037222;rs12037222;rs12037222;rs12037222;rs74504886;rs74504886;rs149794918;rs149794918;rs11206430;rs11206430;rs61781377;rs61781377;rs61781390;rs61781390;rs28788506;rs28788506;rs61781391;rs61781391;rs4660311;rs4660877;rs4660877;rs1180321;rs61781392;rs61781392;rs72663563;rs72663563;rs61232586;rs61232586;rs61781393;rs61781393;rs17343290;rs17343290;	HDL_C;triglyc;HDL_C;triglyc;HDL_C;triglyc;HDL_C;triglyc;HDL_C;triglyc;HDL_C;triglyc;HDL_C;triglyc;HDL_C;triglyc;HDL_C;triglyc;HDL;HDL_C;triglyc;HDL_C;triglyc;HDL_C;triglyc;HDL_C;triglyc;HDL_C;triglyc;HDL;HDL_C;triglyc;HDL_C;triglyc;HDL_C;triglyc;HDL_C;triglyc;HDL_C;triglyc;HDL_C;triglyc;HDL;HDL_C;triglyc;HDL_C;triglyc;HDL_C;triglyc;HDL_C;triglyc;HDL_C;triglyc;HDL_C;triglyc;HDL_C;triglyc;HDL_C;triglyc;HDL_C;triglyc;HDL_C;triglyc;HDL_C;triglyc;HDL_C;triglyc;HDL_C;triglyc;HDL_C;triglyc;HDL;HDL_C;triglyc;HDL_C;triglyc;HDL_C;triglyc;HDL_C;triglyc;HDL_C;triglyc;HDL_C;triglyc;HDL_C;triglyc;HDL_C;triglyc;HDL_C;triglyc;HDL_C;triglyc;HDL_C;triglyc;HDL_C;triglyc;HDL_C;triglyc;HDL_C;triglyc;HDL_C;triglyc;HDL_C;triglyc;HDL_C;triglyc;HDL_C;triglyc;HDL_C;triglyc;HDL_C;triglyc;HDL_C;triglyc;HDL_C;triglyc;HDL_C;triglyc;HDL;HDL_C;triglyc;HDL_C;triglyc;HDL;HDL_C;triglyc;HDL_C;triglyc;HDL_C;triglyc;HDL_C;triglyc;HDL_C;triglyc;HDL_C;triglyc;HDL_C;triglyc;HDL_C;triglyc;HDL_C;triglyc;HDL_C;triglyc;HDL_C;triglyc;HDL_C;triglyc;HDL_C;triglyc;HDL_C;triglyc;HDL_C;triglyc;HDL_C;triglyc;HDL_C;triglyc;HDL_C;triglyc;HDL_C;triglyc;HDL;HDL_C;triglyc;HDL_C;triglyc;HDL_C;triglyc;HDL_C;triglyc;HDL_C;triglyc;HDL_C;triglyc;HDL_C;triglyc;HDL_C;triglyc;HDL_C;triglyc;HDL_C;triglyc;HDL_C;triglyc;HDL_C;triglyc;HDL_C;triglyc;HDL;HDL_C;triglyc;HDL_C;triglyc;HDL_C;triglyc;HDL_C;triglyc;HDL_C;triglyc;HDL_C;triglyc;HDL_C;triglyc;HDL_C;triglyc;HDL;HDL_C;triglyc;HDL_C;triglyc;HDL;HDL_C;triglyc;HDL_C;triglyc;HDL_C;triglyc;HDL_C;triglyc;HDL_C;triglyc;HDL_C;triglyc;HDL_C;triglyc;HDL_C;triglyc;HDL_C;triglyc;HDL_C;triglyc;HDL_C;triglyc;HDL;HDL_C;TG;triglyc;HDL_C;triglyc;HDL_C;triglyc;HDL_C;triglyc;HDL_C;triglyc;HDL_C;triglyc;HDL_C;triglyc;HDL_C;triglyc;HDL_C;triglyc;HDL_C;triglyc;HDL_C;triglyc;HDL_C;triglyc;HDL_C;triglyc;HDL_C;triglyc;HDL_C;triglyc;HDL;HDL_C;triglyc;HDL_C;triglyc;HDL;HDL_C;triglyc;HDL_C;triglyc;HDL_C;triglyc;HDL_C;triglyc;HDL_C;triglyc;HDL_C;triglyc;HDL;HDL_C;triglyc;HDL_C;triglyc;HDL_C;triglyc;HDL;HDL_C;triglyc;HDL_C;triglyc;HDL_C;triglyc;HDL_C;triglyc;HDL_C;triglyc;HDL_C;triglyc;HDL_C;triglyc;HDL_C;triglyc;HDL;HDL_C;triglyc;HDL_C;triglyc;HDL_C;triglyc;HDL_C;triglyc;HDL;HDL_C;triglyc;HDL_C;triglyc;HDL;HDL_C;triglyc;HDL_C;triglyc;HDL_C;triglyc;HDL_C;triglyc;HDL_C;triglyc;HDL_C;triglyc;HDL_C;triglyc;HDL;HDL_C;triglyc;HDL_C;triglyc;HDL_C;triglyc;HDL_C;triglyc;HDL_C;triglyc;HDL_C;triglyc;HDL_C;triglyc;HDL_C;triglyc;HDL_C;triglyc;HDL_C;triglyc;HDL_C;triglyc;HDL_C;triglyc;HDL_C;triglyc;HDL_C;triglyc;HDL;HDL_C;triglyc;HDL_C;triglyc;HDL;HDL_C;triglyc;HDL_C;triglyc;HDL_C;triglyc;HDL_C;triglyc;HDL_C;triglyc;HDL_C;triglyc;HDL_C;triglyc;HDL_C;triglyc;HDL_C;triglyc;HDL;HDL_C;triglyc;HDL_C;triglyc;HDL_C;triglyc;HDL_C;triglyc;HDL_C;triglyc;HDL_C;triglyc;HDL_C;triglyc;HDL_C;triglyc;HDL_C;triglyc;HDL_C;triglyc;HDL;HDL_C;triglyc;HDL_C;triglyc;HDL_C;triglyc;HDL_C;triglyc;HDL_C;triglyc;HDL_C;triglyc;HDL_C;triglyc;HDL_C;triglyc;HDL_C;triglyc;HDL_C;triglyc;HDL_C;triglyc;HDL_C;triglyc;HDL_C;triglyc;HDL_C;triglyc;HDL_C;triglyc;HDL_C;triglyc;HDL_C;triglyc;HDL_C;triglyc;HDL;HDL_C;triglyc;HDL_C;triglyc;HDL_C;triglyc;HDL_C;triglyc;HDL_C;triglyc;HDL_C;triglyc;HDL_C;triglyc;HDL_C;triglyc;HDL_C;triglyc;HDL;HDL_C;triglyc;HDL_C;triglyc;HDL_C;triglyc;HDL_C;triglyc;HDL_C;triglyc;HDL_C;triglyc;HDL_C;triglyc;HDL_C;triglyc;HDL_C;triglyc;HDL_C;triglyc;HDL_C;triglyc;HDL_C;triglyc;HDL_C;triglyc;HDL_C;triglyc;HDL_C;triglyc;HDL_C;triglyc;HDL_C;triglyc;HDL_C;triglyc;HDL_C;HDL_C;triglyc;HDL_C;triglyc;HDL_C;triglyc;HDL_C;triglyc;HDL_C;triglyc;HDL_C;triglyc;HDL;HDL_C;triglyc;HDL_C;triglyc;HDL_C;triglyc;HDL_C;triglyc;HDL_C;triglyc;HDL_C;triglyc;HDL_C;triglyc;HDL_C;triglyc;HDL_C;triglyc;HDL_C;triglyc;HDL;HDL_C;triglyc;HDL_C;triglyc;HDL_C;triglyc;HDL_C;triglyc;HDL_C;triglyc;HDL;HDL_C;triglyc;HDL_C;triglyc;HDL_C;triglyc;HDL;HDL_C;triglyc;HDL_C;triglyc;HDL_C;HDL_C;triglyc;HDL_C;triglyc;HDL;HDL_C;triglyc;HDL_C;triglyc;HDL_C;triglyc;HDL_C;triglyc;HDL_C;triglyc;HDL_C;triglyc;HDL_C;triglyc;HDL_C;triglyc;HDL_C;triglyc;HDL_C;triglyc;HDL_C;triglyc;HDL_C;triglyc;HDL_C;triglyc;HDL_C;triglyc;HDL_C;triglyc;HDL_C;triglyc;HDL_C;triglyc;HDL_C;triglyc;HDL_C;triglyc;HDL_C;triglyc;HDL_C;triglyc;HDL_C;triglyc;HDL_C;triglyc;HDL_C;triglyc;HDL_C;triglyc;HDL_C;triglyc;HDL_C;triglyc;HDL_C;triglyc;HDL_C;triglyc;HDL;HDL_C;TG;triglyc;HDL_C;triglyc;HDL_C;triglyc;HDL_C;triglyc;HDL_C;triglyc;HDL_C;triglyc;HDL_C;triglyc;HDL_C;triglyc;HDL_C;triglyc;HDL_C;triglyc;HDL_C;triglyc;HDL_C;triglyc;HDL_C;triglyc;HDL_C;triglyc;HDL_C;HDL_C;triglyc;HDL_C;triglyc;HDL_C;triglyc;HDL_C;triglyc;HDL_C;HDL_C;HDL_C;HDL_C;HDL_C;triglyc;HDL_C;triglyc;HDL_C;HDL_C;HDL_C;triglyc;HDL_C;HDL_C;triglyc;HDL_C;HDL_C;triglyc;HDL_C;triglyc;HDL_C;triglyc;HDL_C;triglyc;HDL_C;triglyc;HDL_C;HDL_C;HDL_C;HDL_C;HDL_C;triglyc;HDL_C;HDL_C;triglyc;HDL_C;triglyc;HDL_C;triglyc;HDL_C;triglyc;HDL;HDL_C;triglyc;HDL_C;triglyc;HDL_C;triglyc;HDL_C;HDL_C;triglyc;HDL;HDL_C;triglyc;HDL_C;triglyc;HDL_C;triglyc;HDL_C;triglyc;HDL;HDL_C;triglyc;HDL_C;triglyc;HDL_C;HDL_C;triglyc;HDL;HDL_C;TG;triglyc;HDL_C;triglyc;HDL;HDL_C;triglyc;HDL_C;triglyc;HDL;HDL_C;triglyc;HDL_C;triglyc;HDL_C;HDL_C;triglyc;HDL_C;triglyc;HDL_C;triglyc;HDL_C;triglyc;HDL_C;triglyc;HDL_C;triglyc;HDL_C;triglyc;HDL_C;triglyc;HDL_C;triglyc;HDL_C;triglyc;HDL_C;triglyc;HDL_C;triglyc;HDL_C;triglyc;HDL_C;triglyc;HDL_C;triglyc;HDL_C;triglyc;HDL_C;triglyc;HDL_C;triglyc;HDL_C;triglyc;HDL_C;triglyc;HDL_C;triglyc;HDL_C;triglyc;HDL_C;triglyc;HDL_C;triglyc;HDL_C;triglyc;HDL_C;triglyc;HDL_C;triglyc;HDL_C;triglyc;HDL_C;triglyc;HDL_C;triglyc;HDL_C;triglyc;HDL;HDL_C;TG;triglyc;HDL_C;triglyc;HDL_C;triglyc;HDL_C;triglyc;HDL_C;triglyc;HDL_C;triglyc;HDL_C;triglyc;HDL_C;triglyc;HDL_C;HDL_C;triglyc;HDL_C;HDL_C;triglyc;HDL_C;triglyc;HDL_C;triglyc;HDL_C;triglyc;HDL_C;triglyc;	UKBB;UKBB;UKBB;UKBB;UKBB;UKBB;UKBB;UKBB;UKBB;UKBB;UKBB;UKBB;UKBB;UKBB;UKBB;UKBB;UKBB;UKBB;Willer_et_al_2013;UKBB;UKBB;UKBB;UKBB;UKBB;UKBB;UKBB;UKBB;UKBB;UKBB;Willer_et_al_2013;UKBB;UKBB;UKBB;UKBB;UKBB;UKBB;UKBB;UKBB;UKBB;UKBB;UKBB;UKBB;Willer_et_al_2013;UKBB;UKBB;UKBB;UKBB;UKBB;UKBB;UKBB;UKBB;UKBB;UKBB;UKBB;UKBB;UKBB;UKBB;UKBB;UKBB;UKBB;UKBB;UKBB;UKBB;UKBB;UKBB;UKBB;UKBB;UKBB;UKBB;UKBB;UKBB;Willer_et_al_2013;UKBB;UKBB;UKBB;UKBB;UKBB;UKBB;UKBB;UKBB;UKBB;UKBB;UKBB;UKBB;UKBB;UKBB;UKBB;UKBB;UKBB;UKBB;UKBB;UKBB;UKBB;UKBB;UKBB;UKBB;UKBB;UKBB;UKBB;UKBB;UKBB;UKBB;UKBB;UKBB;UKBB;UKBB;UKBB;UKBB;UKBB;UKBB;UKBB;UKBB;UKBB;UKBB;UKBB;UKBB;UKBB;UKBB;Willer_et_al_2013;UKBB;UKBB;UKBB;UKBB;Willer_et_al_2013;UKBB;UKBB;UKBB;UKBB;UKBB;UKBB;UKBB;UKBB;UKBB;UKBB;UKBB;UKBB;UKBB;UKBB;UKBB;UKBB;UKBB;UKBB;UKBB;UKBB;UKBB;UKBB;UKBB;UKBB;UKBB;UKBB;UKBB;UKBB;UKBB;UKBB;UKBB;UKBB;UKBB;UKBB;UKBB;UKBB;UKBB;UKBB;Willer_et_al_2013;UKBB;UKBB;UKBB;UKBB;UKBB;UKBB;UKBB;UKBB;UKBB;UKBB;UKBB;UKBB;UKBB;UKBB;UKBB;UKBB;UKBB;UKBB;UKBB;UKBB;UKBB;UKBB;UKBB;UKBB;UKBB;UKBB;Willer_et_al_2013;UKBB;UKBB;UKBB;UKBB;UKBB;UKBB;UKBB;UKBB;UKBB;UKBB;UKBB;UKBB;UKBB;UKBB;UKBB;UKBB;Willer_et_al_2013;UKBB;UKBB;UKBB;UKBB;Willer_et_al_2013;UKBB;UKBB;UKBB;UKBB;UKBB;UKBB;UKBB;UKBB;UKBB;UKBB;UKBB;UKBB;UKBB;UKBB;UKBB;UKBB;UKBB;UKBB;UKBB;UKBB;UKBB;UKBB;Willer_et_al_2013;UKBB;Willer_et_al_2013;UKBB;UKBB;UKBB;UKBB;UKBB;UKBB;UKBB;UKBB;UKBB;UKBB;UKBB;UKBB;UKBB;UKBB;UKBB;UKBB;UKBB;UKBB;UKBB;UKBB;UKBB;UKBB;UKBB;UKBB;UKBB;UKBB;UKBB;UKBB;UKBB;Willer_et_al_2013;UKBB;UKBB;UKBB;UKBB;Willer_et_al_2013;UKBB;UKBB;UKBB;UKBB;UKBB;UKBB;UKBB;UKBB;UKBB;UKBB;UKBB;UKBB;Willer_et_al_2013;UKBB;UKBB;UKBB;UKBB;UKBB;UKBB;Willer_et_al_2013;UKBB;UKBB;UKBB;UKBB;UKBB;UKBB;UKBB;UKBB;UKBB;UKBB;UKBB;UKBB;UKBB;UKBB;UKBB;UKBB;Willer_et_al_2013;UKBB;UKBB;UKBB;UKBB;UKBB;UKBB;UKBB;UKBB;Willer_et_al_2013;UKBB;UKBB;UKBB;UKBB;Willer_et_al_2013;UKBB;UKBB;UKBB;UKBB;UKBB;UKBB;UKBB;UKBB;UKBB;UKBB;UKBB;UKBB;UKBB;UKBB;Willer_et_al_2013;UKBB;UKBB;UKBB;UKBB;UKBB;UKBB;UKBB;UKBB;UKBB;UKBB;UKBB;UKBB;UKBB;UKBB;UKBB;UKBB;UKBB;UKBB;UKBB;UKBB;UKBB;UKBB;UKBB;UKBB;UKBB;UKBB;UKBB;UKBB;Willer_et_al_2013;UKBB;UKBB;UKBB;UKBB;Willer_et_al_2013;UKBB;UKBB;UKBB;UKBB;UKBB;UKBB;UKBB;UKBB;UKBB;UKBB;UKBB;UKBB;UKBB;UKBB;UKBB;UKBB;UKBB;UKBB;Willer_et_al_2013;UKBB;UKBB;UKBB;UKBB;UKBB;UKBB;UKBB;UKBB;UKBB;UKBB;UKBB;UKBB;UKBB;UKBB;UKBB;UKBB;UKBB;UKBB;UKBB;UKBB;Willer_et_al_2013;UKBB;UKBB;UKBB;UKBB;UKBB;UKBB;UKBB;UKBB;UKBB;UKBB;UKBB;UKBB;UKBB;UKBB;UKBB;UKBB;UKBB;UKBB;UKBB;UKBB;UKBB;UKBB;UKBB;UKBB;UKBB;UKBB;UKBB;UKBB;UKBB;UKBB;UKBB;UKBB;UKBB;UKBB;UKBB;UKBB;Willer_et_al_2013;UKBB;UKBB;UKBB;UKBB;UKBB;UKBB;UKBB;UKBB;UKBB;UKBB;UKBB;UKBB;UKBB;UKBB;UKBB;UKBB;UKBB_cli	1:39801815	rs41270807	39537738;39570256;39801815;39801815;39801815;39662602;39801815;39550621;39550621;39662602;40089425;39880892;39880892;40089425;	rs72663520;rs3768321;rs41270807;rs41270807;rs41270807;rs115236337;rs41270807;rs7546735;rs7546735;rs115236337;rs116401702;rs77157953;rs77157953;rs116401702;	Triglycerides;HDL_cholesterol;HDL_cholesterol;Apolipoprotein_A;Albumin;HDL_cholesterol;Triglycerides;HDL_cholesterol;Apolipoprotein_A;Apolipoprotein_A;HDL_cholesterol;Apolipoprotein_A;HDL_cholesterol;Apolipoprotein_A;	Klarin_et_al.;Klarin_et_al.;Sinnott-Armstrong_et_al.;Sinnott-Armstrong_et_al.;Sinnott-Armstrong_et_al.;Sinnott-Armstrong_et_al.;Sinnott-Armstrong_et_al.;Sinnott-Armstrong_et_al.;Sinnott-Armstrong_et_al.;Sinnott-Armstrong_et_al.;Sinnott-Armstrong_et_al.;Sinnott-Armstrong_et_al.;Sinnott-Armstrong_et_al.;Sinnott-Armstrong_et_al.;
1_8	1	39051488	40927975	M-HDL-C_percent	40033905	1:40033905:A:G	rs58302493	a	g	0.1505	-0.0430346	0.0057312	5.966e-14	13.22	31	0.6562	No	SNORA55	MACF1	In LD block with missense variant	26	ApoA1;ApoBbyApoA1;HDL2-C;HDL-C;HDL-D;L-HDL-C;L-HDL-CE;L-HDL-FC;L-HDL-L;L-HDL-P;L-HDL-PL;M-HDL-C;M-HDL-CE;M-HDL-CE_percent;M-HDL-C_percent;M-HDL-FC;M-HDL-FC_percent;M-HDL-L;M-HDL-P;M-HDL-PL;M-HDL-PL_percent;S-HDL-TG;S-HDL-TG_percent;XL-HDL-L;XL-HDL-P;XL-HDL-PL;	2	region_1_8_locus_1	intron_variant	NA	NA	NA	NA	Mean corpuscular hemoglobin (Astle W 2016); Mean corpuscular hemoglobin concentration (Astle W 2016); Red cell distribution width (Astle W 2016); Arm fat mass right (Neale B 2017); Basal metabolic rate (Neale B 2017); Impedance of leg left (Neale B 2017); Impedance of leg right (Neale B 2017); Leg fat-free mass left (Neale B 2017); Leg fat-free mass right (Neale B 2017); Leg predicted mass left (Neale B 2017); Leg predicted mass right (Neale B 2017); Pain type experienced in last month: none of the above (Neale B 2017); Waist circumference (Neale B 2017); Weight (Neale B 2017); Whole body fat-free mass (Neale B 2017); Whole body water mass (Neale B 2017);	NA	NA	NA	1:39551488;1:39551488;1:39552963;1:39552963;1:39554034;1:39554034;1:39560250;1:39560250;1:39561884;1:39561884;1:39562627;1:39562627;1:39564930;1:39564930;1:39566587;1:39566587;1:39566766;1:39566766;1:39569571;1:39569571;1:39569571;1:39571992;1:39571992;1:39573219;1:39575982;1:39575982;1:39576621;1:39576621;1:39578352;1:39578352;1:39578532;1:39578532;1:39578532;1:39578986;1:39578986;1:39587278;1:39587278;1:39587388;1:39587388;1:39588967;1:39588967;1:39590409;1:39590409;1:39591779;1:39591779;1:39591779;1:39594102;1:39594102;1:39596137;1:39596137;1:39599879;1:39599879;1:39602755;1:39602755;1:39603214;1:39603214;1:39604099;1:39604099;1:39605091;1:39605091;1:39609298;1:39609298;1:39609784;1:39609784;1:39611191;1:39611191;1:39612240;1:39612240;1:39612493;1:39612493;1:39612557;1:39612557;1:39613812;1:39613812;1:39613812;1:39615407;1:39615407;1:39616282;1:39616282;1:39616690;1:39616690;1:39617080;1:39617080;1:39618529;1:39618529;1:39618556;1:39618556;1:39620393;1:39620393;1:39620957;1:39620957;1:39621552;1:39621552;1:39622588;1:39622588;1:39622823;1:39622823;1:39623307;1:39623307;1:39623669;1:39623669;1:39624380;1:39624380;1:39626642;1:39626642;1:39628411;1:39628411;1:39628880;1:39628880;1:39629062;1:39629062;1:39631297;1:39631297;1:39635445;1:39635445;1:39637305;1:39637305;1:39639023;1:39639023;1:39639653;1:39639653;1:39639653;1:39639744;1:39639744;1:39643382;1:39643382;1:39643382;1:39643464;1:39643464;1:39643712;1:39643712;1:39646787;1:39646787;1:39647038;1:39647038;1:39647620;1:39647620;1:39648080;1:39648080;1:39649198;1:39649198;1:39651842;1:39651842;1:39652658;1:39652658;1:39652764;1:39652764;1:39653994;1:39653994;1:39654372;1:39654372;1:39656072;1:39656072;1:39656073;1:39656073;1:39656401;1:39656401;1:39660013;1:39660013;1:39660847;1:39660847;1:39662508;1:39662508;1:39662508;1:39662602;1:39662618;1:39662618;1:39664485;1:39664485;1:39664682;1:39664682;1:39664858;1:39664858;1:39668015;1:39668015;1:39668682;1:39668682;1:39669537;1:39669537;1:39671492;1:39671492;1:39672545;1:39672545;1:39674588;1:39674588;1:39675322;1:39675322;1:39678990;1:39678990;1:39678990;1:39679402;1:39679402;1:39681115;1:39681115;1:39682350;1:39682350;1:39683175;1:39683175;1:39683298;1:39683298;1:39686210;1:39686210;1:39688075;1:39688075;1:39688242;1:39688242;1:39688242;1:39688459;1:39688459;1:39688552;1:39688552;1:39688552;1:39694518;1:39694518;1:39695155;1:39695155;1:39695298;1:39696256;1:39696256;1:39698433;1:39698433;1:39698437;1:39698437;1:39698705;1:39698705;1:39699114;1:39699114;1:39699244;1:39699244;1:39700582;1:39700582;1:39703847;1:39703847;1:39703847;1:39703847;1:39705458;1:39705458;1:39708302;1:39708302;1:39708703;1:39708703;1:39710459;1:39710459;1:39711930;1:39711930;1:39711950;1:39711950;1:39713113;1:39713113;1:39713648;1:39713648;1:39713860;1:39713860;1:39714238;1:39714238;1:39716844;1:39716844;1:39716902;1:39716902;1:39717256;1:39717256;1:39719346;1:39719346;1:39719519;1:39719519;1:39719519;1:39719812;1:39719812;1:39722214;1:39722214;1:39722214;1:39723075;1:39723075;1:39726182;1:39726182;1:39728647;1:39728647;1:39729607;1:39729607;1:39730172;1:39730172;1:39731550;1:39731550;1:39731550;1:39733499;1:39733499;1:39733733;1:39733733;1:39736334;1:39736334;1:39736334;1:39736463;1:39736463;1:39738803;1:39738803;1:39741520;1:39741520;1:39742825;1:39742825;1:39742869;1:39742869;1:39744618;1:39744618;1:39745608;1:39745608;1:39748271;1:39748271;1:39748271;1:39748539;1:39748539;1:39748662;1:39748662;1:39748921;1:39748921;1:39756317;1:39756317;1:39756317;1:39757799;1:39757799;1:39758634;1:39758634;1:39758634;1:39758955;1:39758955;1:39758993;1:39758993;1:39762203;1:39762203;1:39762889;1:39762889;1:39763242;1:39763242;1:39766041;1:39766041;1:39766055;1:39766055;1:39766055;1:39766649;1:39766649;1:39769000;1:39769000;1:39769224;1:39769224;1:39770227;1:39770227;1:39770278;1:39770278;1:39770949;1:39770949;1:39772070;1:39772070;1:39772305;1:39772305;1:39772946;1:39772946;1:39777159;1:39777159;1:39779802;1:39779802;1:39780241;1:39780241;1:39784888;1:39784888;1:39791876;1:39791876;1:39791876;1:39792369;1:39792369;1:39797055;1:39797055;1:39797055;1:39801815;1:39801815;1:39803567;1:39803567;1:39807018;1:39807018;1:39807458;1:39807458;1:39809284;1:39809284;1:39811205;1:39811205;1:39812434;1:39812434;1:39812518;1:39812518;1:39814960;1:39814960;1:39814960;1:39815143;1:39815143;1:39815344;1:39815344;1:39816941;1:39816941;1:39818052;1:39818052;1:39819503;1:39819503;1:39820138;1:39820138;1:39820310;1:39820310;1:39820926;1:39820926;1:39820963;1:39820963;1:39821681;1:39821681;1:39821681;1:39821737;1:39821737;1:39823032;1:39823032;1:39824718;1:39824718;1:39825438;1:39825438;1:39826005;1:39826005;1:39826343;1:39826343;1:39830045;1:39830045;1:39831768;1:39831768;1:39832368;1:39832368;1:39832407;1:39832407;1:39833503;1:39833503;1:39833535;1:39833535;1:39833675;1:39833675;1:39834617;1:39834617;1:39834692;1:39834692;1:39835540;1:39835540;1:39835817;1:39835817;1:39835817;1:39837102;1:39837102;1:39837344;1:39837344;1:39837627;1:39837627;1:39840304;1:39840304;1:39840768;1:39840768;1:39842443;1:39842443;1:39842690;1:39842690;1:39843958;1:39843958;1:39846267;1:39846267;1:39846267;1:39846489;1:39846489;1:39846590;1:39846590;1:39848347;1:39848347;1:39852109;1:39852109;1:39852142;1:39852142;1:39855177;1:39855177;1:39857192;1:39857192;1:39858794;1:39858794;1:39858947;1:39858947;1:39859478;1:39859478;1:39859518;1:39859518;1:39859942;1:39859942;1:39859946;1:39859946;1:39863215;1:39863215;1:39867055;1:39867055;1:39868621;1:39868621;1:39868750;1:39868750;1:39868750;1:39869512;1:39869512;1:39869825;1:39869825;1:39870793;1:39870793;1:39874539;1:39874539;1:39879366;1:39879366;1:39880319;1:39880319;1:39880319;1:39881040;1:39881040;1:39881468;1:39881468;1:39883020;1:39883020;1:39884433;1:39884433;1:39885763;1:39885763;1:39886773;1:39886773;1:39889677;1:39889677;1:39892774;1:39892774;1:39893093;1:39893093;1:39895460;1:39895460;1:39895460;1:39896961;1:39896961;1:39902929;1:39902929;1:39903129;1:39903129;1:39904612;1:39904612;1:39905588;1:39905588;1:39905588;1:39905873;1:39905873;1:39906267;1:39906267;1:39908506;1:39908506;1:39908506;1:39908726;1:39908726;1:39909555;1:39911001;1:39911001;1:39911998;1:39911998;1:39913351;1:39913351;1:39913351;1:39914090;1:39914090;1:39915209;1:39915209;1:39915369;1:39915369;1:39921811;1:39921811;1:39922426;1:39922426;1:39922884;1:39922884;1:39923732;1:39923732;1:39924398;1:39924398;1:39928984;1:39928984;1:39929240;1:39929240;1:39934776;1:39934776;1:39936799;1:39936799;1:39937494;1:39937494;1:39937696;1:39937696;1:39938257;1:39938257;1:39940223;1:39940223;1:39940499;1:39940499;1:39942242;1:39942242;1:39942297;1:39942297;1:39944180;1:39944180;1:39944249;1:39944249;1:39944768;1:39944768;1:39945297;1:39945297;1:39948182;1:39948182;1:39948224;1:39948224;1:39948339;1:39948339;1:39948741;1:39948741;1:39950003;1:39950003;1:39950080;1:39950080;1:39950080;1:39950080;1:39953467;1:39953467;1:39954548;1:39954548;1:39957169;1:39957169;1:39957301;1:39957301;1:39958080;1:39958080;1:39959085;1:39959085;1:39964912;1:39964912;1:39964974;1:39964974;1:39967223;1:39967223;1:39967280;1:39967280;1:39967683;1:39967683;1:39969059;1:39969059;1:39970928;1:39970928;1:39976059;1:39976059;1:39981522;1:39981522;1:39981740;1:39981740;1:39982088;1:39982088;1:39989926;1:39989926;1:39991588;1:39991588;1:39992878;1:39992878;1:39995074;1:39995074;1:39998523;1:39998523;1:40000354;1:40000354;1:40001060;1:40001060;1:40002356;1:40002356;1:40003410;1:40003410;1:40005903;1:40005903;1:40010235;1:40010235;1:40011690;1:40011690;1:40012230;1:40012230;1:40012433;1:40012433;1:40015375;1:40015375;1:40018509;1:40018509;1:40018509;1:40019591;1:40019591;1:40020504;1:40020504;1:40022482;1:40022482;1:40022777;1:40022777;1:40022777;1:40023047;1:40023047;1:40023356;1:40023356;1:40025197;1:40025197;1:40028180;1:40028180;1:40028180;1:40032239;1:40032239;1:40033905;1:40033905;1:40035686;1:40035686;1:40035686;1:40035686;1:40035928;1:40035928;1:40036847;1:40036847;1:40036847;1:40037354;1:40037354;1:40037902;1:40037902;1:40037902;1:40038571;1:40038571;1:40038936;1:40038936;1:40039707;1:40039707;1:40041371;1:40041371;1:40041699;1:40041699;1:40043752;1:40043752;1:40043772;1:40043772;1:40044713;1:40044713;1:40045300;1:40045300;1:40045468;1:40045468;1:40046093;1:40046093;1:40046547;1:40046547;1:40046897;1:40046897;1:40048009;1:40048009;1:40049511;1:40049511;1:40050503;1:40050503;1:40050568;1:40050568;1:40052108;1:40052108;1:40052809;1:40052809;1:40052998;1:40052998;1:40053093;1:40053093;1:40053641;1:40053641;1:40054499;1:40054499;1:40056700;1:40056700;1:40057543;1:40057543;1:40058846;1:40058846;1:40059778;1:40059778;1:40060025;1:40060025;1:40060473;1:40060473;1:40064961;1:40064961;1:40064961;1:40064961;1:40065616;1:40065616;1:40065855;1:40065855;1:40069939;1:40069939;1:40073011;1:40073011;1:40075367;1:40075367;1:40075458;1:40075458;1:40075894;1:40075894;1:40076780;1:40076780;1:40077537;1:40077537;1:40079114;1:40079246;1:40079246;1:40081463;1:40083641;1:40083641;1:40084605;1:40084605;1:40086357;1:40086357;1:40087764;1:40087764;1:40088043;1:40088043;	rs72634501;rs72634501;rs72634502;rs72634502;rs147860177;rs147860177;rs112646560;rs112646560;rs72637903;rs72637903;rs112566467;rs112566467;rs113603865;rs113603865;rs114333084;rs114333084;rs141752713;rs141752713;rs2282231;rs2282231;rs2282231;rs72660086;rs72660086;rs7555014;rs2036465;rs2036465;rs67637163;rs67637163;rs11348708;rs11348708;rs4660165;rs4660165;rs4660165;rs4660416;rs4660416;rs6684217;rs6684217;rs112205225;rs112205225;rs7555609;rs7555609;rs1472662;rs1472662;rs4660443;rs4660443;rs4660443;rs10788925;rs10788925;rs967530;rs967530;rs34022052;rs34022052;rs67916282;rs67916282;rs2134472;rs2134472;rs370909075;rs370909075;rs7522362;rs7522362;rs56809193;rs56809193;rs12043260;rs12043260;rs11426752;rs11426752;rs4660475;rs4660475;rs590214;rs590214;rs66848709;rs66848709;rs6600289;rs6600289;rs6600289;rs3078353;rs3078353;rs67452844;rs67452844;rs67062906;rs67062906;rs6679564;rs6679564;rs34440965;rs34440965;rs67408364;rs67408364;rs113114354;rs113114354;rs11205695;rs11205695;rs11205696;rs11205696;rs67758468;rs67758468;rs6600290;rs6600290;rs10888682;rs10888682;rs10888683;rs10888683;rs11205698;rs11205698;rs6703800;rs6703800;rs12117785;rs12117785;rs143026914;rs143026914;rs66531516;rs66531516;rs661316;rs661316;rs11335031;rs11335031;rs10888688;rs10888688;rs10636583;rs10636583;rs1537817;rs1537817;rs1537817;rs1126313;rs1126313;rs16825887;rs16825887;rs16825887;rs7554301;rs7554301;rs2455648;rs2455648;rs112672438;rs112672438;rs1537818;rs1537818;rs112824904;rs112824904;rs35040858;rs35040858;rs16825921;rs16825921;rs373172371;rs373172371;rs11427661;rs11427661;rs7538300;rs7538300;rs2484133;rs2484133;rs57214150;rs57214150;rs138554801;rs138554801;rs12076577;rs12076577;rs11205739;rs11205739;rs578140018;rs578140018;rs3931300;rs3931300;rs16825939;rs16825939;rs16825939;rs115236337;rs16825942;rs16825942;rs34920225;rs34920225;rs12737392;rs12737392;rs12141885;rs12141885;rs67020650;rs67020650;rs72637904;rs72637904;rs72661925;rs72661925;rs12023553;rs12023553;rs17491275;rs17491275;rs16866216;rs16866216;rs72661927;rs72661927;rs4660543;rs4660543;rs4660543;rs4660546;rs4660546;rs397701690;rs397701690;rs3078383;rs3078383;rs6692769;rs6692769;rs72637905;rs72637905;rs112139327;rs112139327;rs2036463;rs2036463;rs2036464;rs2036464;rs2036464;rs4660550;rs4660550;rs905381;rs905381;rs905381;rs111701080;rs111701080;rs10788933;rs10788933;rs72661935;rs376329427;rs376329427;rs75144690;rs75144690;rs80093081;rs80093081;rs56339706;rs56339706;rs11205802;rs11205802;rs10888715;rs10888715;rs6692918;rs6692918;rs16837533;rs16837533;rs16837533;rs16837533;rs950805;rs950805;rs72637906;rs72637906;rs67886352;rs67886352;rs60323161;rs60323161;rs66727439;rs66727439;rs67966942;rs67966942;rs7553009;rs7553009;rs111254532;rs111254532;rs16826000;rs16826000;rs11205823;rs11205823;rs144209197;rs144209197;rs16826009;rs16826009;rs10493087;rs10493087;rs11205828;rs11205828;rs16826012;rs16826012;rs16826012;rs66880209;rs66880209;rs4660208;rs4660208;rs4660208;rs2265408;rs2265408;rs2246257;rs2246257;rs72661940;rs72661940;rs1974240;rs1974240;rs1889830;rs1889830;rs4660214;rs4660214;rs4660214;rs6699928;rs6699928;rs11205839;rs11205839;rs4660603;rs4660603;rs4660603;rs397747307;rs397747307;rs561821846;rs561821846;rs7414381;rs7414381;rs145539706;rs145539706;rs3116387;rs3116387;rs1537815;rs1537815;rs1984142;rs1984142;rs3818806;rs3818806;rs3818806;rs2484751;rs2484751;rs41270799;rs41270799;rs2275188;rs2275188;rs1984143;rs1984143;rs1984143;rs16826036;rs16826036;rs16826038;rs16826038;rs16826038;rs2484749;rs2484749;rs6688708;rs6688708;rs111797516;rs111797516;rs61782157;rs61782157;rs2275187;rs2275187;rs41270803;rs41270803;rs2275186;rs2275186;rs2275186;rs12025847;rs12025847;rs61783376;rs61783376;rs376825420;rs376825420;rs4660636;rs4660636;rs4660637;rs4660637;rs149888723;rs149888723;rs11205884;rs11205884;rs11205885;rs11205885;rs112097056;rs112097056;rs61783378;rs61783378;rs3116398;rs3116398;rs3121902;rs3121902;rs72661956;rs72661956;rs16826068;rs16826068;rs16826068;rs111745074;rs111745074;rs16826069;rs16826069;rs16826069;rs41270807;rs41270807;rs3121889;rs3121889;rs61783383;rs61783383;rs4660669;rs4660669;rs6704246;rs6704246;rs111623477;rs111623477;rs2490943;rs2490943;rs16826087;rs16826087;rs3754346;rs3754346;rs3754346;rs16826093;rs16826093;rs41270811;rs41270811;rs61779274;rs61779274;rs17264671;rs17264671;rs4660690;rs4660690;rs593667;rs593667;rs61779275;rs61779275;rs597311;rs597311;rs597708;rs597708;rs636083;rs636083;rs636083;rs636156;rs636156;rs147223845;rs147223845;rs2256614;rs2256614;rs61779276;rs61779276;rs596062;rs596062;rs149306191;rs149306191;rs35455035;rs35455035;rs72661961;rs72661961;rs10718160;rs10718160;rs598415;rs598415;rs629093;rs629093;rs61779277;rs61779277;rs3832005;rs3832005;rs61779278;rs61779278;rs596991;rs596991;rs582883;rs582883;rs2296172;rs2296172;rs2296172;rs61779279;rs61779279;rs2490945;rs2490945;rs2490946;rs2490946;rs61779282;rs61779282;rs61779283;rs61779283;rs621807;rs621807;rs76111861;rs76111861;rs663449;rs663449;rs1180383;rs1180383;rs1180383;rs1184716;rs1184716;rs72661965;rs72661965;rs6668369;rs6668369;rs10707907;rs10707907;rs635943;rs635943;rs61779284;rs61779284;rs3768299;rs3768299;rs586057;rs586057;rs624971;rs624971;rs11329754;rs11329754;rs10652572;rs10652572;rs200922247;rs200922247;rs72661971;rs72661971;rs4660732;rs4660732;rs61779285;rs61779285;rs144613686;rs144613686;rs112371771;rs112371771;rs112371771;rs67565123;rs67565123;rs111411108;rs111411108;rs3768301;rs3768301;rs113214136;rs113214136;rs604316;rs604316;rs3768302;rs3768302;rs3768302;rs1180375;rs1180375;rs17343193;rs17343193;rs144172969;rs144172969;rs1180376;rs1180376;rs61779300;rs61779300;rs1617212;rs1617212;rs663892;rs663892;rs1180384;rs1180384;rs625384;rs625384;rs683135;rs683135;rs683135;rs144853034;rs144853034;rs36121387;rs36121387;rs596705;rs596705;rs1180372;rs1180372;rs2018212;rs2018212;rs2018212;rs4660751;rs4660751;rs3835695;rs3835695;rs587404;rs587404;rs587404;rs588326;rs588326;rs72661980;rs1775656;rs1775656;rs34861991;rs34861991;rs2296173;rs2296173;rs2296173;rs3118014;rs3118014;rs1985076;rs1985076;rs568905981;rs568905981;rs61779305;rs61779305;rs61779306;rs61779306;rs599892;rs599892;rs41270821;rs41270821;rs2296175;rs2296175;rs7540050;rs7540050;rs7554206;rs7554206;rs6698791;rs6698791;rs140319897;rs140319897;rs398073895;rs398073895;rs10888788;rs10888788;rs61779308;rs61779308;rs4617393;rs4617393;rs61779309;rs61779309;rs371894931;rs371894931;rs61779310;rs61779310;rs6665948;rs6665948;rs61779313;rs61779313;rs722357;rs722357;rs2275767;rs2275767;rs139228213;rs139228213;rs12138051;rs12138051;rs61779314;rs61779314;rs6691194;rs6691194;rs11366304;rs11366304;rs1775654;rs1775654;rs1775654;rs1775654;rs61779328;rs61779328;rs375963061;rs375963061;rs7533743;rs7533743;rs7555699;rs7555699;rs10888798;rs10888798;rs1809697;rs1809697;rs60069508;rs60069508;rs11206189;rs11206189;rs61779330;rs61779330;rs72662001;rs72662001;rs12402990;rs12402990;rs72663503;rs72663503;rs61779331;rs61779331;rs201468966;rs201468966;rs200818147;rs200818147;rs372271083;rs372271083;rs61779333;rs61779333;rs710913;rs710913;rs3738676;rs3738676;rs1180342;rs1180342;rs755249;rs755249;rs4660823;rs4660823;rs12141058;rs12141058;rs12035330;rs12035330;rs111564351;rs111564351;rs72663520;rs72663520;rs72663521;rs72663521;rs61779359;rs61779359;rs41270829;rs41270829;rs61781362;rs61781362;rs61781363;rs61781363;rs11376960;rs11376960;rs4660808;rs4660808;rs4660808;rs61781364;rs61781364;rs1180333;rs1180333;rs76207570;rs76207570;rs17264866;rs17264866;rs17264866;rs72637908;rs72637908;rs72663529;rs72663529;rs138909742;rs138909742;rs4660293;rs4660293;rs4660293;rs3768320;rs3768320;rs58302493;rs58302493;rs17513135;rs17513135;rs17513135;rs17513135;rs3768321;rs3768321;rs2293476;rs2293476;rs2293476;rs41264487;rs41264487;rs2242500;rs2242500;rs2242500;rs2068663;rs2068663;rs16826349;rs16826349;rs12028034;rs12028034;rs398073897;rs398073897;rs201925786;rs201925786;rs61781368;rs61781368;rs12064914;rs12064914;rs7520271;rs7520271;rs61781370;rs61781370;rs12740105;rs12740105;rs111768751;rs111768751;rs397737967;rs397737967;rs12037073;rs12037073;rs11206374;rs11206374;rs4660846;rs4660846;rs7539261;rs7539261;rs7539279;rs7539279;rs61781371;rs61781371;rs9729677;rs9729677;rs11206387;rs11206387;rs61781373;rs61781373;rs2695324;rs2695324;rs11206390;rs11206390;rs2695319;rs2695319;rs113825410;rs113825410;rs372428506;rs372428506;rs2746056;rs2746056;rs76841360;rs76841360;rs4660303;rs4660303;rs12037222;rs12037222;rs12037222;rs12037222;rs74504886;rs74504886;rs149794918;rs149794918;rs3916164;rs3916164;rs113879410;rs113879410;rs11206430;rs11206430;rs61781377;rs61781377;rs61781390;rs61781390;rs28788506;rs28788506;rs61781391;rs61781391;rs4660311;rs4660877;rs4660877;rs1180321;rs61781392;rs61781392;rs72663563;rs72663563;rs61232586;rs61232586;rs61781393;rs61781393;rs17343290;rs17343290;	HDL_C;triglyc;HDL_C;triglyc;HDL_C;triglyc;HDL_C;triglyc;HDL_C;triglyc;HDL_C;triglyc;HDL_C;triglyc;HDL_C;triglyc;HDL_C;triglyc;HDL;HDL_C;triglyc;HDL_C;triglyc;HDL_C;HDL_C;triglyc;HDL_C;triglyc;HDL_C;triglyc;HDL;HDL_C;triglyc;HDL_C;triglyc;HDL_C;triglyc;HDL_C;triglyc;HDL_C;triglyc;HDL_C;triglyc;HDL;HDL_C;triglyc;HDL_C;triglyc;HDL_C;triglyc;HDL_C;triglyc;HDL_C;triglyc;HDL_C;triglyc;HDL_C;triglyc;HDL_C;triglyc;HDL_C;triglyc;HDL_C;triglyc;HDL_C;triglyc;HDL_C;triglyc;HDL_C;triglyc;HDL_C;triglyc;HDL;HDL_C;triglyc;HDL_C;triglyc;HDL_C;triglyc;HDL_C;triglyc;HDL_C;triglyc;HDL_C;triglyc;HDL_C;triglyc;HDL_C;triglyc;HDL_C;triglyc;HDL_C;triglyc;HDL_C;triglyc;HDL_C;triglyc;HDL_C;triglyc;HDL_C;triglyc;HDL_C;triglyc;HDL_C;triglyc;HDL_C;triglyc;HDL_C;triglyc;HDL_C;triglyc;HDL_C;triglyc;HDL_C;triglyc;HDL_C;triglyc;HDL_C;triglyc;HDL;HDL_C;triglyc;HDL_C;triglyc;HDL;HDL_C;triglyc;HDL_C;triglyc;HDL_C;triglyc;HDL_C;triglyc;HDL_C;triglyc;HDL_C;triglyc;HDL_C;triglyc;HDL_C;triglyc;HDL_C;triglyc;HDL_C;triglyc;HDL_C;triglyc;HDL_C;triglyc;HDL_C;triglyc;HDL_C;triglyc;HDL_C;triglyc;HDL_C;triglyc;HDL_C;triglyc;HDL_C;triglyc;HDL;HDL_C;triglyc;HDL_C;HDL_C;triglyc;HDL_C;triglyc;HDL_C;triglyc;HDL_C;triglyc;HDL_C;triglyc;HDL_C;triglyc;HDL_C;triglyc;HDL_C;triglyc;HDL_C;triglyc;HDL_C;triglyc;HDL_C;triglyc;HDL;HDL_C;triglyc;HDL_C;triglyc;HDL_C;triglyc;HDL_C;triglyc;HDL_C;triglyc;HDL_C;triglyc;HDL_C;triglyc;HDL_C;triglyc;HDL;HDL_C;triglyc;HDL_C;triglyc;HDL;HDL_C;triglyc;HDL_C;triglyc;HDL_C;triglyc;HDL_C;HDL_C;triglyc;HDL_C;triglyc;HDL_C;triglyc;HDL_C;triglyc;HDL_C;triglyc;HDL_C;triglyc;HDL_C;triglyc;HDL;HDL_C;TG;triglyc;HDL_C;triglyc;HDL_C;triglyc;HDL_C;triglyc;HDL_C;triglyc;HDL_C;triglyc;HDL_C;triglyc;HDL_C;triglyc;HDL_C;triglyc;HDL_C;triglyc;HDL_C;triglyc;HDL_C;triglyc;HDL_C;triglyc;HDL_C;triglyc;HDL_C;triglyc;HDL;HDL_C;triglyc;HDL_C;triglyc;HDL;HDL_C;triglyc;HDL_C;triglyc;HDL_C;triglyc;HDL_C;triglyc;HDL_C;triglyc;HDL_C;triglyc;HDL;HDL_C;triglyc;HDL_C;triglyc;HDL_C;triglyc;HDL;HDL_C;triglyc;HDL_C;triglyc;HDL_C;triglyc;HDL_C;triglyc;HDL_C;triglyc;HDL_C;triglyc;HDL_C;triglyc;HDL_C;triglyc;HDL;HDL_C;triglyc;HDL_C;triglyc;HDL_C;triglyc;HDL_C;triglyc;HDL;HDL_C;triglyc;HDL_C;triglyc;HDL;HDL_C;triglyc;HDL_C;triglyc;HDL_C;triglyc;HDL_C;triglyc;HDL_C;triglyc;HDL_C;triglyc;HDL_C;triglyc;HDL;HDL_C;triglyc;HDL_C;triglyc;HDL_C;triglyc;HDL_C;triglyc;HDL_C;triglyc;HDL_C;triglyc;HDL_C;triglyc;HDL_C;triglyc;HDL_C;triglyc;HDL_C;triglyc;HDL_C;triglyc;HDL_C;triglyc;HDL_C;triglyc;HDL_C;triglyc;HDL;HDL_C;triglyc;HDL_C;triglyc;HDL;HDL_C;triglyc;HDL_C;triglyc;HDL_C;triglyc;HDL_C;triglyc;HDL_C;triglyc;HDL_C;triglyc;HDL_C;triglyc;HDL_C;triglyc;HDL_C;triglyc;HDL;HDL_C;triglyc;HDL_C;triglyc;HDL_C;triglyc;HDL_C;triglyc;HDL_C;triglyc;HDL_C;triglyc;HDL_C;triglyc;HDL_C;triglyc;HDL_C;triglyc;HDL_C;triglyc;HDL;HDL_C;triglyc;HDL_C;triglyc;HDL_C;triglyc;HDL_C;triglyc;HDL_C;triglyc;HDL_C;triglyc;HDL_C;triglyc;HDL_C;triglyc;HDL_C;triglyc;HDL_C;triglyc;HDL_C;triglyc;HDL_C;triglyc;HDL_C;triglyc;HDL_C;triglyc;HDL_C;triglyc;HDL_C;triglyc;HDL_C;triglyc;HDL;HDL_C;triglyc;HDL_C;triglyc;HDL_C;triglyc;HDL_C;triglyc;HDL_C;triglyc;HDL_C;triglyc;HDL_C;triglyc;HDL_C;triglyc;HDL_C;triglyc;HDL;HDL_C;triglyc;HDL_C;triglyc;HDL_C;triglyc;HDL_C;triglyc;HDL_C;triglyc;HDL_C;triglyc;HDL_C;triglyc;HDL_C;triglyc;HDL_C;triglyc;HDL_C;triglyc;HDL_C;triglyc;HDL_C;triglyc;HDL_C;triglyc;HDL_C;triglyc;HDL_C;triglyc;HDL_C;triglyc;HDL_C;triglyc;HDL_C;HDL_C;triglyc;HDL_C;triglyc;HDL_C;triglyc;HDL_C;triglyc;HDL_C;triglyc;HDL_C;triglyc;HDL;HDL_C;triglyc;HDL_C;triglyc;HDL_C;triglyc;HDL_C;triglyc;HDL_C;triglyc;HDL_C;triglyc;HDL_C;triglyc;HDL_C;triglyc;HDL_C;triglyc;HDL_C;triglyc;HDL;HDL_C;triglyc;HDL_C;triglyc;HDL_C;triglyc;HDL_C;triglyc;HDL_C;triglyc;HDL;HDL_C;triglyc;HDL_C;triglyc;HDL_C;triglyc;HDL;HDL_C;triglyc;HDL_C;triglyc;HDL_C;HDL_C;triglyc;HDL_C;triglyc;HDL;HDL_C;triglyc;HDL_C;triglyc;HDL_C;triglyc;HDL_C;triglyc;HDL_C;triglyc;HDL_C;triglyc;HDL_C;triglyc;HDL_C;triglyc;HDL_C;triglyc;HDL_C;triglyc;HDL_C;triglyc;HDL_C;triglyc;HDL_C;triglyc;HDL_C;triglyc;HDL_C;triglyc;HDL_C;triglyc;HDL_C;triglyc;HDL_C;triglyc;HDL_C;triglyc;HDL_C;triglyc;HDL_C;triglyc;HDL_C;triglyc;HDL_C;triglyc;HDL_C;triglyc;HDL_C;triglyc;HDL_C;triglyc;HDL_C;triglyc;HDL_C;triglyc;HDL_C;triglyc;HDL;HDL_C;TG;triglyc;HDL_C;triglyc;HDL_C;triglyc;HDL_C;triglyc;HDL_C;triglyc;HDL_C;triglyc;HDL_C;triglyc;HDL_C;triglyc;HDL_C;triglyc;HDL_C;triglyc;HDL_C;triglyc;HDL_C;triglyc;HDL_C;triglyc;HDL_C;triglyc;HDL_C;triglyc;HDL_C;triglyc;HDL_C;triglyc;HDL_C;triglyc;HDL_C;triglyc;HDL_C;triglyc;HDL_C;triglyc;HDL_C;triglyc;HDL_C;triglyc;HDL_C;triglyc;HDL_C;triglyc;HDL_C;triglyc;HDL_C;triglyc;HDL_C;triglyc;HDL_C;triglyc;HDL_C;triglyc;HDL_C;triglyc;HDL_C;triglyc;HDL_C;triglyc;HDL;HDL_C;triglyc;HDL_C;triglyc;HDL_C;triglyc;HDL_C;triglyc;HDL;HDL_C;triglyc;HDL_C;triglyc;HDL_C;triglyc;HDL_C;triglyc;HDL;HDL_C;triglyc;HDL_C;triglyc;HDL_C;triglyc;HDL;HDL_C;TG;triglyc;HDL_C;triglyc;HDL;HDL_C;triglyc;HDL_C;triglyc;HDL;HDL_C;triglyc;HDL_C;triglyc;HDL_C;triglyc;HDL_C;triglyc;HDL_C;triglyc;HDL_C;triglyc;HDL_C;triglyc;HDL_C;triglyc;HDL_C;triglyc;HDL_C;triglyc;HDL_C;triglyc;HDL_C;triglyc;HDL_C;triglyc;HDL_C;triglyc;HDL_C;triglyc;HDL_C;triglyc;HDL_C;triglyc;HDL_C;triglyc;HDL_C;triglyc;HDL_C;triglyc;HDL_C;triglyc;HDL_C;triglyc;HDL_C;triglyc;HDL_C;triglyc;HDL_C;triglyc;HDL_C;triglyc;HDL_C;triglyc;HDL_C;triglyc;HDL_C;triglyc;HDL_C;triglyc;HDL;HDL_C;TG;triglyc;HDL_C;triglyc;HDL_C;triglyc;HDL_C;triglyc;HDL_C;triglyc;HDL_C;triglyc;HDL_C;triglyc;HDL_C;triglyc;HDL_C;triglyc;HDL_C;triglyc;HDL_C;HDL_C;triglyc;HDL_C;HDL_C;triglyc;HDL_C;triglyc;HDL_C;triglyc;HDL_C;triglyc;HDL_C;triglyc;	UKBB;UKBB;UKBB;UKBB;UKBB;UKBB;UKBB;UKBB;UKBB;UKBB;UKBB;UKBB;UKBB;UKBB;UKBB;UKBB;UKBB;UKBB;Willer_et_al_2013;UKBB;UKBB;UKBB;UKBB;UKBB;UKBB;UKBB;UKBB;UKBB;UKBB;UKBB;Willer_et_al_2013;UKBB;UKBB;UKBB;UKBB;UKBB;UKBB;UKBB;UKBB;UKBB;UKBB;UKBB;UKBB;Willer_et_al_2013;UKBB;UKBB;UKBB;UKBB;UKBB;UKBB;UKBB;UKBB;UKBB;UKBB;UKBB;UKBB;UKBB;UKBB;UKBB;UKBB;UKBB;UKBB;UKBB;UKBB;UKBB;UKBB;UKBB;UKBB;UKBB;UKBB;UKBB;UKBB;Willer_et_al_2013;UKBB;UKBB;UKBB;UKBB;UKBB;UKBB;UKBB;UKBB;UKBB;UKBB;UKBB;UKBB;UKBB;UKBB;UKBB;UKBB;UKBB;UKBB;UKBB;UKBB;UKBB;UKBB;UKBB;UKBB;UKBB;UKBB;UKBB;UKBB;UKBB;UKBB;UKBB;UKBB;UKBB;UKBB;UKBB;UKBB;UKBB;UKBB;UKBB;UKBB;UKBB;UKBB;UKBB;UKBB;UKBB;UKBB;Willer_et_al_2013;UKBB;UKBB;UKBB;UKBB;Willer_et_al_2013;UKBB;UKBB;UKBB;UKBB;UKBB;UKBB;UKBB;UKBB;UKBB;UKBB;UKBB;UKBB;UKBB;UKBB;UKBB;UKBB;UKBB;UKBB;UKBB;UKBB;UKBB;UKBB;UKBB;UKBB;UKBB;UKBB;UKBB;UKBB;UKBB;UKBB;UKBB;UKBB;UKBB;UKBB;UKBB;UKBB;Willer_et_al_2013;UKBB;UKBB;UKBB;UKBB;UKBB;UKBB;UKBB;UKBB;UKBB;UKBB;UKBB;UKBB;UKBB;UKBB;UKBB;UKBB;UKBB;UKBB;UKBB;UKBB;UKBB;UKBB;UKBB;UKBB;UKBB;Willer_et_al_2013;UKBB;UKBB;UKBB;UKBB;UKBB;UKBB;UKBB;UKBB;UKBB;UKBB;UKBB;UKBB;UKBB;UKBB;UKBB;UKBB;Willer_et_al_2013;UKBB;UKBB;UKBB;UKBB;Willer_et_al_2013;UKBB;UKBB;UKBB;UKBB;UKBB;UKBB;UKBB;UKBB;UKBB;UKBB;UKBB;UKBB;UKBB;UKBB;UKBB;UKBB;UKBB;UKBB;UKBB;UKBB;UKBB;Willer_et_al_2013;UKBB;Willer_et_al_2013;UKBB;UKBB;UKBB;UKBB;UKBB;UKBB;UKBB;UKBB;UKBB;UKBB;UKBB;UKBB;UKBB;UKBB;UKBB;UKBB;UKBB;UKBB;UKBB;UKBB;UKBB;UKBB;UKBB;UKBB;UKBB;UKBB;UKBB;UKBB;UKBB;Willer_et_al_2013;UKBB;UKBB;UKBB;UKBB;Willer_et_al_2013;UKBB;UKBB;UKBB;UKBB;UKBB;UKBB;UKBB;UKBB;UKBB;UKBB;UKBB;UKBB;Willer_et_al_2013;UKBB;UKBB;UKBB;UKBB;UKBB;UKBB;Willer_et_al_2013;UKBB;UKBB;UKBB;UKBB;UKBB;UKBB;UKBB;UKBB;UKBB;UKBB;UKBB;UKBB;UKBB;UKBB;UKBB;UKBB;Willer_et_al_2013;UKBB;UKBB;UKBB;UKBB;UKBB;UKBB;UKBB;UKBB;Willer_et_al_2013;UKBB;UKBB;UKBB;UKBB;Willer_et_al_2013;UKBB;UKBB;UKBB;UKBB;UKBB;UKBB;UKBB;UKBB;UKBB;UKBB;UKBB;UKBB;UKBB;UKBB;Willer_et_al_2013;UKBB;UKBB;UKBB;UKBB;UKBB;UKBB;UKBB;UKBB;UKBB;UKBB;UKBB;UKBB;UKBB;UKBB;UKBB;UKBB;UKBB;UKBB;UKBB;UKBB;UKBB;UKBB;UKBB;UKBB;UKBB;UKBB;UKBB;UKBB;Willer_et_al_2013;UKBB;UKBB;UKBB;UKBB;Willer_et_al_2013;UKBB;UKBB;UKBB;UKBB;UKBB;UKBB;UKBB;UKBB;UKBB;UKBB;UKBB;UKBB;UKBB;UKBB;UKBB;UKBB;UKBB;UKBB;Willer_et_al_2013;UKBB;UKBB;UKBB;UKBB;UKBB;UKBB;UKBB;UKBB;UKBB;UKBB;UKBB;UKBB;UKBB;UKBB;UKBB;UKBB;UKBB;UKBB;UKBB;UKBB;Willer_et_al_2013;UKBB;UKBB;UKBB;UKBB;UKBB;UKBB;UKBB;UKBB;UKBB;UKBB;UKBB;UKBB;UKBB;UKBB;UKBB;UKBB;UKBB;UKBB;UKBB;UKBB;UKBB;UKBB;UKBB;UKBB;UKBB;UKBB;UKBB;UKBB;UKBB;UKBB;UKBB;UKBB;UKBB;UKBB;Willer_et_al_2013;UKBB;UKBB;UKBB;UKBB;UKBB;UKBB;UKBB;UKBB;UKBB;UKBB;UKBB;UKBB;UKBB;UKBB;UKBB;UKBB;UKBB;UKBB;Willer_et_al_2013;UKBB;UKBB;UKBB;UKBB;UKBB;UKBB;UKBB;UKBB;UKBB;UKBB;UKBB;UKBB;UKBB;UKBB;UKBB;UKBB;UKBB;UKBB;UKBB;UKBB;UKBB;UKBB;UKBB;UKBB;UKBB;UKBB;UKBB;UKBB;UKBB;UKBB;UKBB;UKBB;UKBB;UKBB;UKBB;UKBB;UKBB;UKBB;UKBB;UKBB;UKBB;UKBB;UKBB;UKBB;UKBB;UKBB;UKBB;Willer_et_al_2013;UKBB;UKBB;UKBB;UKBB;UKBB;UKBB;UKBB;UKBB;UKBB;UKBB;UKBB;UKBB;UKBB;UKBB;UKBB;UKBB;UKBB;UKBB;UKBB;UKBB;Willer_et_al_2013;UKBB;UKBB;UKBB;UKBB;UKBB;UKBB;UKBB;UKBB;UKBB;UKBB;Willer_et_al_2013;UKBB;UKBB;UKBB;UKBB;	1:39801815;1:39662602	rs41270807;rs115236337	39537738;39570256;40403370;40403370;40403370;40403370;40403370;40403370;40403370;39801815;39801815;39801815;39662602;39801815;39550621;39550621;39662602;40089425;39880892;39880892;40089425;	rs72663520;rs3768321;rs7529794;rs7529794;rs7529794;rs7529794;rs7529794;rs7529794;rs7529794;rs41270807;rs41270807;rs41270807;rs115236337;rs41270807;rs7546735;rs7546735;rs115236337;rs116401702;rs77157953;rs77157953;rs116401702;	Triglycerides;HDL_cholesterol;lysoPC_a_C16:0;lysoPC_a_C18:0;lysoPC_a_C18:1;lysoPC_a_C18:2_;lysoPC_a_C17:0;lysoPC_a_C16:1;lysoPC_a_C20:3;HDL_cholesterol;Apolipoprotein_A;Albumin;HDL_cholesterol;Triglycerides;HDL_cholesterol;Apolipoprotein_A;Apolipoprotein_A;HDL_cholesterol;Apolipoprotein_A;HDL_cholesterol;Apolipoprotein_A;	Klarin_et_al.;Klarin_et_al.;Lotta_et_al.;Lotta_et_al.;Lotta_et_al.;Lotta_et_al.;Lotta_et_al.;Lotta_et_al.;Lotta_et_al.;Sinnott-Armstrong_et_al.;Sinnott-Armstrong_et_al.;Sinnott-Armstrong_et_al.;Sinnott-Armstrong_et_al.;Sinnott-Armstrong_et_al.;Sinnott-Armstrong_et_al.;Sinnott-Armstrong_et_al.;Sinnott-Armstrong_et_al.;Sinnott-Armstrong_et_al.;Sinnott-Armstrong_et_al.;Sinnott-Armstrong_et_al.;Sinnott-Armstrong_et_al.;
1_8	1	39051488	40927975	M-HDL-CE_percent	40033905	1:40033905:A:G	rs58302493	a	g	0.1504	-0.0419743	0.00575213	2.938e-13	12.53	31	0.5392	No	SNORA55	MACF1	In LD block with missense variant	26	ApoA1;ApoBbyApoA1;HDL2-C;HDL-C;HDL-D;L-HDL-C;L-HDL-CE;L-HDL-FC;L-HDL-L;L-HDL-P;L-HDL-PL;M-HDL-C;M-HDL-CE;M-HDL-CE_percent;M-HDL-C_percent;M-HDL-FC;M-HDL-FC_percent;M-HDL-L;M-HDL-P;M-HDL-PL;M-HDL-PL_percent;S-HDL-TG;S-HDL-TG_percent;XL-HDL-L;XL-HDL-P;XL-HDL-PL;	2	region_1_8_locus_1	intron_variant	NA	NA	NA	NA	Mean corpuscular hemoglobin (Astle W 2016); Mean corpuscular hemoglobin concentration (Astle W 2016); Red cell distribution width (Astle W 2016); Arm fat mass right (Neale B 2017); Basal metabolic rate (Neale B 2017); Impedance of leg left (Neale B 2017); Impedance of leg right (Neale B 2017); Leg fat-free mass left (Neale B 2017); Leg fat-free mass right (Neale B 2017); Leg predicted mass left (Neale B 2017); Leg predicted mass right (Neale B 2017); Pain type experienced in last month: none of the above (Neale B 2017); Waist circumference (Neale B 2017); Weight (Neale B 2017); Whole body fat-free mass (Neale B 2017); Whole body water mass (Neale B 2017);	NA	NA	NA	1:39551488;1:39551488;1:39552963;1:39552963;1:39554034;1:39554034;1:39560250;1:39560250;1:39561884;1:39561884;1:39562627;1:39562627;1:39564930;1:39564930;1:39566587;1:39566587;1:39566766;1:39566766;1:39569571;1:39569571;1:39569571;1:39571992;1:39571992;1:39573219;1:39575982;1:39575982;1:39576621;1:39576621;1:39578352;1:39578352;1:39578532;1:39578532;1:39578532;1:39578986;1:39578986;1:39587278;1:39587278;1:39587388;1:39587388;1:39588967;1:39588967;1:39590409;1:39590409;1:39591779;1:39591779;1:39591779;1:39594102;1:39594102;1:39596137;1:39596137;1:39599879;1:39599879;1:39602755;1:39602755;1:39603214;1:39603214;1:39604099;1:39604099;1:39605091;1:39605091;1:39609298;1:39609298;1:39609784;1:39609784;1:39611191;1:39611191;1:39612240;1:39612240;1:39612493;1:39612493;1:39612557;1:39612557;1:39613812;1:39613812;1:39613812;1:39615407;1:39615407;1:39616282;1:39616282;1:39616690;1:39616690;1:39617080;1:39617080;1:39618529;1:39618529;1:39618556;1:39618556;1:39620393;1:39620393;1:39620957;1:39620957;1:39621552;1:39621552;1:39622588;1:39622588;1:39622823;1:39622823;1:39623307;1:39623307;1:39623669;1:39623669;1:39624380;1:39624380;1:39626642;1:39626642;1:39628411;1:39628411;1:39628880;1:39628880;1:39629062;1:39629062;1:39631297;1:39631297;1:39635445;1:39635445;1:39637305;1:39637305;1:39639023;1:39639023;1:39639653;1:39639653;1:39639653;1:39639744;1:39639744;1:39643382;1:39643382;1:39643382;1:39643464;1:39643464;1:39643712;1:39643712;1:39646787;1:39646787;1:39647038;1:39647038;1:39647620;1:39647620;1:39648080;1:39648080;1:39649198;1:39649198;1:39651842;1:39651842;1:39652658;1:39652658;1:39652764;1:39652764;1:39653994;1:39653994;1:39654372;1:39654372;1:39656072;1:39656072;1:39656073;1:39656073;1:39656401;1:39656401;1:39660013;1:39660013;1:39660847;1:39660847;1:39662508;1:39662508;1:39662508;1:39662602;1:39662618;1:39662618;1:39664485;1:39664485;1:39664682;1:39664682;1:39664858;1:39664858;1:39668015;1:39668015;1:39668682;1:39668682;1:39669537;1:39669537;1:39671492;1:39671492;1:39672545;1:39672545;1:39674588;1:39674588;1:39675322;1:39675322;1:39678990;1:39678990;1:39678990;1:39679402;1:39679402;1:39681115;1:39681115;1:39682350;1:39682350;1:39683175;1:39683175;1:39683298;1:39683298;1:39686210;1:39686210;1:39688075;1:39688075;1:39688242;1:39688242;1:39688242;1:39688459;1:39688459;1:39688552;1:39688552;1:39688552;1:39694518;1:39694518;1:39695155;1:39695155;1:39695298;1:39696256;1:39696256;1:39698433;1:39698433;1:39698437;1:39698437;1:39698705;1:39698705;1:39699114;1:39699114;1:39699244;1:39699244;1:39700582;1:39700582;1:39703847;1:39703847;1:39703847;1:39703847;1:39705458;1:39705458;1:39708302;1:39708302;1:39708703;1:39708703;1:39710459;1:39710459;1:39711930;1:39711930;1:39711950;1:39711950;1:39713113;1:39713113;1:39713648;1:39713648;1:39713860;1:39713860;1:39714238;1:39714238;1:39716844;1:39716844;1:39716902;1:39716902;1:39717256;1:39717256;1:39719346;1:39719346;1:39719519;1:39719519;1:39719519;1:39719812;1:39719812;1:39722214;1:39722214;1:39722214;1:39723075;1:39723075;1:39726182;1:39726182;1:39728647;1:39728647;1:39729607;1:39729607;1:39730172;1:39730172;1:39731550;1:39731550;1:39731550;1:39733499;1:39733499;1:39733733;1:39733733;1:39736334;1:39736334;1:39736334;1:39736463;1:39736463;1:39738803;1:39738803;1:39741520;1:39741520;1:39742825;1:39742825;1:39742869;1:39742869;1:39744618;1:39744618;1:39745608;1:39745608;1:39748271;1:39748271;1:39748271;1:39748539;1:39748539;1:39748662;1:39748662;1:39748921;1:39748921;1:39756317;1:39756317;1:39756317;1:39757799;1:39757799;1:39758634;1:39758634;1:39758634;1:39758955;1:39758955;1:39758993;1:39758993;1:39762203;1:39762203;1:39762889;1:39762889;1:39763242;1:39763242;1:39766041;1:39766041;1:39766055;1:39766055;1:39766055;1:39766649;1:39766649;1:39769000;1:39769000;1:39769224;1:39769224;1:39770227;1:39770227;1:39770278;1:39770278;1:39770949;1:39770949;1:39772070;1:39772070;1:39772305;1:39772305;1:39772946;1:39772946;1:39777159;1:39777159;1:39779802;1:39779802;1:39780241;1:39780241;1:39784888;1:39784888;1:39791876;1:39791876;1:39791876;1:39792369;1:39792369;1:39797055;1:39797055;1:39797055;1:39801815;1:39801815;1:39803567;1:39803567;1:39807018;1:39807018;1:39807458;1:39807458;1:39809284;1:39809284;1:39811205;1:39811205;1:39812434;1:39812434;1:39812518;1:39812518;1:39814960;1:39814960;1:39814960;1:39815143;1:39815143;1:39815344;1:39815344;1:39816941;1:39816941;1:39818052;1:39818052;1:39819503;1:39819503;1:39820138;1:39820138;1:39820310;1:39820310;1:39820926;1:39820926;1:39820963;1:39820963;1:39821681;1:39821681;1:39821681;1:39821737;1:39821737;1:39823032;1:39823032;1:39824718;1:39824718;1:39825438;1:39825438;1:39826005;1:39826005;1:39826343;1:39826343;1:39830045;1:39830045;1:39831768;1:39831768;1:39832368;1:39832368;1:39832407;1:39832407;1:39833503;1:39833503;1:39833535;1:39833535;1:39833675;1:39833675;1:39834617;1:39834617;1:39834692;1:39834692;1:39835540;1:39835540;1:39835817;1:39835817;1:39835817;1:39837102;1:39837102;1:39837344;1:39837344;1:39837627;1:39837627;1:39840304;1:39840304;1:39840768;1:39840768;1:39842443;1:39842443;1:39842690;1:39842690;1:39843958;1:39843958;1:39846267;1:39846267;1:39846267;1:39846489;1:39846489;1:39846590;1:39846590;1:39848347;1:39848347;1:39852109;1:39852109;1:39852142;1:39852142;1:39855177;1:39855177;1:39857192;1:39857192;1:39858794;1:39858794;1:39858947;1:39858947;1:39859478;1:39859478;1:39859518;1:39859518;1:39859942;1:39859942;1:39859946;1:39859946;1:39863215;1:39863215;1:39867055;1:39867055;1:39868621;1:39868621;1:39868750;1:39868750;1:39868750;1:39869512;1:39869512;1:39869825;1:39869825;1:39870793;1:39870793;1:39874539;1:39874539;1:39879366;1:39879366;1:39880319;1:39880319;1:39880319;1:39881040;1:39881040;1:39881468;1:39881468;1:39883020;1:39883020;1:39884433;1:39884433;1:39885763;1:39885763;1:39886773;1:39886773;1:39889677;1:39889677;1:39892774;1:39892774;1:39893093;1:39893093;1:39895460;1:39895460;1:39895460;1:39896961;1:39896961;1:39902929;1:39902929;1:39903129;1:39903129;1:39904612;1:39904612;1:39905588;1:39905588;1:39905588;1:39905873;1:39905873;1:39906267;1:39906267;1:39908506;1:39908506;1:39908506;1:39908726;1:39908726;1:39909555;1:39911001;1:39911001;1:39911998;1:39911998;1:39913351;1:39913351;1:39913351;1:39914090;1:39914090;1:39915209;1:39915209;1:39915369;1:39915369;1:39921811;1:39921811;1:39922426;1:39922426;1:39922884;1:39922884;1:39923732;1:39923732;1:39924398;1:39924398;1:39928984;1:39928984;1:39929240;1:39929240;1:39934776;1:39934776;1:39936799;1:39936799;1:39937494;1:39937494;1:39937696;1:39937696;1:39938257;1:39938257;1:39940223;1:39940223;1:39940499;1:39940499;1:39942242;1:39942242;1:39942297;1:39942297;1:39944180;1:39944180;1:39944249;1:39944249;1:39944768;1:39944768;1:39945297;1:39945297;1:39948182;1:39948182;1:39948224;1:39948224;1:39948339;1:39948339;1:39948741;1:39948741;1:39950003;1:39950003;1:39950080;1:39950080;1:39950080;1:39950080;1:39953467;1:39953467;1:39954548;1:39954548;1:39957169;1:39957169;1:39957301;1:39957301;1:39958080;1:39958080;1:39959085;1:39959085;1:39964912;1:39964912;1:39964974;1:39964974;1:39967223;1:39967223;1:39967280;1:39967280;1:39967683;1:39967683;1:39969059;1:39969059;1:39970928;1:39970928;1:39976059;1:39976059;1:39981522;1:39981522;1:39981740;1:39981740;1:39982088;1:39982088;1:39989926;1:39989926;1:39991588;1:39991588;1:39992878;1:39992878;1:39995074;1:39995074;1:39998523;1:39998523;1:40000354;1:40000354;1:40001060;1:40001060;1:40002356;1:40002356;1:40003410;1:40003410;1:40005903;1:40005903;1:40010235;1:40010235;1:40011690;1:40011690;1:40012230;1:40012230;1:40012433;1:40012433;1:40015375;1:40015375;1:40018509;1:40018509;1:40018509;1:40019591;1:40019591;1:40020504;1:40020504;1:40022482;1:40022482;1:40022777;1:40022777;1:40022777;1:40023047;1:40023047;1:40023356;1:40023356;1:40025197;1:40025197;1:40028180;1:40028180;1:40028180;1:40032239;1:40032239;1:40033905;1:40033905;1:40035686;1:40035686;1:40035686;1:40035686;1:40035928;1:40035928;1:40036847;1:40036847;1:40036847;1:40037354;1:40037354;1:40037902;1:40037902;1:40037902;1:40038571;1:40038571;1:40038936;1:40038936;1:40039707;1:40039707;1:40041371;1:40041371;1:40041699;1:40041699;1:40043752;1:40043752;1:40043772;1:40043772;1:40044713;1:40044713;1:40045300;1:40045300;1:40045468;1:40045468;1:40046093;1:40046093;1:40046547;1:40046547;1:40046897;1:40046897;1:40048009;1:40048009;1:40049511;1:40049511;1:40050503;1:40050503;1:40050568;1:40050568;1:40052108;1:40052108;1:40052809;1:40052809;1:40052998;1:40052998;1:40053093;1:40053093;1:40053641;1:40053641;1:40054499;1:40054499;1:40056700;1:40056700;1:40057543;1:40057543;1:40058846;1:40058846;1:40059778;1:40059778;1:40060025;1:40060025;1:40060473;1:40060473;1:40064961;1:40064961;1:40064961;1:40064961;1:40065616;1:40065616;1:40065855;1:40065855;1:40069939;1:40069939;1:40073011;1:40073011;1:40075367;1:40075367;1:40075458;1:40075458;1:40075894;1:40075894;1:40076780;1:40076780;1:40077537;1:40077537;1:40079114;1:40079246;1:40079246;1:40081463;1:40083641;1:40083641;1:40084605;1:40084605;1:40086357;1:40086357;1:40087764;1:40087764;1:40088043;1:40088043;	rs72634501;rs72634501;rs72634502;rs72634502;rs147860177;rs147860177;rs112646560;rs112646560;rs72637903;rs72637903;rs112566467;rs112566467;rs113603865;rs113603865;rs114333084;rs114333084;rs141752713;rs141752713;rs2282231;rs2282231;rs2282231;rs72660086;rs72660086;rs7555014;rs2036465;rs2036465;rs67637163;rs67637163;rs11348708;rs11348708;rs4660165;rs4660165;rs4660165;rs4660416;rs4660416;rs6684217;rs6684217;rs112205225;rs112205225;rs7555609;rs7555609;rs1472662;rs1472662;rs4660443;rs4660443;rs4660443;rs10788925;rs10788925;rs967530;rs967530;rs34022052;rs34022052;rs67916282;rs67916282;rs2134472;rs2134472;rs370909075;rs370909075;rs7522362;rs7522362;rs56809193;rs56809193;rs12043260;rs12043260;rs11426752;rs11426752;rs4660475;rs4660475;rs590214;rs590214;rs66848709;rs66848709;rs6600289;rs6600289;rs6600289;rs3078353;rs3078353;rs67452844;rs67452844;rs67062906;rs67062906;rs6679564;rs6679564;rs34440965;rs34440965;rs67408364;rs67408364;rs113114354;rs113114354;rs11205695;rs11205695;rs11205696;rs11205696;rs67758468;rs67758468;rs6600290;rs6600290;rs10888682;rs10888682;rs10888683;rs10888683;rs11205698;rs11205698;rs6703800;rs6703800;rs12117785;rs12117785;rs143026914;rs143026914;rs66531516;rs66531516;rs661316;rs661316;rs11335031;rs11335031;rs10888688;rs10888688;rs10636583;rs10636583;rs1537817;rs1537817;rs1537817;rs1126313;rs1126313;rs16825887;rs16825887;rs16825887;rs7554301;rs7554301;rs2455648;rs2455648;rs112672438;rs112672438;rs1537818;rs1537818;rs112824904;rs112824904;rs35040858;rs35040858;rs16825921;rs16825921;rs373172371;rs373172371;rs11427661;rs11427661;rs7538300;rs7538300;rs2484133;rs2484133;rs57214150;rs57214150;rs138554801;rs138554801;rs12076577;rs12076577;rs11205739;rs11205739;rs578140018;rs578140018;rs3931300;rs3931300;rs16825939;rs16825939;rs16825939;rs115236337;rs16825942;rs16825942;rs34920225;rs34920225;rs12737392;rs12737392;rs12141885;rs12141885;rs67020650;rs67020650;rs72637904;rs72637904;rs72661925;rs72661925;rs12023553;rs12023553;rs17491275;rs17491275;rs16866216;rs16866216;rs72661927;rs72661927;rs4660543;rs4660543;rs4660543;rs4660546;rs4660546;rs397701690;rs397701690;rs3078383;rs3078383;rs6692769;rs6692769;rs72637905;rs72637905;rs112139327;rs112139327;rs2036463;rs2036463;rs2036464;rs2036464;rs2036464;rs4660550;rs4660550;rs905381;rs905381;rs905381;rs111701080;rs111701080;rs10788933;rs10788933;rs72661935;rs376329427;rs376329427;rs75144690;rs75144690;rs80093081;rs80093081;rs56339706;rs56339706;rs11205802;rs11205802;rs10888715;rs10888715;rs6692918;rs6692918;rs16837533;rs16837533;rs16837533;rs16837533;rs950805;rs950805;rs72637906;rs72637906;rs67886352;rs67886352;rs60323161;rs60323161;rs66727439;rs66727439;rs67966942;rs67966942;rs7553009;rs7553009;rs111254532;rs111254532;rs16826000;rs16826000;rs11205823;rs11205823;rs144209197;rs144209197;rs16826009;rs16826009;rs10493087;rs10493087;rs11205828;rs11205828;rs16826012;rs16826012;rs16826012;rs66880209;rs66880209;rs4660208;rs4660208;rs4660208;rs2265408;rs2265408;rs2246257;rs2246257;rs72661940;rs72661940;rs1974240;rs1974240;rs1889830;rs1889830;rs4660214;rs4660214;rs4660214;rs6699928;rs6699928;rs11205839;rs11205839;rs4660603;rs4660603;rs4660603;rs397747307;rs397747307;rs561821846;rs561821846;rs7414381;rs7414381;rs145539706;rs145539706;rs3116387;rs3116387;rs1537815;rs1537815;rs1984142;rs1984142;rs3818806;rs3818806;rs3818806;rs2484751;rs2484751;rs41270799;rs41270799;rs2275188;rs2275188;rs1984143;rs1984143;rs1984143;rs16826036;rs16826036;rs16826038;rs16826038;rs16826038;rs2484749;rs2484749;rs6688708;rs6688708;rs111797516;rs111797516;rs61782157;rs61782157;rs2275187;rs2275187;rs41270803;rs41270803;rs2275186;rs2275186;rs2275186;rs12025847;rs12025847;rs61783376;rs61783376;rs376825420;rs376825420;rs4660636;rs4660636;rs4660637;rs4660637;rs149888723;rs149888723;rs11205884;rs11205884;rs11205885;rs11205885;rs112097056;rs112097056;rs61783378;rs61783378;rs3116398;rs3116398;rs3121902;rs3121902;rs72661956;rs72661956;rs16826068;rs16826068;rs16826068;rs111745074;rs111745074;rs16826069;rs16826069;rs16826069;rs41270807;rs41270807;rs3121889;rs3121889;rs61783383;rs61783383;rs4660669;rs4660669;rs6704246;rs6704246;rs111623477;rs111623477;rs2490943;rs2490943;rs16826087;rs16826087;rs3754346;rs3754346;rs3754346;rs16826093;rs16826093;rs41270811;rs41270811;rs61779274;rs61779274;rs17264671;rs17264671;rs4660690;rs4660690;rs593667;rs593667;rs61779275;rs61779275;rs597311;rs597311;rs597708;rs597708;rs636083;rs636083;rs636083;rs636156;rs636156;rs147223845;rs147223845;rs2256614;rs2256614;rs61779276;rs61779276;rs596062;rs596062;rs149306191;rs149306191;rs35455035;rs35455035;rs72661961;rs72661961;rs10718160;rs10718160;rs598415;rs598415;rs629093;rs629093;rs61779277;rs61779277;rs3832005;rs3832005;rs61779278;rs61779278;rs596991;rs596991;rs582883;rs582883;rs2296172;rs2296172;rs2296172;rs61779279;rs61779279;rs2490945;rs2490945;rs2490946;rs2490946;rs61779282;rs61779282;rs61779283;rs61779283;rs621807;rs621807;rs76111861;rs76111861;rs663449;rs663449;rs1180383;rs1180383;rs1180383;rs1184716;rs1184716;rs72661965;rs72661965;rs6668369;rs6668369;rs10707907;rs10707907;rs635943;rs635943;rs61779284;rs61779284;rs3768299;rs3768299;rs586057;rs586057;rs624971;rs624971;rs11329754;rs11329754;rs10652572;rs10652572;rs200922247;rs200922247;rs72661971;rs72661971;rs4660732;rs4660732;rs61779285;rs61779285;rs144613686;rs144613686;rs112371771;rs112371771;rs112371771;rs67565123;rs67565123;rs111411108;rs111411108;rs3768301;rs3768301;rs113214136;rs113214136;rs604316;rs604316;rs3768302;rs3768302;rs3768302;rs1180375;rs1180375;rs17343193;rs17343193;rs144172969;rs144172969;rs1180376;rs1180376;rs61779300;rs61779300;rs1617212;rs1617212;rs663892;rs663892;rs1180384;rs1180384;rs625384;rs625384;rs683135;rs683135;rs683135;rs144853034;rs144853034;rs36121387;rs36121387;rs596705;rs596705;rs1180372;rs1180372;rs2018212;rs2018212;rs2018212;rs4660751;rs4660751;rs3835695;rs3835695;rs587404;rs587404;rs587404;rs588326;rs588326;rs72661980;rs1775656;rs1775656;rs34861991;rs34861991;rs2296173;rs2296173;rs2296173;rs3118014;rs3118014;rs1985076;rs1985076;rs568905981;rs568905981;rs61779305;rs61779305;rs61779306;rs61779306;rs599892;rs599892;rs41270821;rs41270821;rs2296175;rs2296175;rs7540050;rs7540050;rs7554206;rs7554206;rs6698791;rs6698791;rs140319897;rs140319897;rs398073895;rs398073895;rs10888788;rs10888788;rs61779308;rs61779308;rs4617393;rs4617393;rs61779309;rs61779309;rs371894931;rs371894931;rs61779310;rs61779310;rs6665948;rs6665948;rs61779313;rs61779313;rs722357;rs722357;rs2275767;rs2275767;rs139228213;rs139228213;rs12138051;rs12138051;rs61779314;rs61779314;rs6691194;rs6691194;rs11366304;rs11366304;rs1775654;rs1775654;rs1775654;rs1775654;rs61779328;rs61779328;rs375963061;rs375963061;rs7533743;rs7533743;rs7555699;rs7555699;rs10888798;rs10888798;rs1809697;rs1809697;rs60069508;rs60069508;rs11206189;rs11206189;rs61779330;rs61779330;rs72662001;rs72662001;rs12402990;rs12402990;rs72663503;rs72663503;rs61779331;rs61779331;rs201468966;rs201468966;rs200818147;rs200818147;rs372271083;rs372271083;rs61779333;rs61779333;rs710913;rs710913;rs3738676;rs3738676;rs1180342;rs1180342;rs755249;rs755249;rs4660823;rs4660823;rs12141058;rs12141058;rs12035330;rs12035330;rs111564351;rs111564351;rs72663520;rs72663520;rs72663521;rs72663521;rs61779359;rs61779359;rs41270829;rs41270829;rs61781362;rs61781362;rs61781363;rs61781363;rs11376960;rs11376960;rs4660808;rs4660808;rs4660808;rs61781364;rs61781364;rs1180333;rs1180333;rs76207570;rs76207570;rs17264866;rs17264866;rs17264866;rs72637908;rs72637908;rs72663529;rs72663529;rs138909742;rs138909742;rs4660293;rs4660293;rs4660293;rs3768320;rs3768320;rs58302493;rs58302493;rs17513135;rs17513135;rs17513135;rs17513135;rs3768321;rs3768321;rs2293476;rs2293476;rs2293476;rs41264487;rs41264487;rs2242500;rs2242500;rs2242500;rs2068663;rs2068663;rs16826349;rs16826349;rs12028034;rs12028034;rs398073897;rs398073897;rs201925786;rs201925786;rs61781368;rs61781368;rs12064914;rs12064914;rs7520271;rs7520271;rs61781370;rs61781370;rs12740105;rs12740105;rs111768751;rs111768751;rs397737967;rs397737967;rs12037073;rs12037073;rs11206374;rs11206374;rs4660846;rs4660846;rs7539261;rs7539261;rs7539279;rs7539279;rs61781371;rs61781371;rs9729677;rs9729677;rs11206387;rs11206387;rs61781373;rs61781373;rs2695324;rs2695324;rs11206390;rs11206390;rs2695319;rs2695319;rs113825410;rs113825410;rs372428506;rs372428506;rs2746056;rs2746056;rs76841360;rs76841360;rs4660303;rs4660303;rs12037222;rs12037222;rs12037222;rs12037222;rs74504886;rs74504886;rs149794918;rs149794918;rs3916164;rs3916164;rs113879410;rs113879410;rs11206430;rs11206430;rs61781377;rs61781377;rs61781390;rs61781390;rs28788506;rs28788506;rs61781391;rs61781391;rs4660311;rs4660877;rs4660877;rs1180321;rs61781392;rs61781392;rs72663563;rs72663563;rs61232586;rs61232586;rs61781393;rs61781393;rs17343290;rs17343290;	HDL_C;triglyc;HDL_C;triglyc;HDL_C;triglyc;HDL_C;triglyc;HDL_C;triglyc;HDL_C;triglyc;HDL_C;triglyc;HDL_C;triglyc;HDL_C;triglyc;HDL;HDL_C;triglyc;HDL_C;triglyc;HDL_C;HDL_C;triglyc;HDL_C;triglyc;HDL_C;triglyc;HDL;HDL_C;triglyc;HDL_C;triglyc;HDL_C;triglyc;HDL_C;triglyc;HDL_C;triglyc;HDL_C;triglyc;HDL;HDL_C;triglyc;HDL_C;triglyc;HDL_C;triglyc;HDL_C;triglyc;HDL_C;triglyc;HDL_C;triglyc;HDL_C;triglyc;HDL_C;triglyc;HDL_C;triglyc;HDL_C;triglyc;HDL_C;triglyc;HDL_C;triglyc;HDL_C;triglyc;HDL_C;triglyc;HDL;HDL_C;triglyc;HDL_C;triglyc;HDL_C;triglyc;HDL_C;triglyc;HDL_C;triglyc;HDL_C;triglyc;HDL_C;triglyc;HDL_C;triglyc;HDL_C;triglyc;HDL_C;triglyc;HDL_C;triglyc;HDL_C;triglyc;HDL_C;triglyc;HDL_C;triglyc;HDL_C;triglyc;HDL_C;triglyc;HDL_C;triglyc;HDL_C;triglyc;HDL_C;triglyc;HDL_C;triglyc;HDL_C;triglyc;HDL_C;triglyc;HDL_C;triglyc;HDL;HDL_C;triglyc;HDL_C;triglyc;HDL;HDL_C;triglyc;HDL_C;triglyc;HDL_C;triglyc;HDL_C;triglyc;HDL_C;triglyc;HDL_C;triglyc;HDL_C;triglyc;HDL_C;triglyc;HDL_C;triglyc;HDL_C;triglyc;HDL_C;triglyc;HDL_C;triglyc;HDL_C;triglyc;HDL_C;triglyc;HDL_C;triglyc;HDL_C;triglyc;HDL_C;triglyc;HDL_C;triglyc;HDL;HDL_C;triglyc;HDL_C;HDL_C;triglyc;HDL_C;triglyc;HDL_C;triglyc;HDL_C;triglyc;HDL_C;triglyc;HDL_C;triglyc;HDL_C;triglyc;HDL_C;triglyc;HDL_C;triglyc;HDL_C;triglyc;HDL_C;triglyc;HDL;HDL_C;triglyc;HDL_C;triglyc;HDL_C;triglyc;HDL_C;triglyc;HDL_C;triglyc;HDL_C;triglyc;HDL_C;triglyc;HDL_C;triglyc;HDL;HDL_C;triglyc;HDL_C;triglyc;HDL;HDL_C;triglyc;HDL_C;triglyc;HDL_C;triglyc;HDL_C;HDL_C;triglyc;HDL_C;triglyc;HDL_C;triglyc;HDL_C;triglyc;HDL_C;triglyc;HDL_C;triglyc;HDL_C;triglyc;HDL;HDL_C;TG;triglyc;HDL_C;triglyc;HDL_C;triglyc;HDL_C;triglyc;HDL_C;triglyc;HDL_C;triglyc;HDL_C;triglyc;HDL_C;triglyc;HDL_C;triglyc;HDL_C;triglyc;HDL_C;triglyc;HDL_C;triglyc;HDL_C;triglyc;HDL_C;triglyc;HDL_C;triglyc;HDL;HDL_C;triglyc;HDL_C;triglyc;HDL;HDL_C;triglyc;HDL_C;triglyc;HDL_C;triglyc;HDL_C;triglyc;HDL_C;triglyc;HDL_C;triglyc;HDL;HDL_C;triglyc;HDL_C;triglyc;HDL_C;triglyc;HDL;HDL_C;triglyc;HDL_C;triglyc;HDL_C;triglyc;HDL_C;triglyc;HDL_C;triglyc;HDL_C;triglyc;HDL_C;triglyc;HDL_C;triglyc;HDL;HDL_C;triglyc;HDL_C;triglyc;HDL_C;triglyc;HDL_C;triglyc;HDL;HDL_C;triglyc;HDL_C;triglyc;HDL;HDL_C;triglyc;HDL_C;triglyc;HDL_C;triglyc;HDL_C;triglyc;HDL_C;triglyc;HDL_C;triglyc;HDL_C;triglyc;HDL;HDL_C;triglyc;HDL_C;triglyc;HDL_C;triglyc;HDL_C;triglyc;HDL_C;triglyc;HDL_C;triglyc;HDL_C;triglyc;HDL_C;triglyc;HDL_C;triglyc;HDL_C;triglyc;HDL_C;triglyc;HDL_C;triglyc;HDL_C;triglyc;HDL_C;triglyc;HDL;HDL_C;triglyc;HDL_C;triglyc;HDL;HDL_C;triglyc;HDL_C;triglyc;HDL_C;triglyc;HDL_C;triglyc;HDL_C;triglyc;HDL_C;triglyc;HDL_C;triglyc;HDL_C;triglyc;HDL_C;triglyc;HDL;HDL_C;triglyc;HDL_C;triglyc;HDL_C;triglyc;HDL_C;triglyc;HDL_C;triglyc;HDL_C;triglyc;HDL_C;triglyc;HDL_C;triglyc;HDL_C;triglyc;HDL_C;triglyc;HDL;HDL_C;triglyc;HDL_C;triglyc;HDL_C;triglyc;HDL_C;triglyc;HDL_C;triglyc;HDL_C;triglyc;HDL_C;triglyc;HDL_C;triglyc;HDL_C;triglyc;HDL_C;triglyc;HDL_C;triglyc;HDL_C;triglyc;HDL_C;triglyc;HDL_C;triglyc;HDL_C;triglyc;HDL_C;triglyc;HDL_C;triglyc;HDL;HDL_C;triglyc;HDL_C;triglyc;HDL_C;triglyc;HDL_C;triglyc;HDL_C;triglyc;HDL_C;triglyc;HDL_C;triglyc;HDL_C;triglyc;HDL_C;triglyc;HDL;HDL_C;triglyc;HDL_C;triglyc;HDL_C;triglyc;HDL_C;triglyc;HDL_C;triglyc;HDL_C;triglyc;HDL_C;triglyc;HDL_C;triglyc;HDL_C;triglyc;HDL_C;triglyc;HDL_C;triglyc;HDL_C;triglyc;HDL_C;triglyc;HDL_C;triglyc;HDL_C;triglyc;HDL_C;triglyc;HDL_C;triglyc;HDL_C;HDL_C;triglyc;HDL_C;triglyc;HDL_C;triglyc;HDL_C;triglyc;HDL_C;triglyc;HDL_C;triglyc;HDL;HDL_C;triglyc;HDL_C;triglyc;HDL_C;triglyc;HDL_C;triglyc;HDL_C;triglyc;HDL_C;triglyc;HDL_C;triglyc;HDL_C;triglyc;HDL_C;triglyc;HDL_C;triglyc;HDL;HDL_C;triglyc;HDL_C;triglyc;HDL_C;triglyc;HDL_C;triglyc;HDL_C;triglyc;HDL;HDL_C;triglyc;HDL_C;triglyc;HDL_C;triglyc;HDL;HDL_C;triglyc;HDL_C;triglyc;HDL_C;HDL_C;triglyc;HDL_C;triglyc;HDL;HDL_C;triglyc;HDL_C;triglyc;HDL_C;triglyc;HDL_C;triglyc;HDL_C;triglyc;HDL_C;triglyc;HDL_C;triglyc;HDL_C;triglyc;HDL_C;triglyc;HDL_C;triglyc;HDL_C;triglyc;HDL_C;triglyc;HDL_C;triglyc;HDL_C;triglyc;HDL_C;triglyc;HDL_C;triglyc;HDL_C;triglyc;HDL_C;triglyc;HDL_C;triglyc;HDL_C;triglyc;HDL_C;triglyc;HDL_C;triglyc;HDL_C;triglyc;HDL_C;triglyc;HDL_C;triglyc;HDL_C;triglyc;HDL_C;triglyc;HDL_C;triglyc;HDL_C;triglyc;HDL;HDL_C;TG;triglyc;HDL_C;triglyc;HDL_C;triglyc;HDL_C;triglyc;HDL_C;triglyc;HDL_C;triglyc;HDL_C;triglyc;HDL_C;triglyc;HDL_C;triglyc;HDL_C;triglyc;HDL_C;triglyc;HDL_C;triglyc;HDL_C;triglyc;HDL_C;triglyc;HDL_C;triglyc;HDL_C;triglyc;HDL_C;triglyc;HDL_C;triglyc;HDL_C;triglyc;HDL_C;triglyc;HDL_C;triglyc;HDL_C;triglyc;HDL_C;triglyc;HDL_C;triglyc;HDL_C;triglyc;HDL_C;triglyc;HDL_C;triglyc;HDL_C;triglyc;HDL_C;triglyc;HDL_C;triglyc;HDL_C;triglyc;HDL_C;triglyc;HDL_C;triglyc;HDL;HDL_C;triglyc;HDL_C;triglyc;HDL_C;triglyc;HDL_C;triglyc;HDL;HDL_C;triglyc;HDL_C;triglyc;HDL_C;triglyc;HDL_C;triglyc;HDL;HDL_C;triglyc;HDL_C;triglyc;HDL_C;triglyc;HDL;HDL_C;TG;triglyc;HDL_C;triglyc;HDL;HDL_C;triglyc;HDL_C;triglyc;HDL;HDL_C;triglyc;HDL_C;triglyc;HDL_C;triglyc;HDL_C;triglyc;HDL_C;triglyc;HDL_C;triglyc;HDL_C;triglyc;HDL_C;triglyc;HDL_C;triglyc;HDL_C;triglyc;HDL_C;triglyc;HDL_C;triglyc;HDL_C;triglyc;HDL_C;triglyc;HDL_C;triglyc;HDL_C;triglyc;HDL_C;triglyc;HDL_C;triglyc;HDL_C;triglyc;HDL_C;triglyc;HDL_C;triglyc;HDL_C;triglyc;HDL_C;triglyc;HDL_C;triglyc;HDL_C;triglyc;HDL_C;triglyc;HDL_C;triglyc;HDL_C;triglyc;HDL_C;triglyc;HDL_C;triglyc;HDL;HDL_C;TG;triglyc;HDL_C;triglyc;HDL_C;triglyc;HDL_C;triglyc;HDL_C;triglyc;HDL_C;triglyc;HDL_C;triglyc;HDL_C;triglyc;HDL_C;triglyc;HDL_C;triglyc;HDL_C;HDL_C;triglyc;HDL_C;HDL_C;triglyc;HDL_C;triglyc;HDL_C;triglyc;HDL_C;triglyc;HDL_C;triglyc;	UKBB;UKBB;UKBB;UKBB;UKBB;UKBB;UKBB;UKBB;UKBB;UKBB;UKBB;UKBB;UKBB;UKBB;UKBB;UKBB;UKBB;UKBB;Willer_et_al_2013;UKBB;UKBB;UKBB;UKBB;UKBB;UKBB;UKBB;UKBB;UKBB;UKBB;UKBB;Willer_et_al_2013;UKBB;UKBB;UKBB;UKBB;UKBB;UKBB;UKBB;UKBB;UKBB;UKBB;UKBB;UKBB;Willer_et_al_2013;UKBB;UKBB;UKBB;UKBB;UKBB;UKBB;UKBB;UKBB;UKBB;UKBB;UKBB;UKBB;UKBB;UKBB;UKBB;UKBB;UKBB;UKBB;UKBB;UKBB;UKBB;UKBB;UKBB;UKBB;UKBB;UKBB;UKBB;UKBB;Willer_et_al_2013;UKBB;UKBB;UKBB;UKBB;UKBB;UKBB;UKBB;UKBB;UKBB;UKBB;UKBB;UKBB;UKBB;UKBB;UKBB;UKBB;UKBB;UKBB;UKBB;UKBB;UKBB;UKBB;UKBB;UKBB;UKBB;UKBB;UKBB;UKBB;UKBB;UKBB;UKBB;UKBB;UKBB;UKBB;UKBB;UKBB;UKBB;UKBB;UKBB;UKBB;UKBB;UKBB;UKBB;UKBB;UKBB;UKBB;Willer_et_al_2013;UKBB;UKBB;UKBB;UKBB;Willer_et_al_2013;UKBB;UKBB;UKBB;UKBB;UKBB;UKBB;UKBB;UKBB;UKBB;UKBB;UKBB;UKBB;UKBB;UKBB;UKBB;UKBB;UKBB;UKBB;UKBB;UKBB;UKBB;UKBB;UKBB;UKBB;UKBB;UKBB;UKBB;UKBB;UKBB;UKBB;UKBB;UKBB;UKBB;UKBB;UKBB;UKBB;Willer_et_al_2013;UKBB;UKBB;UKBB;UKBB;UKBB;UKBB;UKBB;UKBB;UKBB;UKBB;UKBB;UKBB;UKBB;UKBB;UKBB;UKBB;UKBB;UKBB;UKBB;UKBB;UKBB;UKBB;UKBB;UKBB;UKBB;Willer_et_al_2013;UKBB;UKBB;UKBB;UKBB;UKBB;UKBB;UKBB;UKBB;UKBB;UKBB;UKBB;UKBB;UKBB;UKBB;UKBB;UKBB;Willer_et_al_2013;UKBB;UKBB;UKBB;UKBB;Willer_et_al_2013;UKBB;UKBB;UKBB;UKBB;UKBB;UKBB;UKBB;UKBB;UKBB;UKBB;UKBB;UKBB;UKBB;UKBB;UKBB;UKBB;UKBB;UKBB;UKBB;UKBB;UKBB;Willer_et_al_2013;UKBB;Willer_et_al_2013;UKBB;UKBB;UKBB;UKBB;UKBB;UKBB;UKBB;UKBB;UKBB;UKBB;UKBB;UKBB;UKBB;UKBB;UKBB;UKBB;UKBB;UKBB;UKBB;UKBB;UKBB;UKBB;UKBB;UKBB;UKBB;UKBB;UKBB;UKBB;UKBB;Willer_et_al_2013;UKBB;UKBB;UKBB;UKBB;Willer_et_al_2013;UKBB;UKBB;UKBB;UKBB;UKBB;UKBB;UKBB;UKBB;UKBB;UKBB;UKBB;UKBB;Willer_et_al_2013;UKBB;UKBB;UKBB;UKBB;UKBB;UKBB;Willer_et_al_2013;UKBB;UKBB;UKBB;UKBB;UKBB;UKBB;UKBB;UKBB;UKBB;UKBB;UKBB;UKBB;UKBB;UKBB;UKBB;UKBB;Willer_et_al_2013;UKBB;UKBB;UKBB;UKBB;UKBB;UKBB;UKBB;UKBB;Willer_et_al_2013;UKBB;UKBB;UKBB;UKBB;Willer_et_al_2013;UKBB;UKBB;UKBB;UKBB;UKBB;UKBB;UKBB;UKBB;UKBB;UKBB;UKBB;UKBB;UKBB;UKBB;Willer_et_al_2013;UKBB;UKBB;UKBB;UKBB;UKBB;UKBB;UKBB;UKBB;UKBB;UKBB;UKBB;UKBB;UKBB;UKBB;UKBB;UKBB;UKBB;UKBB;UKBB;UKBB;UKBB;UKBB;UKBB;UKBB;UKBB;UKBB;UKBB;UKBB;Willer_et_al_2013;UKBB;UKBB;UKBB;UKBB;Willer_et_al_2013;UKBB;UKBB;UKBB;UKBB;UKBB;UKBB;UKBB;UKBB;UKBB;UKBB;UKBB;UKBB;UKBB;UKBB;UKBB;UKBB;UKBB;UKBB;Willer_et_al_2013;UKBB;UKBB;UKBB;UKBB;UKBB;UKBB;UKBB;UKBB;UKBB;UKBB;UKBB;UKBB;UKBB;UKBB;UKBB;UKBB;UKBB;UKBB;UKBB;UKBB;Willer_et_al_2013;UKBB;UKBB;UKBB;UKBB;UKBB;UKBB;UKBB;UKBB;UKBB;UKBB;UKBB;UKBB;UKBB;UKBB;UKBB;UKBB;UKBB;UKBB;UKBB;UKBB;UKBB;UKBB;UKBB;UKBB;UKBB;UKBB;UKBB;UKBB;UKBB;UKBB;UKBB;UKBB;UKBB;UKBB;Willer_et_al_2013;UKBB;UKBB;UKBB;UKBB;UKBB;UKBB;UKBB;UKBB;UKBB;UKBB;UKBB;UKBB;UKBB;UKBB;UKBB;UKBB;UKBB;UKBB;Willer_et_al_2013;UKBB;UKBB;UKBB;UKBB;UKBB;UKBB;UKBB;UKBB;UKBB;UKBB;UKBB;UKBB;UKBB;UKBB;UKBB;UKBB;UKBB;UKBB;UKBB;UKBB;UKBB;UKBB;UKBB;UKBB;UKBB;UKBB;UKBB;UKBB;UKBB;UKBB;UKBB;UKBB;UKBB;UKBB;UKBB;UKBB;UKBB;UKBB;UKBB;UKBB;UKBB;UKBB;UKBB;UKBB;UKBB;UKBB;UKBB;Willer_et_al_2013;UKBB;UKBB;UKBB;UKBB;UKBB;UKBB;UKBB;UKBB;UKBB;UKBB;UKBB;UKBB;UKBB;UKBB;UKBB;UKBB;UKBB;UKBB;UKBB;UKBB;Willer_et_al_2013;UKBB;UKBB;UKBB;UKBB;UKBB;UKBB;UKBB;UKBB;UKBB;UKBB;Willer_et_al_2013;UKBB;UKBB;UKBB;UKBB;	1:39801815;1:39662602	rs41270807;rs115236337	39537738;39570256;40403370;40403370;40403370;40403370;40403370;40403370;40403370;39801815;39801815;39801815;39662602;39801815;39550621;39550621;39662602;40089425;39880892;39880892;40089425;	rs72663520;rs3768321;rs7529794;rs7529794;rs7529794;rs7529794;rs7529794;rs7529794;rs7529794;rs41270807;rs41270807;rs41270807;rs115236337;rs41270807;rs7546735;rs7546735;rs115236337;rs116401702;rs77157953;rs77157953;rs116401702;	Triglycerides;HDL_cholesterol;lysoPC_a_C16:0;lysoPC_a_C18:0;lysoPC_a_C18:1;lysoPC_a_C18:2_;lysoPC_a_C17:0;lysoPC_a_C16:1;lysoPC_a_C20:3;HDL_cholesterol;Apolipoprotein_A;Albumin;HDL_cholesterol;Triglycerides;HDL_cholesterol;Apolipoprotein_A;Apolipoprotein_A;HDL_cholesterol;Apolipoprotein_A;HDL_cholesterol;Apolipoprotein_A;	Klarin_et_al.;Klarin_et_al.;Lotta_et_al.;Lotta_et_al.;Lotta_et_al.;Lotta_et_al.;Lotta_et_al.;Lotta_et_al.;Lotta_et_al.;Sinnott-Armstrong_et_al.;Sinnott-Armstrong_et_al.;Sinnott-Armstrong_et_al.;Sinnott-Armstrong_et_al.;Sinnott-Armstrong_et_al.;Sinnott-Armstrong_et_al.;Sinnott-Armstrong_et_al.;Sinnott-Armstrong_et_al.;Sinnott-Armstrong_et_al.;Sinnott-Armstrong_et_al.;Sinnott-Armstrong_et_al.;Sinnott-Armstrong_et_al.;
1_8	1	39051488	40927975	HDL-D	40033905	1:40033905:A:G	rs58302493	a	g	0.1501	-0.0415537	0.00577878	6.444e-13	12.19	31	0.5274	No	SNORA55	MACF1	In LD block with missense variant	26	ApoA1;ApoBbyApoA1;HDL2-C;HDL-C;HDL-D;L-HDL-C;L-HDL-CE;L-HDL-FC;L-HDL-L;L-HDL-P;L-HDL-PL;M-HDL-C;M-HDL-CE;M-HDL-CE_percent;M-HDL-C_percent;M-HDL-FC;M-HDL-FC_percent;M-HDL-L;M-HDL-P;M-HDL-PL;M-HDL-PL_percent;S-HDL-TG;S-HDL-TG_percent;XL-HDL-L;XL-HDL-P;XL-HDL-PL;	2	region_1_8_locus_1	intron_variant	NA	NA	NA	NA	Mean corpuscular hemoglobin (Astle W 2016); Mean corpuscular hemoglobin concentration (Astle W 2016); Red cell distribution width (Astle W 2016); Arm fat mass right (Neale B 2017); Basal metabolic rate (Neale B 2017); Impedance of leg left (Neale B 2017); Impedance of leg right (Neale B 2017); Leg fat-free mass left (Neale B 2017); Leg fat-free mass right (Neale B 2017); Leg predicted mass left (Neale B 2017); Leg predicted mass right (Neale B 2017); Pain type experienced in last month: none of the above (Neale B 2017); Waist circumference (Neale B 2017); Weight (Neale B 2017); Whole body fat-free mass (Neale B 2017); Whole body water mass (Neale B 2017);	NA	NA	NA	1:39551488;1:39551488;1:39552963;1:39552963;1:39554034;1:39554034;1:39560250;1:39560250;1:39561884;1:39561884;1:39562627;1:39562627;1:39564930;1:39564930;1:39566587;1:39566587;1:39566766;1:39566766;1:39569571;1:39569571;1:39569571;1:39571992;1:39571992;1:39573219;1:39575982;1:39575982;1:39576621;1:39576621;1:39578352;1:39578352;1:39578532;1:39578532;1:39578532;1:39578986;1:39578986;1:39587278;1:39587278;1:39587388;1:39587388;1:39588967;1:39588967;1:39590409;1:39590409;1:39591779;1:39591779;1:39591779;1:39594102;1:39594102;1:39596137;1:39596137;1:39599879;1:39599879;1:39602755;1:39602755;1:39603214;1:39603214;1:39604099;1:39604099;1:39605091;1:39605091;1:39609298;1:39609298;1:39609784;1:39609784;1:39611191;1:39611191;1:39612240;1:39612240;1:39612493;1:39612493;1:39612557;1:39612557;1:39613812;1:39613812;1:39613812;1:39615407;1:39615407;1:39616282;1:39616282;1:39616690;1:39616690;1:39617080;1:39617080;1:39618529;1:39618529;1:39618556;1:39618556;1:39620393;1:39620393;1:39620957;1:39620957;1:39621552;1:39621552;1:39622588;1:39622588;1:39622823;1:39622823;1:39623307;1:39623307;1:39623669;1:39623669;1:39624380;1:39624380;1:39626642;1:39626642;1:39628411;1:39628411;1:39628880;1:39628880;1:39629062;1:39629062;1:39631297;1:39631297;1:39635445;1:39635445;1:39637305;1:39637305;1:39639023;1:39639023;1:39639653;1:39639653;1:39639653;1:39639744;1:39639744;1:39643382;1:39643382;1:39643382;1:39643464;1:39643464;1:39643712;1:39643712;1:39646787;1:39646787;1:39647038;1:39647038;1:39647620;1:39647620;1:39648080;1:39648080;1:39649198;1:39649198;1:39651842;1:39651842;1:39652658;1:39652658;1:39652764;1:39652764;1:39653994;1:39653994;1:39654372;1:39654372;1:39656072;1:39656072;1:39656073;1:39656073;1:39656401;1:39656401;1:39660013;1:39660013;1:39660847;1:39660847;1:39662508;1:39662508;1:39662508;1:39662602;1:39662618;1:39662618;1:39664485;1:39664485;1:39664682;1:39664682;1:39664858;1:39664858;1:39668015;1:39668015;1:39668682;1:39668682;1:39669537;1:39669537;1:39671492;1:39671492;1:39672545;1:39672545;1:39674588;1:39674588;1:39675322;1:39675322;1:39678990;1:39678990;1:39678990;1:39679402;1:39679402;1:39681115;1:39681115;1:39682350;1:39682350;1:39683175;1:39683175;1:39683298;1:39683298;1:39686210;1:39686210;1:39688075;1:39688075;1:39688242;1:39688242;1:39688242;1:39688459;1:39688459;1:39688552;1:39688552;1:39688552;1:39694518;1:39694518;1:39695155;1:39695155;1:39695298;1:39696256;1:39696256;1:39698433;1:39698433;1:39698437;1:39698437;1:39698705;1:39698705;1:39699114;1:39699114;1:39699244;1:39699244;1:39700582;1:39700582;1:39703847;1:39703847;1:39703847;1:39703847;1:39705458;1:39705458;1:39708302;1:39708302;1:39708703;1:39708703;1:39710459;1:39710459;1:39711930;1:39711930;1:39711950;1:39711950;1:39713113;1:39713113;1:39713648;1:39713648;1:39713860;1:39713860;1:39714238;1:39714238;1:39716844;1:39716844;1:39716902;1:39716902;1:39717256;1:39717256;1:39719346;1:39719346;1:39719519;1:39719519;1:39719519;1:39719812;1:39719812;1:39722214;1:39722214;1:39722214;1:39723075;1:39723075;1:39726182;1:39726182;1:39728647;1:39728647;1:39729607;1:39729607;1:39730172;1:39730172;1:39731550;1:39731550;1:39731550;1:39733499;1:39733499;1:39733733;1:39733733;1:39736334;1:39736334;1:39736334;1:39736463;1:39736463;1:39738803;1:39738803;1:39741520;1:39741520;1:39742825;1:39742825;1:39742869;1:39742869;1:39744618;1:39744618;1:39745608;1:39745608;1:39748271;1:39748271;1:39748271;1:39748539;1:39748539;1:39748662;1:39748662;1:39748921;1:39748921;1:39756317;1:39756317;1:39756317;1:39757799;1:39757799;1:39758634;1:39758634;1:39758634;1:39758955;1:39758955;1:39758993;1:39758993;1:39762203;1:39762203;1:39762889;1:39762889;1:39763242;1:39763242;1:39766041;1:39766041;1:39766055;1:39766055;1:39766055;1:39766649;1:39766649;1:39769000;1:39769000;1:39769224;1:39769224;1:39770227;1:39770227;1:39770278;1:39770278;1:39770949;1:39770949;1:39772070;1:39772070;1:39772305;1:39772305;1:39772946;1:39772946;1:39777159;1:39777159;1:39779802;1:39779802;1:39780241;1:39780241;1:39784888;1:39784888;1:39791876;1:39791876;1:39791876;1:39792369;1:39792369;1:39797055;1:39797055;1:39797055;1:39801815;1:39801815;1:39803567;1:39803567;1:39807018;1:39807018;1:39807458;1:39807458;1:39809284;1:39809284;1:39811205;1:39811205;1:39812434;1:39812434;1:39812518;1:39812518;1:39814960;1:39814960;1:39814960;1:39815143;1:39815143;1:39815344;1:39815344;1:39816941;1:39816941;1:39818052;1:39818052;1:39819503;1:39819503;1:39820138;1:39820138;1:39820310;1:39820310;1:39820926;1:39820926;1:39820963;1:39820963;1:39821681;1:39821681;1:39821681;1:39821737;1:39821737;1:39823032;1:39823032;1:39824718;1:39824718;1:39825438;1:39825438;1:39826005;1:39826005;1:39826343;1:39826343;1:39830045;1:39830045;1:39831768;1:39831768;1:39832368;1:39832368;1:39832407;1:39832407;1:39833503;1:39833503;1:39833535;1:39833535;1:39833675;1:39833675;1:39834617;1:39834617;1:39834692;1:39834692;1:39835540;1:39835540;1:39835817;1:39835817;1:39835817;1:39837102;1:39837102;1:39837344;1:39837344;1:39837627;1:39837627;1:39840304;1:39840304;1:39840768;1:39840768;1:39842443;1:39842443;1:39842690;1:39842690;1:39843958;1:39843958;1:39846267;1:39846267;1:39846267;1:39846489;1:39846489;1:39846590;1:39846590;1:39848347;1:39848347;1:39852109;1:39852109;1:39852142;1:39852142;1:39855177;1:39855177;1:39857192;1:39857192;1:39858794;1:39858794;1:39858947;1:39858947;1:39859478;1:39859478;1:39859518;1:39859518;1:39859942;1:39859942;1:39859946;1:39859946;1:39863215;1:39863215;1:39867055;1:39867055;1:39868621;1:39868621;1:39868750;1:39868750;1:39868750;1:39869512;1:39869512;1:39869825;1:39869825;1:39870793;1:39870793;1:39874539;1:39874539;1:39879366;1:39879366;1:39880319;1:39880319;1:39880319;1:39881040;1:39881040;1:39881468;1:39881468;1:39883020;1:39883020;1:39884433;1:39884433;1:39885763;1:39885763;1:39886773;1:39886773;1:39889677;1:39889677;1:39892774;1:39892774;1:39893093;1:39893093;1:39895460;1:39895460;1:39895460;1:39896961;1:39896961;1:39902929;1:39902929;1:39903129;1:39903129;1:39904612;1:39904612;1:39905588;1:39905588;1:39905588;1:39905873;1:39905873;1:39906267;1:39906267;1:39908506;1:39908506;1:39908506;1:39908726;1:39908726;1:39909555;1:39911001;1:39911001;1:39911998;1:39911998;1:39913351;1:39913351;1:39913351;1:39914090;1:39914090;1:39915209;1:39915209;1:39915369;1:39915369;1:39921811;1:39921811;1:39922426;1:39922426;1:39922884;1:39922884;1:39923732;1:39923732;1:39924398;1:39924398;1:39928984;1:39928984;1:39929240;1:39929240;1:39934776;1:39934776;1:39936799;1:39936799;1:39937494;1:39937494;1:39937696;1:39937696;1:39938257;1:39938257;1:39940223;1:39940223;1:39940499;1:39940499;1:39942242;1:39942242;1:39942297;1:39942297;1:39944180;1:39944180;1:39944249;1:39944249;1:39944768;1:39944768;1:39945297;1:39945297;1:39948182;1:39948182;1:39948224;1:39948224;1:39948339;1:39948339;1:39948741;1:39948741;1:39950003;1:39950003;1:39950080;1:39950080;1:39950080;1:39950080;1:39953467;1:39953467;1:39954548;1:39954548;1:39957169;1:39957169;1:39957301;1:39957301;1:39958080;1:39958080;1:39959085;1:39959085;1:39964912;1:39964912;1:39964974;1:39964974;1:39967223;1:39967223;1:39967280;1:39967280;1:39967683;1:39967683;1:39969059;1:39969059;1:39970928;1:39970928;1:39976059;1:39976059;1:39981522;1:39981522;1:39981740;1:39981740;1:39982088;1:39982088;1:39989926;1:39989926;1:39991588;1:39991588;1:39992878;1:39992878;1:39995074;1:39995074;1:39998523;1:39998523;1:40000354;1:40000354;1:40001060;1:40001060;1:40002356;1:40002356;1:40003410;1:40003410;1:40005903;1:40005903;1:40010235;1:40010235;1:40011690;1:40011690;1:40012230;1:40012230;1:40012433;1:40012433;1:40015375;1:40015375;1:40018509;1:40018509;1:40018509;1:40019591;1:40019591;1:40020504;1:40020504;1:40022482;1:40022482;1:40022777;1:40022777;1:40022777;1:40023047;1:40023047;1:40023356;1:40023356;1:40025197;1:40025197;1:40028180;1:40028180;1:40028180;1:40032239;1:40032239;1:40033905;1:40033905;1:40035686;1:40035686;1:40035686;1:40035686;1:40035928;1:40035928;1:40036847;1:40036847;1:40036847;1:40037354;1:40037354;1:40037902;1:40037902;1:40037902;1:40038571;1:40038571;1:40038936;1:40038936;1:40039707;1:40039707;1:40041371;1:40041371;1:40041699;1:40041699;1:40043752;1:40043752;1:40043772;1:40043772;1:40044713;1:40044713;1:40045300;1:40045300;1:40045468;1:40045468;1:40046093;1:40046093;1:40046547;1:40046547;1:40046897;1:40046897;1:40048009;1:40048009;1:40049511;1:40049511;1:40050503;1:40050503;1:40050568;1:40050568;1:40052108;1:40052108;1:40052809;1:40052809;1:40052998;1:40052998;1:40053093;1:40053093;1:40053641;1:40053641;1:40054499;1:40054499;1:40056700;1:40056700;1:40057543;1:40057543;1:40058846;1:40058846;1:40059778;1:40059778;1:40060025;1:40060025;1:40060473;1:40060473;1:40064961;1:40064961;1:40064961;1:40064961;1:40065616;1:40065616;1:40065855;1:40065855;1:40069939;1:40069939;1:40073011;1:40073011;1:40075367;1:40075367;1:40075458;1:40075458;1:40075894;1:40075894;1:40076780;1:40076780;1:40077537;1:40077537;1:40079114;1:40079246;1:40079246;1:40081463;1:40083641;1:40083641;1:40084605;1:40084605;1:40086357;1:40086357;1:40087764;1:40087764;1:40088043;1:40088043;	rs72634501;rs72634501;rs72634502;rs72634502;rs147860177;rs147860177;rs112646560;rs112646560;rs72637903;rs72637903;rs112566467;rs112566467;rs113603865;rs113603865;rs114333084;rs114333084;rs141752713;rs141752713;rs2282231;rs2282231;rs2282231;rs72660086;rs72660086;rs7555014;rs2036465;rs2036465;rs67637163;rs67637163;rs11348708;rs11348708;rs4660165;rs4660165;rs4660165;rs4660416;rs4660416;rs6684217;rs6684217;rs112205225;rs112205225;rs7555609;rs7555609;rs1472662;rs1472662;rs4660443;rs4660443;rs4660443;rs10788925;rs10788925;rs967530;rs967530;rs34022052;rs34022052;rs67916282;rs67916282;rs2134472;rs2134472;rs370909075;rs370909075;rs7522362;rs7522362;rs56809193;rs56809193;rs12043260;rs12043260;rs11426752;rs11426752;rs4660475;rs4660475;rs590214;rs590214;rs66848709;rs66848709;rs6600289;rs6600289;rs6600289;rs3078353;rs3078353;rs67452844;rs67452844;rs67062906;rs67062906;rs6679564;rs6679564;rs34440965;rs34440965;rs67408364;rs67408364;rs113114354;rs113114354;rs11205695;rs11205695;rs11205696;rs11205696;rs67758468;rs67758468;rs6600290;rs6600290;rs10888682;rs10888682;rs10888683;rs10888683;rs11205698;rs11205698;rs6703800;rs6703800;rs12117785;rs12117785;rs143026914;rs143026914;rs66531516;rs66531516;rs661316;rs661316;rs11335031;rs11335031;rs10888688;rs10888688;rs10636583;rs10636583;rs1537817;rs1537817;rs1537817;rs1126313;rs1126313;rs16825887;rs16825887;rs16825887;rs7554301;rs7554301;rs2455648;rs2455648;rs112672438;rs112672438;rs1537818;rs1537818;rs112824904;rs112824904;rs35040858;rs35040858;rs16825921;rs16825921;rs373172371;rs373172371;rs11427661;rs11427661;rs7538300;rs7538300;rs2484133;rs2484133;rs57214150;rs57214150;rs138554801;rs138554801;rs12076577;rs12076577;rs11205739;rs11205739;rs578140018;rs578140018;rs3931300;rs3931300;rs16825939;rs16825939;rs16825939;rs115236337;rs16825942;rs16825942;rs34920225;rs34920225;rs12737392;rs12737392;rs12141885;rs12141885;rs67020650;rs67020650;rs72637904;rs72637904;rs72661925;rs72661925;rs12023553;rs12023553;rs17491275;rs17491275;rs16866216;rs16866216;rs72661927;rs72661927;rs4660543;rs4660543;rs4660543;rs4660546;rs4660546;rs397701690;rs397701690;rs3078383;rs3078383;rs6692769;rs6692769;rs72637905;rs72637905;rs112139327;rs112139327;rs2036463;rs2036463;rs2036464;rs2036464;rs2036464;rs4660550;rs4660550;rs905381;rs905381;rs905381;rs111701080;rs111701080;rs10788933;rs10788933;rs72661935;rs376329427;rs376329427;rs75144690;rs75144690;rs80093081;rs80093081;rs56339706;rs56339706;rs11205802;rs11205802;rs10888715;rs10888715;rs6692918;rs6692918;rs16837533;rs16837533;rs16837533;rs16837533;rs950805;rs950805;rs72637906;rs72637906;rs67886352;rs67886352;rs60323161;rs60323161;rs66727439;rs66727439;rs67966942;rs67966942;rs7553009;rs7553009;rs111254532;rs111254532;rs16826000;rs16826000;rs11205823;rs11205823;rs144209197;rs144209197;rs16826009;rs16826009;rs10493087;rs10493087;rs11205828;rs11205828;rs16826012;rs16826012;rs16826012;rs66880209;rs66880209;rs4660208;rs4660208;rs4660208;rs2265408;rs2265408;rs2246257;rs2246257;rs72661940;rs72661940;rs1974240;rs1974240;rs1889830;rs1889830;rs4660214;rs4660214;rs4660214;rs6699928;rs6699928;rs11205839;rs11205839;rs4660603;rs4660603;rs4660603;rs397747307;rs397747307;rs561821846;rs561821846;rs7414381;rs7414381;rs145539706;rs145539706;rs3116387;rs3116387;rs1537815;rs1537815;rs1984142;rs1984142;rs3818806;rs3818806;rs3818806;rs2484751;rs2484751;rs41270799;rs41270799;rs2275188;rs2275188;rs1984143;rs1984143;rs1984143;rs16826036;rs16826036;rs16826038;rs16826038;rs16826038;rs2484749;rs2484749;rs6688708;rs6688708;rs111797516;rs111797516;rs61782157;rs61782157;rs2275187;rs2275187;rs41270803;rs41270803;rs2275186;rs2275186;rs2275186;rs12025847;rs12025847;rs61783376;rs61783376;rs376825420;rs376825420;rs4660636;rs4660636;rs4660637;rs4660637;rs149888723;rs149888723;rs11205884;rs11205884;rs11205885;rs11205885;rs112097056;rs112097056;rs61783378;rs61783378;rs3116398;rs3116398;rs3121902;rs3121902;rs72661956;rs72661956;rs16826068;rs16826068;rs16826068;rs111745074;rs111745074;rs16826069;rs16826069;rs16826069;rs41270807;rs41270807;rs3121889;rs3121889;rs61783383;rs61783383;rs4660669;rs4660669;rs6704246;rs6704246;rs111623477;rs111623477;rs2490943;rs2490943;rs16826087;rs16826087;rs3754346;rs3754346;rs3754346;rs16826093;rs16826093;rs41270811;rs41270811;rs61779274;rs61779274;rs17264671;rs17264671;rs4660690;rs4660690;rs593667;rs593667;rs61779275;rs61779275;rs597311;rs597311;rs597708;rs597708;rs636083;rs636083;rs636083;rs636156;rs636156;rs147223845;rs147223845;rs2256614;rs2256614;rs61779276;rs61779276;rs596062;rs596062;rs149306191;rs149306191;rs35455035;rs35455035;rs72661961;rs72661961;rs10718160;rs10718160;rs598415;rs598415;rs629093;rs629093;rs61779277;rs61779277;rs3832005;rs3832005;rs61779278;rs61779278;rs596991;rs596991;rs582883;rs582883;rs2296172;rs2296172;rs2296172;rs61779279;rs61779279;rs2490945;rs2490945;rs2490946;rs2490946;rs61779282;rs61779282;rs61779283;rs61779283;rs621807;rs621807;rs76111861;rs76111861;rs663449;rs663449;rs1180383;rs1180383;rs1180383;rs1184716;rs1184716;rs72661965;rs72661965;rs6668369;rs6668369;rs10707907;rs10707907;rs635943;rs635943;rs61779284;rs61779284;rs3768299;rs3768299;rs586057;rs586057;rs624971;rs624971;rs11329754;rs11329754;rs10652572;rs10652572;rs200922247;rs200922247;rs72661971;rs72661971;rs4660732;rs4660732;rs61779285;rs61779285;rs144613686;rs144613686;rs112371771;rs112371771;rs112371771;rs67565123;rs67565123;rs111411108;rs111411108;rs3768301;rs3768301;rs113214136;rs113214136;rs604316;rs604316;rs3768302;rs3768302;rs3768302;rs1180375;rs1180375;rs17343193;rs17343193;rs144172969;rs144172969;rs1180376;rs1180376;rs61779300;rs61779300;rs1617212;rs1617212;rs663892;rs663892;rs1180384;rs1180384;rs625384;rs625384;rs683135;rs683135;rs683135;rs144853034;rs144853034;rs36121387;rs36121387;rs596705;rs596705;rs1180372;rs1180372;rs2018212;rs2018212;rs2018212;rs4660751;rs4660751;rs3835695;rs3835695;rs587404;rs587404;rs587404;rs588326;rs588326;rs72661980;rs1775656;rs1775656;rs34861991;rs34861991;rs2296173;rs2296173;rs2296173;rs3118014;rs3118014;rs1985076;rs1985076;rs568905981;rs568905981;rs61779305;rs61779305;rs61779306;rs61779306;rs599892;rs599892;rs41270821;rs41270821;rs2296175;rs2296175;rs7540050;rs7540050;rs7554206;rs7554206;rs6698791;rs6698791;rs140319897;rs140319897;rs398073895;rs398073895;rs10888788;rs10888788;rs61779308;rs61779308;rs4617393;rs4617393;rs61779309;rs61779309;rs371894931;rs371894931;rs61779310;rs61779310;rs6665948;rs6665948;rs61779313;rs61779313;rs722357;rs722357;rs2275767;rs2275767;rs139228213;rs139228213;rs12138051;rs12138051;rs61779314;rs61779314;rs6691194;rs6691194;rs11366304;rs11366304;rs1775654;rs1775654;rs1775654;rs1775654;rs61779328;rs61779328;rs375963061;rs375963061;rs7533743;rs7533743;rs7555699;rs7555699;rs10888798;rs10888798;rs1809697;rs1809697;rs60069508;rs60069508;rs11206189;rs11206189;rs61779330;rs61779330;rs72662001;rs72662001;rs12402990;rs12402990;rs72663503;rs72663503;rs61779331;rs61779331;rs201468966;rs201468966;rs200818147;rs200818147;rs372271083;rs372271083;rs61779333;rs61779333;rs710913;rs710913;rs3738676;rs3738676;rs1180342;rs1180342;rs755249;rs755249;rs4660823;rs4660823;rs12141058;rs12141058;rs12035330;rs12035330;rs111564351;rs111564351;rs72663520;rs72663520;rs72663521;rs72663521;rs61779359;rs61779359;rs41270829;rs41270829;rs61781362;rs61781362;rs61781363;rs61781363;rs11376960;rs11376960;rs4660808;rs4660808;rs4660808;rs61781364;rs61781364;rs1180333;rs1180333;rs76207570;rs76207570;rs17264866;rs17264866;rs17264866;rs72637908;rs72637908;rs72663529;rs72663529;rs138909742;rs138909742;rs4660293;rs4660293;rs4660293;rs3768320;rs3768320;rs58302493;rs58302493;rs17513135;rs17513135;rs17513135;rs17513135;rs3768321;rs3768321;rs2293476;rs2293476;rs2293476;rs41264487;rs41264487;rs2242500;rs2242500;rs2242500;rs2068663;rs2068663;rs16826349;rs16826349;rs12028034;rs12028034;rs398073897;rs398073897;rs201925786;rs201925786;rs61781368;rs61781368;rs12064914;rs12064914;rs7520271;rs7520271;rs61781370;rs61781370;rs12740105;rs12740105;rs111768751;rs111768751;rs397737967;rs397737967;rs12037073;rs12037073;rs11206374;rs11206374;rs4660846;rs4660846;rs7539261;rs7539261;rs7539279;rs7539279;rs61781371;rs61781371;rs9729677;rs9729677;rs11206387;rs11206387;rs61781373;rs61781373;rs2695324;rs2695324;rs11206390;rs11206390;rs2695319;rs2695319;rs113825410;rs113825410;rs372428506;rs372428506;rs2746056;rs2746056;rs76841360;rs76841360;rs4660303;rs4660303;rs12037222;rs12037222;rs12037222;rs12037222;rs74504886;rs74504886;rs149794918;rs149794918;rs3916164;rs3916164;rs113879410;rs113879410;rs11206430;rs11206430;rs61781377;rs61781377;rs61781390;rs61781390;rs28788506;rs28788506;rs61781391;rs61781391;rs4660311;rs4660877;rs4660877;rs1180321;rs61781392;rs61781392;rs72663563;rs72663563;rs61232586;rs61232586;rs61781393;rs61781393;rs17343290;rs17343290;	HDL_C;triglyc;HDL_C;triglyc;HDL_C;triglyc;HDL_C;triglyc;HDL_C;triglyc;HDL_C;triglyc;HDL_C;triglyc;HDL_C;triglyc;HDL_C;triglyc;HDL;HDL_C;triglyc;HDL_C;triglyc;HDL_C;HDL_C;triglyc;HDL_C;triglyc;HDL_C;triglyc;HDL;HDL_C;triglyc;HDL_C;triglyc;HDL_C;triglyc;HDL_C;triglyc;HDL_C;triglyc;HDL_C;triglyc;HDL;HDL_C;triglyc;HDL_C;triglyc;HDL_C;triglyc;HDL_C;triglyc;HDL_C;triglyc;HDL_C;triglyc;HDL_C;triglyc;HDL_C;triglyc;HDL_C;triglyc;HDL_C;triglyc;HDL_C;triglyc;HDL_C;triglyc;HDL_C;triglyc;HDL_C;triglyc;HDL;HDL_C;triglyc;HDL_C;triglyc;HDL_C;triglyc;HDL_C;triglyc;HDL_C;triglyc;HDL_C;triglyc;HDL_C;triglyc;HDL_C;triglyc;HDL_C;triglyc;HDL_C;triglyc;HDL_C;triglyc;HDL_C;triglyc;HDL_C;triglyc;HDL_C;triglyc;HDL_C;triglyc;HDL_C;triglyc;HDL_C;triglyc;HDL_C;triglyc;HDL_C;triglyc;HDL_C;triglyc;HDL_C;triglyc;HDL_C;triglyc;HDL_C;triglyc;HDL;HDL_C;triglyc;HDL_C;triglyc;HDL;HDL_C;triglyc;HDL_C;triglyc;HDL_C;triglyc;HDL_C;triglyc;HDL_C;triglyc;HDL_C;triglyc;HDL_C;triglyc;HDL_C;triglyc;HDL_C;triglyc;HDL_C;triglyc;HDL_C;triglyc;HDL_C;triglyc;HDL_C;triglyc;HDL_C;triglyc;HDL_C;triglyc;HDL_C;triglyc;HDL_C;triglyc;HDL_C;triglyc;HDL;HDL_C;triglyc;HDL_C;HDL_C;triglyc;HDL_C;triglyc;HDL_C;triglyc;HDL_C;triglyc;HDL_C;triglyc;HDL_C;triglyc;HDL_C;triglyc;HDL_C;triglyc;HDL_C;triglyc;HDL_C;triglyc;HDL_C;triglyc;HDL;HDL_C;triglyc;HDL_C;triglyc;HDL_C;triglyc;HDL_C;triglyc;HDL_C;triglyc;HDL_C;triglyc;HDL_C;triglyc;HDL_C;triglyc;HDL;HDL_C;triglyc;HDL_C;triglyc;HDL;HDL_C;triglyc;HDL_C;triglyc;HDL_C;triglyc;HDL_C;HDL_C;triglyc;HDL_C;triglyc;HDL_C;triglyc;HDL_C;triglyc;HDL_C;triglyc;HDL_C;triglyc;HDL_C;triglyc;HDL;HDL_C;TG;triglyc;HDL_C;triglyc;HDL_C;triglyc;HDL_C;triglyc;HDL_C;triglyc;HDL_C;triglyc;HDL_C;triglyc;HDL_C;triglyc;HDL_C;triglyc;HDL_C;triglyc;HDL_C;triglyc;HDL_C;triglyc;HDL_C;triglyc;HDL_C;triglyc;HDL_C;triglyc;HDL;HDL_C;triglyc;HDL_C;triglyc;HDL;HDL_C;triglyc;HDL_C;triglyc;HDL_C;triglyc;HDL_C;triglyc;HDL_C;triglyc;HDL_C;triglyc;HDL;HDL_C;triglyc;HDL_C;triglyc;HDL_C;triglyc;HDL;HDL_C;triglyc;HDL_C;triglyc;HDL_C;triglyc;HDL_C;triglyc;HDL_C;triglyc;HDL_C;triglyc;HDL_C;triglyc;HDL_C;triglyc;HDL;HDL_C;triglyc;HDL_C;triglyc;HDL_C;triglyc;HDL_C;triglyc;HDL;HDL_C;triglyc;HDL_C;triglyc;HDL;HDL_C;triglyc;HDL_C;triglyc;HDL_C;triglyc;HDL_C;triglyc;HDL_C;triglyc;HDL_C;triglyc;HDL_C;triglyc;HDL;HDL_C;triglyc;HDL_C;triglyc;HDL_C;triglyc;HDL_C;triglyc;HDL_C;triglyc;HDL_C;triglyc;HDL_C;triglyc;HDL_C;triglyc;HDL_C;triglyc;HDL_C;triglyc;HDL_C;triglyc;HDL_C;triglyc;HDL_C;triglyc;HDL_C;triglyc;HDL;HDL_C;triglyc;HDL_C;triglyc;HDL;HDL_C;triglyc;HDL_C;triglyc;HDL_C;triglyc;HDL_C;triglyc;HDL_C;triglyc;HDL_C;triglyc;HDL_C;triglyc;HDL_C;triglyc;HDL_C;triglyc;HDL;HDL_C;triglyc;HDL_C;triglyc;HDL_C;triglyc;HDL_C;triglyc;HDL_C;triglyc;HDL_C;triglyc;HDL_C;triglyc;HDL_C;triglyc;HDL_C;triglyc;HDL_C;triglyc;HDL;HDL_C;triglyc;HDL_C;triglyc;HDL_C;triglyc;HDL_C;triglyc;HDL_C;triglyc;HDL_C;triglyc;HDL_C;triglyc;HDL_C;triglyc;HDL_C;triglyc;HDL_C;triglyc;HDL_C;triglyc;HDL_C;triglyc;HDL_C;triglyc;HDL_C;triglyc;HDL_C;triglyc;HDL_C;triglyc;HDL_C;triglyc;HDL;HDL_C;triglyc;HDL_C;triglyc;HDL_C;triglyc;HDL_C;triglyc;HDL_C;triglyc;HDL_C;triglyc;HDL_C;triglyc;HDL_C;triglyc;HDL_C;triglyc;HDL;HDL_C;triglyc;HDL_C;triglyc;HDL_C;triglyc;HDL_C;triglyc;HDL_C;triglyc;HDL_C;triglyc;HDL_C;triglyc;HDL_C;triglyc;HDL_C;triglyc;HDL_C;triglyc;HDL_C;triglyc;HDL_C;triglyc;HDL_C;triglyc;HDL_C;triglyc;HDL_C;triglyc;HDL_C;triglyc;HDL_C;triglyc;HDL_C;HDL_C;triglyc;HDL_C;triglyc;HDL_C;triglyc;HDL_C;triglyc;HDL_C;triglyc;HDL_C;triglyc;HDL;HDL_C;triglyc;HDL_C;triglyc;HDL_C;triglyc;HDL_C;triglyc;HDL_C;triglyc;HDL_C;triglyc;HDL_C;triglyc;HDL_C;triglyc;HDL_C;triglyc;HDL_C;triglyc;HDL;HDL_C;triglyc;HDL_C;triglyc;HDL_C;triglyc;HDL_C;triglyc;HDL_C;triglyc;HDL;HDL_C;triglyc;HDL_C;triglyc;HDL_C;triglyc;HDL;HDL_C;triglyc;HDL_C;triglyc;HDL_C;HDL_C;triglyc;HDL_C;triglyc;HDL;HDL_C;triglyc;HDL_C;triglyc;HDL_C;triglyc;HDL_C;triglyc;HDL_C;triglyc;HDL_C;triglyc;HDL_C;triglyc;HDL_C;triglyc;HDL_C;triglyc;HDL_C;triglyc;HDL_C;triglyc;HDL_C;triglyc;HDL_C;triglyc;HDL_C;triglyc;HDL_C;triglyc;HDL_C;triglyc;HDL_C;triglyc;HDL_C;triglyc;HDL_C;triglyc;HDL_C;triglyc;HDL_C;triglyc;HDL_C;triglyc;HDL_C;triglyc;HDL_C;triglyc;HDL_C;triglyc;HDL_C;triglyc;HDL_C;triglyc;HDL_C;triglyc;HDL_C;triglyc;HDL;HDL_C;TG;triglyc;HDL_C;triglyc;HDL_C;triglyc;HDL_C;triglyc;HDL_C;triglyc;HDL_C;triglyc;HDL_C;triglyc;HDL_C;triglyc;HDL_C;triglyc;HDL_C;triglyc;HDL_C;triglyc;HDL_C;triglyc;HDL_C;triglyc;HDL_C;triglyc;HDL_C;triglyc;HDL_C;triglyc;HDL_C;triglyc;HDL_C;triglyc;HDL_C;triglyc;HDL_C;triglyc;HDL_C;triglyc;HDL_C;triglyc;HDL_C;triglyc;HDL_C;triglyc;HDL_C;triglyc;HDL_C;triglyc;HDL_C;triglyc;HDL_C;triglyc;HDL_C;triglyc;HDL_C;triglyc;HDL_C;triglyc;HDL_C;triglyc;HDL_C;triglyc;HDL;HDL_C;triglyc;HDL_C;triglyc;HDL_C;triglyc;HDL_C;triglyc;HDL;HDL_C;triglyc;HDL_C;triglyc;HDL_C;triglyc;HDL_C;triglyc;HDL;HDL_C;triglyc;HDL_C;triglyc;HDL_C;triglyc;HDL;HDL_C;TG;triglyc;HDL_C;triglyc;HDL;HDL_C;triglyc;HDL_C;triglyc;HDL;HDL_C;triglyc;HDL_C;triglyc;HDL_C;triglyc;HDL_C;triglyc;HDL_C;triglyc;HDL_C;triglyc;HDL_C;triglyc;HDL_C;triglyc;HDL_C;triglyc;HDL_C;triglyc;HDL_C;triglyc;HDL_C;triglyc;HDL_C;triglyc;HDL_C;triglyc;HDL_C;triglyc;HDL_C;triglyc;HDL_C;triglyc;HDL_C;triglyc;HDL_C;triglyc;HDL_C;triglyc;HDL_C;triglyc;HDL_C;triglyc;HDL_C;triglyc;HDL_C;triglyc;HDL_C;triglyc;HDL_C;triglyc;HDL_C;triglyc;HDL_C;triglyc;HDL_C;triglyc;HDL_C;triglyc;HDL;HDL_C;TG;triglyc;HDL_C;triglyc;HDL_C;triglyc;HDL_C;triglyc;HDL_C;triglyc;HDL_C;triglyc;HDL_C;triglyc;HDL_C;triglyc;HDL_C;triglyc;HDL_C;triglyc;HDL_C;HDL_C;triglyc;HDL_C;HDL_C;triglyc;HDL_C;triglyc;HDL_C;triglyc;HDL_C;triglyc;HDL_C;triglyc;	UKBB;UKBB;UKBB;UKBB;UKBB;UKBB;UKBB;UKBB;UKBB;UKBB;UKBB;UKBB;UKBB;UKBB;UKBB;UKBB;UKBB;UKBB;Willer_et_al_2013;UKBB;UKBB;UKBB;UKBB;UKBB;UKBB;UKBB;UKBB;UKBB;UKBB;UKBB;Willer_et_al_2013;UKBB;UKBB;UKBB;UKBB;UKBB;UKBB;UKBB;UKBB;UKBB;UKBB;UKBB;UKBB;Willer_et_al_2013;UKBB;UKBB;UKBB;UKBB;UKBB;UKBB;UKBB;UKBB;UKBB;UKBB;UKBB;UKBB;UKBB;UKBB;UKBB;UKBB;UKBB;UKBB;UKBB;UKBB;UKBB;UKBB;UKBB;UKBB;UKBB;UKBB;UKBB;UKBB;Willer_et_al_2013;UKBB;UKBB;UKBB;UKBB;UKBB;UKBB;UKBB;UKBB;UKBB;UKBB;UKBB;UKBB;UKBB;UKBB;UKBB;UKBB;UKBB;UKBB;UKBB;UKBB;UKBB;UKBB;UKBB;UKBB;UKBB;UKBB;UKBB;UKBB;UKBB;UKBB;UKBB;UKBB;UKBB;UKBB;UKBB;UKBB;UKBB;UKBB;UKBB;UKBB;UKBB;UKBB;UKBB;UKBB;UKBB;UKBB;Willer_et_al_2013;UKBB;UKBB;UKBB;UKBB;Willer_et_al_2013;UKBB;UKBB;UKBB;UKBB;UKBB;UKBB;UKBB;UKBB;UKBB;UKBB;UKBB;UKBB;UKBB;UKBB;UKBB;UKBB;UKBB;UKBB;UKBB;UKBB;UKBB;UKBB;UKBB;UKBB;UKBB;UKBB;UKBB;UKBB;UKBB;UKBB;UKBB;UKBB;UKBB;UKBB;UKBB;UKBB;Willer_et_al_2013;UKBB;UKBB;UKBB;UKBB;UKBB;UKBB;UKBB;UKBB;UKBB;UKBB;UKBB;UKBB;UKBB;UKBB;UKBB;UKBB;UKBB;UKBB;UKBB;UKBB;UKBB;UKBB;UKBB;UKBB;UKBB;Willer_et_al_2013;UKBB;UKBB;UKBB;UKBB;UKBB;UKBB;UKBB;UKBB;UKBB;UKBB;UKBB;UKBB;UKBB;UKBB;UKBB;UKBB;Willer_et_al_2013;UKBB;UKBB;UKBB;UKBB;Willer_et_al_2013;UKBB;UKBB;UKBB;UKBB;UKBB;UKBB;UKBB;UKBB;UKBB;UKBB;UKBB;UKBB;UKBB;UKBB;UKBB;UKBB;UKBB;UKBB;UKBB;UKBB;UKBB;Willer_et_al_2013;UKBB;Willer_et_al_2013;UKBB;UKBB;UKBB;UKBB;UKBB;UKBB;UKBB;UKBB;UKBB;UKBB;UKBB;UKBB;UKBB;UKBB;UKBB;UKBB;UKBB;UKBB;UKBB;UKBB;UKBB;UKBB;UKBB;UKBB;UKBB;UKBB;UKBB;UKBB;UKBB;Willer_et_al_2013;UKBB;UKBB;UKBB;UKBB;Willer_et_al_2013;UKBB;UKBB;UKBB;UKBB;UKBB;UKBB;UKBB;UKBB;UKBB;UKBB;UKBB;UKBB;Willer_et_al_2013;UKBB;UKBB;UKBB;UKBB;UKBB;UKBB;Willer_et_al_2013;UKBB;UKBB;UKBB;UKBB;UKBB;UKBB;UKBB;UKBB;UKBB;UKBB;UKBB;UKBB;UKBB;UKBB;UKBB;UKBB;Willer_et_al_2013;UKBB;UKBB;UKBB;UKBB;UKBB;UKBB;UKBB;UKBB;Willer_et_al_2013;UKBB;UKBB;UKBB;UKBB;Willer_et_al_2013;UKBB;UKBB;UKBB;UKBB;UKBB;UKBB;UKBB;UKBB;UKBB;UKBB;UKBB;UKBB;UKBB;UKBB;Willer_et_al_2013;UKBB;UKBB;UKBB;UKBB;UKBB;UKBB;UKBB;UKBB;UKBB;UKBB;UKBB;UKBB;UKBB;UKBB;UKBB;UKBB;UKBB;UKBB;UKBB;UKBB;UKBB;UKBB;UKBB;UKBB;UKBB;UKBB;UKBB;UKBB;Willer_et_al_2013;UKBB;UKBB;UKBB;UKBB;Willer_et_al_2013;UKBB;UKBB;UKBB;UKBB;UKBB;UKBB;UKBB;UKBB;UKBB;UKBB;UKBB;UKBB;UKBB;UKBB;UKBB;UKBB;UKBB;UKBB;Willer_et_al_2013;UKBB;UKBB;UKBB;UKBB;UKBB;UKBB;UKBB;UKBB;UKBB;UKBB;UKBB;UKBB;UKBB;UKBB;UKBB;UKBB;UKBB;UKBB;UKBB;UKBB;Willer_et_al_2013;UKBB;UKBB;UKBB;UKBB;UKBB;UKBB;UKBB;UKBB;UKBB;UKBB;UKBB;UKBB;UKBB;UKBB;UKBB;UKBB;UKBB;UKBB;UKBB;UKBB;UKBB;UKBB;UKBB;UKBB;UKBB;UKBB;UKBB;UKBB;UKBB;UKBB;UKBB;UKBB;UKBB;UKBB;Willer_et_al_2013;UKBB;UKBB;UKBB;UKBB;UKBB;UKBB;UKBB;UKBB;UKBB;UKBB;UKBB;UKBB;UKBB;UKBB;UKBB;UKBB;UKBB;UKBB;Willer_et_al_2013;UKBB;UKBB;UKBB;UKBB;UKBB;UKBB;UKBB;UKBB;UKBB;UKBB;UKBB;UKBB;UKBB;UKBB;UKBB;UKBB;UKBB;UKBB;UKBB;UKBB;UKBB;UKBB;UKBB;UKBB;UKBB;UKBB;UKBB;UKBB;UKBB;UKBB;UKBB;UKBB;UKBB;UKBB;UKBB;UKBB;UKBB;UKBB;UKBB;UKBB;UKBB;UKBB;UKBB;UKBB;UKBB;UKBB;UKBB;Willer_et_al_2013;UKBB;UKBB;UKBB;UKBB;UKBB;UKBB;UKBB;UKBB;UKBB;UKBB;UKBB;UKBB;UKBB;UKBB;UKBB;UKBB;UKBB;UKBB;UKBB;UKBB;Willer_et_al_2013;UKBB;UKBB;UKBB;UKBB;UKBB;UKBB;UKBB;UKBB;UKBB;UKBB;Willer_et_al_2013;UKBB;UKBB;UKBB;UKBB;	1:39801815;1:39662602	rs41270807;rs115236337	39537738;39570256;40403370;40403370;40403370;40403370;40403370;40403370;40403370;39801815;39801815;39801815;39662602;39801815;39550621;39550621;39662602;40089425;39880892;39880892;40089425;	rs72663520;rs3768321;rs7529794;rs7529794;rs7529794;rs7529794;rs7529794;rs7529794;rs7529794;rs41270807;rs41270807;rs41270807;rs115236337;rs41270807;rs7546735;rs7546735;rs115236337;rs116401702;rs77157953;rs77157953;rs116401702;	Triglycerides;HDL_cholesterol;lysoPC_a_C16:0;lysoPC_a_C18:0;lysoPC_a_C18:1;lysoPC_a_C18:2_;lysoPC_a_C17:0;lysoPC_a_C16:1;lysoPC_a_C20:3;HDL_cholesterol;Apolipoprotein_A;Albumin;HDL_cholesterol;Triglycerides;HDL_cholesterol;Apolipoprotein_A;Apolipoprotein_A;HDL_cholesterol;Apolipoprotein_A;HDL_cholesterol;Apolipoprotein_A;	Klarin_et_al.;Klarin_et_al.;Lotta_et_al.;Lotta_et_al.;Lotta_et_al.;Lotta_et_al.;Lotta_et_al.;Lotta_et_al.;Lotta_et_al.;Sinnott-Armstrong_et_al.;Sinnott-Armstrong_et_al.;Sinnott-Armstrong_et_al.;Sinnott-Armstrong_et_al.;Sinnott-Armstrong_et_al.;Sinnott-Armstrong_et_al.;Sinnott-Armstrong_et_al.;Sinnott-Armstrong_et_al.;Sinnott-Armstrong_et_al.;Sinnott-Armstrong_et_al.;Sinnott-Armstrong_et_al.;Sinnott-Armstrong_et_al.;
1_8	1	39051488	40927975	M-HDL-PL_percent	40033905	1:40033905:A:G	rs58302493	a	g	0.1509	0.0338048	0.0055659	1.251e-09	8.9	33	0.6663	No	SNORA55	MACF1	In LD block with missense variant	26	ApoA1;ApoBbyApoA1;HDL2-C;HDL-C;HDL-D;L-HDL-C;L-HDL-CE;L-HDL-FC;L-HDL-L;L-HDL-P;L-HDL-PL;M-HDL-C;M-HDL-CE;M-HDL-CE_percent;M-HDL-C_percent;M-HDL-FC;M-HDL-FC_percent;M-HDL-L;M-HDL-P;M-HDL-PL;M-HDL-PL_percent;S-HDL-TG;S-HDL-TG_percent;XL-HDL-L;XL-HDL-P;XL-HDL-PL;	2	region_1_8_locus_1	intron_variant	NA	NA	NA	NA	Mean corpuscular hemoglobin (Astle W 2016); Mean corpuscular hemoglobin concentration (Astle W 2016); Red cell distribution width (Astle W 2016); Arm fat mass right (Neale B 2017); Basal metabolic rate (Neale B 2017); Impedance of leg left (Neale B 2017); Impedance of leg right (Neale B 2017); Leg fat-free mass left (Neale B 2017); Leg fat-free mass right (Neale B 2017); Leg predicted mass left (Neale B 2017); Leg predicted mass right (Neale B 2017); Pain type experienced in last month: none of the above (Neale B 2017); Waist circumference (Neale B 2017); Weight (Neale B 2017); Whole body fat-free mass (Neale B 2017); Whole body water mass (Neale B 2017);	NA	NA	NA	1:39551488;1:39551488;1:39552963;1:39552963;1:39554034;1:39554034;1:39560250;1:39560250;1:39561884;1:39561884;1:39562627;1:39562627;1:39564930;1:39564930;1:39566587;1:39566587;1:39566766;1:39566766;1:39569571;1:39569571;1:39569571;1:39571992;1:39571992;1:39573219;1:39575982;1:39575982;1:39576621;1:39576621;1:39578352;1:39578352;1:39578532;1:39578532;1:39578532;1:39578986;1:39578986;1:39587278;1:39587278;1:39587388;1:39587388;1:39588967;1:39588967;1:39590409;1:39590409;1:39591779;1:39591779;1:39591779;1:39594102;1:39594102;1:39596137;1:39596137;1:39599879;1:39599879;1:39602755;1:39602755;1:39603214;1:39603214;1:39604099;1:39604099;1:39605091;1:39605091;1:39609298;1:39609298;1:39609784;1:39609784;1:39611191;1:39611191;1:39612240;1:39612240;1:39612493;1:39612493;1:39612557;1:39612557;1:39613812;1:39613812;1:39613812;1:39615407;1:39615407;1:39616282;1:39616282;1:39616690;1:39616690;1:39617080;1:39617080;1:39618529;1:39618529;1:39618556;1:39618556;1:39620393;1:39620393;1:39620957;1:39620957;1:39621552;1:39621552;1:39622588;1:39622588;1:39622823;1:39622823;1:39623307;1:39623307;1:39623669;1:39623669;1:39624380;1:39624380;1:39626642;1:39626642;1:39628411;1:39628411;1:39628880;1:39628880;1:39629062;1:39629062;1:39631297;1:39631297;1:39635445;1:39635445;1:39637305;1:39637305;1:39639023;1:39639023;1:39639653;1:39639653;1:39639653;1:39639744;1:39639744;1:39643382;1:39643382;1:39643382;1:39643464;1:39643464;1:39643712;1:39643712;1:39646787;1:39646787;1:39647038;1:39647038;1:39647620;1:39647620;1:39648080;1:39648080;1:39649198;1:39649198;1:39651842;1:39651842;1:39652658;1:39652658;1:39652764;1:39652764;1:39653994;1:39653994;1:39654372;1:39654372;1:39656072;1:39656072;1:39656073;1:39656073;1:39656401;1:39656401;1:39660013;1:39660013;1:39660847;1:39660847;1:39662508;1:39662508;1:39662508;1:39662602;1:39662618;1:39662618;1:39664485;1:39664485;1:39664682;1:39664682;1:39664858;1:39664858;1:39668015;1:39668015;1:39668682;1:39668682;1:39669537;1:39669537;1:39671492;1:39671492;1:39672545;1:39672545;1:39674588;1:39674588;1:39675322;1:39675322;1:39678990;1:39678990;1:39678990;1:39679402;1:39679402;1:39681115;1:39681115;1:39682350;1:39682350;1:39683175;1:39683175;1:39683298;1:39683298;1:39686210;1:39686210;1:39688075;1:39688075;1:39688242;1:39688242;1:39688242;1:39688459;1:39688459;1:39688552;1:39688552;1:39688552;1:39694518;1:39694518;1:39695155;1:39695155;1:39695298;1:39696256;1:39696256;1:39698433;1:39698433;1:39698437;1:39698437;1:39698705;1:39698705;1:39699114;1:39699114;1:39699244;1:39699244;1:39700582;1:39700582;1:39703847;1:39703847;1:39703847;1:39703847;1:39705458;1:39705458;1:39708302;1:39708302;1:39708703;1:39708703;1:39710459;1:39710459;1:39711930;1:39711930;1:39711950;1:39711950;1:39713113;1:39713113;1:39713648;1:39713648;1:39713860;1:39713860;1:39714238;1:39714238;1:39716844;1:39716844;1:39716902;1:39716902;1:39717256;1:39717256;1:39719346;1:39719346;1:39719519;1:39719519;1:39719519;1:39719812;1:39719812;1:39722214;1:39722214;1:39722214;1:39723075;1:39723075;1:39726182;1:39726182;1:39728647;1:39728647;1:39729607;1:39729607;1:39730172;1:39730172;1:39731550;1:39731550;1:39731550;1:39733499;1:39733499;1:39733733;1:39733733;1:39736334;1:39736334;1:39736334;1:39736463;1:39736463;1:39738803;1:39738803;1:39741520;1:39741520;1:39742825;1:39742825;1:39742869;1:39742869;1:39744618;1:39744618;1:39745608;1:39745608;1:39748271;1:39748271;1:39748271;1:39748539;1:39748539;1:39748662;1:39748662;1:39748921;1:39748921;1:39756317;1:39756317;1:39756317;1:39757799;1:39757799;1:39758634;1:39758634;1:39758634;1:39758955;1:39758955;1:39758993;1:39758993;1:39762203;1:39762203;1:39762889;1:39762889;1:39763242;1:39763242;1:39766041;1:39766041;1:39766055;1:39766055;1:39766055;1:39766649;1:39766649;1:39769000;1:39769000;1:39769224;1:39769224;1:39770227;1:39770227;1:39770278;1:39770278;1:39770949;1:39770949;1:39772070;1:39772070;1:39772305;1:39772305;1:39772946;1:39772946;1:39777159;1:39777159;1:39779802;1:39779802;1:39780241;1:39780241;1:39784888;1:39784888;1:39791876;1:39791876;1:39791876;1:39792369;1:39792369;1:39797055;1:39797055;1:39797055;1:39801815;1:39801815;1:39803567;1:39803567;1:39807018;1:39807018;1:39807458;1:39807458;1:39809284;1:39809284;1:39811205;1:39811205;1:39812434;1:39812434;1:39812518;1:39812518;1:39814960;1:39814960;1:39814960;1:39815143;1:39815143;1:39815344;1:39815344;1:39816941;1:39816941;1:39818052;1:39818052;1:39819503;1:39819503;1:39820138;1:39820138;1:39820310;1:39820310;1:39820926;1:39820926;1:39820963;1:39820963;1:39821681;1:39821681;1:39821681;1:39821737;1:39821737;1:39823032;1:39823032;1:39824718;1:39824718;1:39825438;1:39825438;1:39826005;1:39826005;1:39826343;1:39826343;1:39830045;1:39830045;1:39831768;1:39831768;1:39832368;1:39832368;1:39832407;1:39832407;1:39833503;1:39833503;1:39833535;1:39833535;1:39833675;1:39833675;1:39834617;1:39834617;1:39834692;1:39834692;1:39835540;1:39835540;1:39835817;1:39835817;1:39835817;1:39837102;1:39837102;1:39837344;1:39837344;1:39837627;1:39837627;1:39840304;1:39840304;1:39840768;1:39840768;1:39842443;1:39842443;1:39842690;1:39842690;1:39843958;1:39843958;1:39846267;1:39846267;1:39846267;1:39846489;1:39846489;1:39846590;1:39846590;1:39848347;1:39848347;1:39852109;1:39852109;1:39852142;1:39852142;1:39855177;1:39855177;1:39857192;1:39857192;1:39858794;1:39858794;1:39858947;1:39858947;1:39859478;1:39859478;1:39859518;1:39859518;1:39859942;1:39859942;1:39859946;1:39859946;1:39863215;1:39863215;1:39867055;1:39867055;1:39868621;1:39868621;1:39868750;1:39868750;1:39868750;1:39869512;1:39869512;1:39869825;1:39869825;1:39870793;1:39870793;1:39874539;1:39874539;1:39879366;1:39879366;1:39880319;1:39880319;1:39880319;1:39881040;1:39881040;1:39881468;1:39881468;1:39883020;1:39883020;1:39884433;1:39884433;1:39885763;1:39885763;1:39886773;1:39886773;1:39889677;1:39889677;1:39892774;1:39892774;1:39893093;1:39893093;1:39895460;1:39895460;1:39895460;1:39896961;1:39896961;1:39902929;1:39902929;1:39903129;1:39903129;1:39904612;1:39904612;1:39905588;1:39905588;1:39905588;1:39905873;1:39905873;1:39906267;1:39906267;1:39908506;1:39908506;1:39908506;1:39908726;1:39908726;1:39909555;1:39911001;1:39911001;1:39911998;1:39911998;1:39913351;1:39913351;1:39913351;1:39914090;1:39914090;1:39915209;1:39915209;1:39915369;1:39915369;1:39921811;1:39921811;1:39922426;1:39922426;1:39922884;1:39922884;1:39923732;1:39923732;1:39924398;1:39924398;1:39928984;1:39928984;1:39929240;1:39929240;1:39934776;1:39934776;1:39936799;1:39936799;1:39937494;1:39937494;1:39937696;1:39937696;1:39938257;1:39938257;1:39940223;1:39940223;1:39940499;1:39940499;1:39942242;1:39942242;1:39942297;1:39942297;1:39944180;1:39944180;1:39944249;1:39944249;1:39944768;1:39944768;1:39945297;1:39945297;1:39948182;1:39948182;1:39948224;1:39948224;1:39948339;1:39948339;1:39948741;1:39948741;1:39950003;1:39950003;1:39950080;1:39950080;1:39950080;1:39950080;1:39953467;1:39953467;1:39954548;1:39954548;1:39957169;1:39957169;1:39957301;1:39957301;1:39958080;1:39958080;1:39959085;1:39959085;1:39964912;1:39964912;1:39964974;1:39964974;1:39967223;1:39967223;1:39967280;1:39967280;1:39967683;1:39967683;1:39969059;1:39969059;1:39970928;1:39970928;1:39976059;1:39976059;1:39981522;1:39981522;1:39981740;1:39981740;1:39982088;1:39982088;1:39989926;1:39989926;1:39991588;1:39991588;1:39992878;1:39992878;1:39995074;1:39995074;1:39998523;1:39998523;1:40000354;1:40000354;1:40001060;1:40001060;1:40002356;1:40002356;1:40003410;1:40003410;1:40005903;1:40005903;1:40010235;1:40010235;1:40011690;1:40011690;1:40012230;1:40012230;1:40012433;1:40012433;1:40015375;1:40015375;1:40018509;1:40018509;1:40018509;1:40019591;1:40019591;1:40020504;1:40020504;1:40022482;1:40022482;1:40022777;1:40022777;1:40022777;1:40023047;1:40023047;1:40023356;1:40023356;1:40025197;1:40025197;1:40028180;1:40028180;1:40028180;1:40032239;1:40032239;1:40033905;1:40033905;1:40035686;1:40035686;1:40035686;1:40035686;1:40035928;1:40035928;1:40036847;1:40036847;1:40036847;1:40037354;1:40037354;1:40037902;1:40037902;1:40037902;1:40038571;1:40038571;1:40038936;1:40038936;1:40039707;1:40039707;1:40041371;1:40041371;1:40041699;1:40041699;1:40043752;1:40043752;1:40043772;1:40043772;1:40044713;1:40044713;1:40045300;1:40045300;1:40045468;1:40045468;1:40046093;1:40046093;1:40046547;1:40046547;1:40046897;1:40046897;1:40048009;1:40048009;1:40049511;1:40049511;1:40050503;1:40050503;1:40050568;1:40050568;1:40052108;1:40052108;1:40052809;1:40052809;1:40052998;1:40052998;1:40053093;1:40053093;1:40053641;1:40053641;1:40054499;1:40054499;1:40056700;1:40056700;1:40057543;1:40057543;1:40058846;1:40058846;1:40059778;1:40059778;1:40060025;1:40060025;1:40060473;1:40060473;1:40064961;1:40064961;1:40064961;1:40064961;1:40065616;1:40065616;1:40065855;1:40065855;1:40069939;1:40069939;1:40073011;1:40073011;1:40075367;1:40075367;1:40075458;1:40075458;1:40075894;1:40075894;1:40076780;1:40076780;1:40077537;1:40077537;1:40079114;1:40079246;1:40079246;1:40081463;1:40083641;1:40083641;1:40084605;1:40084605;1:40086357;1:40086357;1:40087764;1:40087764;1:40088043;1:40088043;	rs72634501;rs72634501;rs72634502;rs72634502;rs147860177;rs147860177;rs112646560;rs112646560;rs72637903;rs72637903;rs112566467;rs112566467;rs113603865;rs113603865;rs114333084;rs114333084;rs141752713;rs141752713;rs2282231;rs2282231;rs2282231;rs72660086;rs72660086;rs7555014;rs2036465;rs2036465;rs67637163;rs67637163;rs11348708;rs11348708;rs4660165;rs4660165;rs4660165;rs4660416;rs4660416;rs6684217;rs6684217;rs112205225;rs112205225;rs7555609;rs7555609;rs1472662;rs1472662;rs4660443;rs4660443;rs4660443;rs10788925;rs10788925;rs967530;rs967530;rs34022052;rs34022052;rs67916282;rs67916282;rs2134472;rs2134472;rs370909075;rs370909075;rs7522362;rs7522362;rs56809193;rs56809193;rs12043260;rs12043260;rs11426752;rs11426752;rs4660475;rs4660475;rs590214;rs590214;rs66848709;rs66848709;rs6600289;rs6600289;rs6600289;rs3078353;rs3078353;rs67452844;rs67452844;rs67062906;rs67062906;rs6679564;rs6679564;rs34440965;rs34440965;rs67408364;rs67408364;rs113114354;rs113114354;rs11205695;rs11205695;rs11205696;rs11205696;rs67758468;rs67758468;rs6600290;rs6600290;rs10888682;rs10888682;rs10888683;rs10888683;rs11205698;rs11205698;rs6703800;rs6703800;rs12117785;rs12117785;rs143026914;rs143026914;rs66531516;rs66531516;rs661316;rs661316;rs11335031;rs11335031;rs10888688;rs10888688;rs10636583;rs10636583;rs1537817;rs1537817;rs1537817;rs1126313;rs1126313;rs16825887;rs16825887;rs16825887;rs7554301;rs7554301;rs2455648;rs2455648;rs112672438;rs112672438;rs1537818;rs1537818;rs112824904;rs112824904;rs35040858;rs35040858;rs16825921;rs16825921;rs373172371;rs373172371;rs11427661;rs11427661;rs7538300;rs7538300;rs2484133;rs2484133;rs57214150;rs57214150;rs138554801;rs138554801;rs12076577;rs12076577;rs11205739;rs11205739;rs578140018;rs578140018;rs3931300;rs3931300;rs16825939;rs16825939;rs16825939;rs115236337;rs16825942;rs16825942;rs34920225;rs34920225;rs12737392;rs12737392;rs12141885;rs12141885;rs67020650;rs67020650;rs72637904;rs72637904;rs72661925;rs72661925;rs12023553;rs12023553;rs17491275;rs17491275;rs16866216;rs16866216;rs72661927;rs72661927;rs4660543;rs4660543;rs4660543;rs4660546;rs4660546;rs397701690;rs397701690;rs3078383;rs3078383;rs6692769;rs6692769;rs72637905;rs72637905;rs112139327;rs112139327;rs2036463;rs2036463;rs2036464;rs2036464;rs2036464;rs4660550;rs4660550;rs905381;rs905381;rs905381;rs111701080;rs111701080;rs10788933;rs10788933;rs72661935;rs376329427;rs376329427;rs75144690;rs75144690;rs80093081;rs80093081;rs56339706;rs56339706;rs11205802;rs11205802;rs10888715;rs10888715;rs6692918;rs6692918;rs16837533;rs16837533;rs16837533;rs16837533;rs950805;rs950805;rs72637906;rs72637906;rs67886352;rs67886352;rs60323161;rs60323161;rs66727439;rs66727439;rs67966942;rs67966942;rs7553009;rs7553009;rs111254532;rs111254532;rs16826000;rs16826000;rs11205823;rs11205823;rs144209197;rs144209197;rs16826009;rs16826009;rs10493087;rs10493087;rs11205828;rs11205828;rs16826012;rs16826012;rs16826012;rs66880209;rs66880209;rs4660208;rs4660208;rs4660208;rs2265408;rs2265408;rs2246257;rs2246257;rs72661940;rs72661940;rs1974240;rs1974240;rs1889830;rs1889830;rs4660214;rs4660214;rs4660214;rs6699928;rs6699928;rs11205839;rs11205839;rs4660603;rs4660603;rs4660603;rs397747307;rs397747307;rs561821846;rs561821846;rs7414381;rs7414381;rs145539706;rs145539706;rs3116387;rs3116387;rs1537815;rs1537815;rs1984142;rs1984142;rs3818806;rs3818806;rs3818806;rs2484751;rs2484751;rs41270799;rs41270799;rs2275188;rs2275188;rs1984143;rs1984143;rs1984143;rs16826036;rs16826036;rs16826038;rs16826038;rs16826038;rs2484749;rs2484749;rs6688708;rs6688708;rs111797516;rs111797516;rs61782157;rs61782157;rs2275187;rs2275187;rs41270803;rs41270803;rs2275186;rs2275186;rs2275186;rs12025847;rs12025847;rs61783376;rs61783376;rs376825420;rs376825420;rs4660636;rs4660636;rs4660637;rs4660637;rs149888723;rs149888723;rs11205884;rs11205884;rs11205885;rs11205885;rs112097056;rs112097056;rs61783378;rs61783378;rs3116398;rs3116398;rs3121902;rs3121902;rs72661956;rs72661956;rs16826068;rs16826068;rs16826068;rs111745074;rs111745074;rs16826069;rs16826069;rs16826069;rs41270807;rs41270807;rs3121889;rs3121889;rs61783383;rs61783383;rs4660669;rs4660669;rs6704246;rs6704246;rs111623477;rs111623477;rs2490943;rs2490943;rs16826087;rs16826087;rs3754346;rs3754346;rs3754346;rs16826093;rs16826093;rs41270811;rs41270811;rs61779274;rs61779274;rs17264671;rs17264671;rs4660690;rs4660690;rs593667;rs593667;rs61779275;rs61779275;rs597311;rs597311;rs597708;rs597708;rs636083;rs636083;rs636083;rs636156;rs636156;rs147223845;rs147223845;rs2256614;rs2256614;rs61779276;rs61779276;rs596062;rs596062;rs149306191;rs149306191;rs35455035;rs35455035;rs72661961;rs72661961;rs10718160;rs10718160;rs598415;rs598415;rs629093;rs629093;rs61779277;rs61779277;rs3832005;rs3832005;rs61779278;rs61779278;rs596991;rs596991;rs582883;rs582883;rs2296172;rs2296172;rs2296172;rs61779279;rs61779279;rs2490945;rs2490945;rs2490946;rs2490946;rs61779282;rs61779282;rs61779283;rs61779283;rs621807;rs621807;rs76111861;rs76111861;rs663449;rs663449;rs1180383;rs1180383;rs1180383;rs1184716;rs1184716;rs72661965;rs72661965;rs6668369;rs6668369;rs10707907;rs10707907;rs635943;rs635943;rs61779284;rs61779284;rs3768299;rs3768299;rs586057;rs586057;rs624971;rs624971;rs11329754;rs11329754;rs10652572;rs10652572;rs200922247;rs200922247;rs72661971;rs72661971;rs4660732;rs4660732;rs61779285;rs61779285;rs144613686;rs144613686;rs112371771;rs112371771;rs112371771;rs67565123;rs67565123;rs111411108;rs111411108;rs3768301;rs3768301;rs113214136;rs113214136;rs604316;rs604316;rs3768302;rs3768302;rs3768302;rs1180375;rs1180375;rs17343193;rs17343193;rs144172969;rs144172969;rs1180376;rs1180376;rs61779300;rs61779300;rs1617212;rs1617212;rs663892;rs663892;rs1180384;rs1180384;rs625384;rs625384;rs683135;rs683135;rs683135;rs144853034;rs144853034;rs36121387;rs36121387;rs596705;rs596705;rs1180372;rs1180372;rs2018212;rs2018212;rs2018212;rs4660751;rs4660751;rs3835695;rs3835695;rs587404;rs587404;rs587404;rs588326;rs588326;rs72661980;rs1775656;rs1775656;rs34861991;rs34861991;rs2296173;rs2296173;rs2296173;rs3118014;rs3118014;rs1985076;rs1985076;rs568905981;rs568905981;rs61779305;rs61779305;rs61779306;rs61779306;rs599892;rs599892;rs41270821;rs41270821;rs2296175;rs2296175;rs7540050;rs7540050;rs7554206;rs7554206;rs6698791;rs6698791;rs140319897;rs140319897;rs398073895;rs398073895;rs10888788;rs10888788;rs61779308;rs61779308;rs4617393;rs4617393;rs61779309;rs61779309;rs371894931;rs371894931;rs61779310;rs61779310;rs6665948;rs6665948;rs61779313;rs61779313;rs722357;rs722357;rs2275767;rs2275767;rs139228213;rs139228213;rs12138051;rs12138051;rs61779314;rs61779314;rs6691194;rs6691194;rs11366304;rs11366304;rs1775654;rs1775654;rs1775654;rs1775654;rs61779328;rs61779328;rs375963061;rs375963061;rs7533743;rs7533743;rs7555699;rs7555699;rs10888798;rs10888798;rs1809697;rs1809697;rs60069508;rs60069508;rs11206189;rs11206189;rs61779330;rs61779330;rs72662001;rs72662001;rs12402990;rs12402990;rs72663503;rs72663503;rs61779331;rs61779331;rs201468966;rs201468966;rs200818147;rs200818147;rs372271083;rs372271083;rs61779333;rs61779333;rs710913;rs710913;rs3738676;rs3738676;rs1180342;rs1180342;rs755249;rs755249;rs4660823;rs4660823;rs12141058;rs12141058;rs12035330;rs12035330;rs111564351;rs111564351;rs72663520;rs72663520;rs72663521;rs72663521;rs61779359;rs61779359;rs41270829;rs41270829;rs61781362;rs61781362;rs61781363;rs61781363;rs11376960;rs11376960;rs4660808;rs4660808;rs4660808;rs61781364;rs61781364;rs1180333;rs1180333;rs76207570;rs76207570;rs17264866;rs17264866;rs17264866;rs72637908;rs72637908;rs72663529;rs72663529;rs138909742;rs138909742;rs4660293;rs4660293;rs4660293;rs3768320;rs3768320;rs58302493;rs58302493;rs17513135;rs17513135;rs17513135;rs17513135;rs3768321;rs3768321;rs2293476;rs2293476;rs2293476;rs41264487;rs41264487;rs2242500;rs2242500;rs2242500;rs2068663;rs2068663;rs16826349;rs16826349;rs12028034;rs12028034;rs398073897;rs398073897;rs201925786;rs201925786;rs61781368;rs61781368;rs12064914;rs12064914;rs7520271;rs7520271;rs61781370;rs61781370;rs12740105;rs12740105;rs111768751;rs111768751;rs397737967;rs397737967;rs12037073;rs12037073;rs11206374;rs11206374;rs4660846;rs4660846;rs7539261;rs7539261;rs7539279;rs7539279;rs61781371;rs61781371;rs9729677;rs9729677;rs11206387;rs11206387;rs61781373;rs61781373;rs2695324;rs2695324;rs11206390;rs11206390;rs2695319;rs2695319;rs113825410;rs113825410;rs372428506;rs372428506;rs2746056;rs2746056;rs76841360;rs76841360;rs4660303;rs4660303;rs12037222;rs12037222;rs12037222;rs12037222;rs74504886;rs74504886;rs149794918;rs149794918;rs3916164;rs3916164;rs113879410;rs113879410;rs11206430;rs11206430;rs61781377;rs61781377;rs61781390;rs61781390;rs28788506;rs28788506;rs61781391;rs61781391;rs4660311;rs4660877;rs4660877;rs1180321;rs61781392;rs61781392;rs72663563;rs72663563;rs61232586;rs61232586;rs61781393;rs61781393;rs17343290;rs17343290;	HDL_C;triglyc;HDL_C;triglyc;HDL_C;triglyc;HDL_C;triglyc;HDL_C;triglyc;HDL_C;triglyc;HDL_C;triglyc;HDL_C;triglyc;HDL_C;triglyc;HDL;HDL_C;triglyc;HDL_C;triglyc;HDL_C;HDL_C;triglyc;HDL_C;triglyc;HDL_C;triglyc;HDL;HDL_C;triglyc;HDL_C;triglyc;HDL_C;triglyc;HDL_C;triglyc;HDL_C;triglyc;HDL_C;triglyc;HDL;HDL_C;triglyc;HDL_C;triglyc;HDL_C;triglyc;HDL_C;triglyc;HDL_C;triglyc;HDL_C;triglyc;HDL_C;triglyc;HDL_C;triglyc;HDL_C;triglyc;HDL_C;triglyc;HDL_C;triglyc;HDL_C;triglyc;HDL_C;triglyc;HDL_C;triglyc;HDL;HDL_C;triglyc;HDL_C;triglyc;HDL_C;triglyc;HDL_C;triglyc;HDL_C;triglyc;HDL_C;triglyc;HDL_C;triglyc;HDL_C;triglyc;HDL_C;triglyc;HDL_C;triglyc;HDL_C;triglyc;HDL_C;triglyc;HDL_C;triglyc;HDL_C;triglyc;HDL_C;triglyc;HDL_C;triglyc;HDL_C;triglyc;HDL_C;triglyc;HDL_C;triglyc;HDL_C;triglyc;HDL_C;triglyc;HDL_C;triglyc;HDL_C;triglyc;HDL;HDL_C;triglyc;HDL_C;triglyc;HDL;HDL_C;triglyc;HDL_C;triglyc;HDL_C;triglyc;HDL_C;triglyc;HDL_C;triglyc;HDL_C;triglyc;HDL_C;triglyc;HDL_C;triglyc;HDL_C;triglyc;HDL_C;triglyc;HDL_C;triglyc;HDL_C;triglyc;HDL_C;triglyc;HDL_C;triglyc;HDL_C;triglyc;HDL_C;triglyc;HDL_C;triglyc;HDL_C;triglyc;HDL;HDL_C;triglyc;HDL_C;HDL_C;triglyc;HDL_C;triglyc;HDL_C;triglyc;HDL_C;triglyc;HDL_C;triglyc;HDL_C;triglyc;HDL_C;triglyc;HDL_C;triglyc;HDL_C;triglyc;HDL_C;triglyc;HDL_C;triglyc;HDL;HDL_C;triglyc;HDL_C;triglyc;HDL_C;triglyc;HDL_C;triglyc;HDL_C;triglyc;HDL_C;triglyc;HDL_C;triglyc;HDL_C;triglyc;HDL;HDL_C;triglyc;HDL_C;triglyc;HDL;HDL_C;triglyc;HDL_C;triglyc;HDL_C;triglyc;HDL_C;HDL_C;triglyc;HDL_C;triglyc;HDL_C;triglyc;HDL_C;triglyc;HDL_C;triglyc;HDL_C;triglyc;HDL_C;triglyc;HDL;HDL_C;TG;triglyc;HDL_C;triglyc;HDL_C;triglyc;HDL_C;triglyc;HDL_C;triglyc;HDL_C;triglyc;HDL_C;triglyc;HDL_C;triglyc;HDL_C;triglyc;HDL_C;triglyc;HDL_C;triglyc;HDL_C;triglyc;HDL_C;triglyc;HDL_C;triglyc;HDL_C;triglyc;HDL;HDL_C;triglyc;HDL_C;triglyc;HDL;HDL_C;triglyc;HDL_C;triglyc;HDL_C;triglyc;HDL_C;triglyc;HDL_C;triglyc;HDL_C;triglyc;HDL;HDL_C;triglyc;HDL_C;triglyc;HDL_C;triglyc;HDL;HDL_C;triglyc;HDL_C;triglyc;HDL_C;triglyc;HDL_C;triglyc;HDL_C;triglyc;HDL_C;triglyc;HDL_C;triglyc;HDL_C;triglyc;HDL;HDL_C;triglyc;HDL_C;triglyc;HDL_C;triglyc;HDL_C;triglyc;HDL;HDL_C;triglyc;HDL_C;triglyc;HDL;HDL_C;triglyc;HDL_C;triglyc;HDL_C;triglyc;HDL_C;triglyc;HDL_C;triglyc;HDL_C;triglyc;HDL_C;triglyc;HDL;HDL_C;triglyc;HDL_C;triglyc;HDL_C;triglyc;HDL_C;triglyc;HDL_C;triglyc;HDL_C;triglyc;HDL_C;triglyc;HDL_C;triglyc;HDL_C;triglyc;HDL_C;triglyc;HDL_C;triglyc;HDL_C;triglyc;HDL_C;triglyc;HDL_C;triglyc;HDL;HDL_C;triglyc;HDL_C;triglyc;HDL;HDL_C;triglyc;HDL_C;triglyc;HDL_C;triglyc;HDL_C;triglyc;HDL_C;triglyc;HDL_C;triglyc;HDL_C;triglyc;HDL_C;triglyc;HDL_C;triglyc;HDL;HDL_C;triglyc;HDL_C;triglyc;HDL_C;triglyc;HDL_C;triglyc;HDL_C;triglyc;HDL_C;triglyc;HDL_C;triglyc;HDL_C;triglyc;HDL_C;triglyc;HDL_C;triglyc;HDL;HDL_C;triglyc;HDL_C;triglyc;HDL_C;triglyc;HDL_C;triglyc;HDL_C;triglyc;HDL_C;triglyc;HDL_C;triglyc;HDL_C;triglyc;HDL_C;triglyc;HDL_C;triglyc;HDL_C;triglyc;HDL_C;triglyc;HDL_C;triglyc;HDL_C;triglyc;HDL_C;triglyc;HDL_C;triglyc;HDL_C;triglyc;HDL;HDL_C;triglyc;HDL_C;triglyc;HDL_C;triglyc;HDL_C;triglyc;HDL_C;triglyc;HDL_C;triglyc;HDL_C;triglyc;HDL_C;triglyc;HDL_C;triglyc;HDL;HDL_C;triglyc;HDL_C;triglyc;HDL_C;triglyc;HDL_C;triglyc;HDL_C;triglyc;HDL_C;triglyc;HDL_C;triglyc;HDL_C;triglyc;HDL_C;triglyc;HDL_C;triglyc;HDL_C;triglyc;HDL_C;triglyc;HDL_C;triglyc;HDL_C;triglyc;HDL_C;triglyc;HDL_C;triglyc;HDL_C;triglyc;HDL_C;HDL_C;triglyc;HDL_C;triglyc;HDL_C;triglyc;HDL_C;triglyc;HDL_C;triglyc;HDL_C;triglyc;HDL;HDL_C;triglyc;HDL_C;triglyc;HDL_C;triglyc;HDL_C;triglyc;HDL_C;triglyc;HDL_C;triglyc;HDL_C;triglyc;HDL_C;triglyc;HDL_C;triglyc;HDL_C;triglyc;HDL;HDL_C;triglyc;HDL_C;triglyc;HDL_C;triglyc;HDL_C;triglyc;HDL_C;triglyc;HDL;HDL_C;triglyc;HDL_C;triglyc;HDL_C;triglyc;HDL;HDL_C;triglyc;HDL_C;triglyc;HDL_C;HDL_C;triglyc;HDL_C;triglyc;HDL;HDL_C;triglyc;HDL_C;triglyc;HDL_C;triglyc;HDL_C;triglyc;HDL_C;triglyc;HDL_C;triglyc;HDL_C;triglyc;HDL_C;triglyc;HDL_C;triglyc;HDL_C;triglyc;HDL_C;triglyc;HDL_C;triglyc;HDL_C;triglyc;HDL_C;triglyc;HDL_C;triglyc;HDL_C;triglyc;HDL_C;triglyc;HDL_C;triglyc;HDL_C;triglyc;HDL_C;triglyc;HDL_C;triglyc;HDL_C;triglyc;HDL_C;triglyc;HDL_C;triglyc;HDL_C;triglyc;HDL_C;triglyc;HDL_C;triglyc;HDL_C;triglyc;HDL_C;triglyc;HDL;HDL_C;TG;triglyc;HDL_C;triglyc;HDL_C;triglyc;HDL_C;triglyc;HDL_C;triglyc;HDL_C;triglyc;HDL_C;triglyc;HDL_C;triglyc;HDL_C;triglyc;HDL_C;triglyc;HDL_C;triglyc;HDL_C;triglyc;HDL_C;triglyc;HDL_C;triglyc;HDL_C;triglyc;HDL_C;triglyc;HDL_C;triglyc;HDL_C;triglyc;HDL_C;triglyc;HDL_C;triglyc;HDL_C;triglyc;HDL_C;triglyc;HDL_C;triglyc;HDL_C;triglyc;HDL_C;triglyc;HDL_C;triglyc;HDL_C;triglyc;HDL_C;triglyc;HDL_C;triglyc;HDL_C;triglyc;HDL_C;triglyc;HDL_C;triglyc;HDL_C;triglyc;HDL;HDL_C;triglyc;HDL_C;triglyc;HDL_C;triglyc;HDL_C;triglyc;HDL;HDL_C;triglyc;HDL_C;triglyc;HDL_C;triglyc;HDL_C;triglyc;HDL;HDL_C;triglyc;HDL_C;triglyc;HDL_C;triglyc;HDL;HDL_C;TG;triglyc;HDL_C;triglyc;HDL;HDL_C;triglyc;HDL_C;triglyc;HDL;HDL_C;triglyc;HDL_C;triglyc;HDL_C;triglyc;HDL_C;triglyc;HDL_C;triglyc;HDL_C;triglyc;HDL_C;triglyc;HDL_C;triglyc;HDL_C;triglyc;HDL_C;triglyc;HDL_C;triglyc;HDL_C;triglyc;HDL_C;triglyc;HDL_C;triglyc;HDL_C;triglyc;HDL_C;triglyc;HDL_C;triglyc;HDL_C;triglyc;HDL_C;triglyc;HDL_C;triglyc;HDL_C;triglyc;HDL_C;triglyc;HDL_C;triglyc;HDL_C;triglyc;HDL_C;triglyc;HDL_C;triglyc;HDL_C;triglyc;HDL_C;triglyc;HDL_C;triglyc;HDL_C;triglyc;HDL;HDL_C;TG;triglyc;HDL_C;triglyc;HDL_C;triglyc;HDL_C;triglyc;HDL_C;triglyc;HDL_C;triglyc;HDL_C;triglyc;HDL_C;triglyc;HDL_C;triglyc;HDL_C;triglyc;HDL_C;HDL_C;triglyc;HDL_C;HDL_C;triglyc;HDL_C;triglyc;HDL_C;triglyc;HDL_C;triglyc;HDL_C;triglyc;	UKBB;UKBB;UKBB;UKBB;UKBB;UKBB;UKBB;UKBB;UKBB;UKBB;UKBB;UKBB;UKBB;UKBB;UKBB;UKBB;UKBB;UKBB;Willer_et_al_2013;UKBB;UKBB;UKBB;UKBB;UKBB;UKBB;UKBB;UKBB;UKBB;UKBB;UKBB;Willer_et_al_2013;UKBB;UKBB;UKBB;UKBB;UKBB;UKBB;UKBB;UKBB;UKBB;UKBB;UKBB;UKBB;Willer_et_al_2013;UKBB;UKBB;UKBB;UKBB;UKBB;UKBB;UKBB;UKBB;UKBB;UKBB;UKBB;UKBB;UKBB;UKBB;UKBB;UKBB;UKBB;UKBB;UKBB;UKBB;UKBB;UKBB;UKBB;UKBB;UKBB;UKBB;UKBB;UKBB;Willer_et_al_2013;UKBB;UKBB;UKBB;UKBB;UKBB;UKBB;UKBB;UKBB;UKBB;UKBB;UKBB;UKBB;UKBB;UKBB;UKBB;UKBB;UKBB;UKBB;UKBB;UKBB;UKBB;UKBB;UKBB;UKBB;UKBB;UKBB;UKBB;UKBB;UKBB;UKBB;UKBB;UKBB;UKBB;UKBB;UKBB;UKBB;UKBB;UKBB;UKBB;UKBB;UKBB;UKBB;UKBB;UKBB;UKBB;UKBB;Willer_et_al_2013;UKBB;UKBB;UKBB;UKBB;Willer_et_al_2013;UKBB;UKBB;UKBB;UKBB;UKBB;UKBB;UKBB;UKBB;UKBB;UKBB;UKBB;UKBB;UKBB;UKBB;UKBB;UKBB;UKBB;UKBB;UKBB;UKBB;UKBB;UKBB;UKBB;UKBB;UKBB;UKBB;UKBB;UKBB;UKBB;UKBB;UKBB;UKBB;UKBB;UKBB;UKBB;UKBB;Willer_et_al_2013;UKBB;UKBB;UKBB;UKBB;UKBB;UKBB;UKBB;UKBB;UKBB;UKBB;UKBB;UKBB;UKBB;UKBB;UKBB;UKBB;UKBB;UKBB;UKBB;UKBB;UKBB;UKBB;UKBB;UKBB;UKBB;Willer_et_al_2013;UKBB;UKBB;UKBB;UKBB;UKBB;UKBB;UKBB;UKBB;UKBB;UKBB;UKBB;UKBB;UKBB;UKBB;UKBB;UKBB;Willer_et_al_2013;UKBB;UKBB;UKBB;UKBB;Willer_et_al_2013;UKBB;UKBB;UKBB;UKBB;UKBB;UKBB;UKBB;UKBB;UKBB;UKBB;UKBB;UKBB;UKBB;UKBB;UKBB;UKBB;UKBB;UKBB;UKBB;UKBB;UKBB;Willer_et_al_2013;UKBB;Willer_et_al_2013;UKBB;UKBB;UKBB;UKBB;UKBB;UKBB;UKBB;UKBB;UKBB;UKBB;UKBB;UKBB;UKBB;UKBB;UKBB;UKBB;UKBB;UKBB;UKBB;UKBB;UKBB;UKBB;UKBB;UKBB;UKBB;UKBB;UKBB;UKBB;UKBB;Willer_et_al_2013;UKBB;UKBB;UKBB;UKBB;Willer_et_al_2013;UKBB;UKBB;UKBB;UKBB;UKBB;UKBB;UKBB;UKBB;UKBB;UKBB;UKBB;UKBB;Willer_et_al_2013;UKBB;UKBB;UKBB;UKBB;UKBB;UKBB;Willer_et_al_2013;UKBB;UKBB;UKBB;UKBB;UKBB;UKBB;UKBB;UKBB;UKBB;UKBB;UKBB;UKBB;UKBB;UKBB;UKBB;UKBB;Willer_et_al_2013;UKBB;UKBB;UKBB;UKBB;UKBB;UKBB;UKBB;UKBB;Willer_et_al_2013;UKBB;UKBB;UKBB;UKBB;Willer_et_al_2013;UKBB;UKBB;UKBB;UKBB;UKBB;UKBB;UKBB;UKBB;UKBB;UKBB;UKBB;UKBB;UKBB;UKBB;Willer_et_al_2013;UKBB;UKBB;UKBB;UKBB;UKBB;UKBB;UKBB;UKBB;UKBB;UKBB;UKBB;UKBB;UKBB;UKBB;UKBB;UKBB;UKBB;UKBB;UKBB;UKBB;UKBB;UKBB;UKBB;UKBB;UKBB;UKBB;UKBB;UKBB;Willer_et_al_2013;UKBB;UKBB;UKBB;UKBB;Willer_et_al_2013;UKBB;UKBB;UKBB;UKBB;UKBB;UKBB;UKBB;UKBB;UKBB;UKBB;UKBB;UKBB;UKBB;UKBB;UKBB;UKBB;UKBB;UKBB;Willer_et_al_2013;UKBB;UKBB;UKBB;UKBB;UKBB;UKBB;UKBB;UKBB;UKBB;UKBB;UKBB;UKBB;UKBB;UKBB;UKBB;UKBB;UKBB;UKBB;UKBB;UKBB;Willer_et_al_2013;UKBB;UKBB;UKBB;UKBB;UKBB;UKBB;UKBB;UKBB;UKBB;UKBB;UKBB;UKBB;UKBB;UKBB;UKBB;UKBB;UKBB;UKBB;UKBB;UKBB;UKBB;UKBB;UKBB;UKBB;UKBB;UKBB;UKBB;UKBB;UKBB;UKBB;UKBB;UKBB;UKBB;UKBB;Willer_et_al_2013;UKBB;UKBB;UKBB;UKBB;UKBB;UKBB;UKBB;UKBB;UKBB;UKBB;UKBB;UKBB;UKBB;UKBB;UKBB;UKBB;UKBB;UKBB;Willer_et_al_2013;UKBB;UKBB;UKBB;UKBB;UKBB;UKBB;UKBB;UKBB;UKBB;UKBB;UKBB;UKBB;UKBB;UKBB;UKBB;UKBB;UKBB;UKBB;UKBB;UKBB;UKBB;UKBB;UKBB;UKBB;UKBB;UKBB;UKBB;UKBB;UKBB;UKBB;UKBB;UKBB;UKBB;UKBB;UKBB;UKBB;UKBB;UKBB;UKBB;UKBB;UKBB;UKBB;UKBB;UKBB;UKBB;UKBB;UKBB;Willer_et_al_2013;UKBB;UKBB;UKBB;UKBB;UKBB;UKBB;UKBB;UKBB;UKBB;UKBB;UKBB;UKBB;UKBB;UKBB;UKBB;UKBB;UKBB;UKBB;UKBB;UKBB;Willer_et_al_2013;UKBB;UKBB;UKBB;UKBB;UKBB;UKBB;UKBB;UKBB;UKBB;UKBB;Willer_et_al_2013;UKBB;UKBB;UKBB;UKBB;	1:39801815;1:39662602	rs41270807;rs115236337	39537738;39570256;40403370;40403370;40403370;40403370;40403370;40403370;40403370;39801815;39801815;39801815;39662602;39801815;39550621;39550621;39662602;40089425;39880892;39880892;40089425;	rs72663520;rs3768321;rs7529794;rs7529794;rs7529794;rs7529794;rs7529794;rs7529794;rs7529794;rs41270807;rs41270807;rs41270807;rs115236337;rs41270807;rs7546735;rs7546735;rs115236337;rs116401702;rs77157953;rs77157953;rs116401702;	Triglycerides;HDL_cholesterol;lysoPC_a_C16:0;lysoPC_a_C18:0;lysoPC_a_C18:1;lysoPC_a_C18:2_;lysoPC_a_C17:0;lysoPC_a_C16:1;lysoPC_a_C20:3;HDL_cholesterol;Apolipoprotein_A;Albumin;HDL_cholesterol;Triglycerides;HDL_cholesterol;Apolipoprotein_A;Apolipoprotein_A;HDL_cholesterol;Apolipoprotein_A;HDL_cholesterol;Apolipoprotein_A;	Klarin_et_al.;Klarin_et_al.;Lotta_et_al.;Lotta_et_al.;Lotta_et_al.;Lotta_et_al.;Lotta_et_al.;Lotta_et_al.;Lotta_et_al.;Sinnott-Armstrong_et_al.;Sinnott-Armstrong_et_al.;Sinnott-Armstrong_et_al.;Sinnott-Armstrong_et_al.;Sinnott-Armstrong_et_al.;Sinnott-Armstrong_et_al.;Sinnott-Armstrong_et_al.;Sinnott-Armstrong_et_al.;Sinnott-Armstrong_et_al.;Sinnott-Armstrong_et_al.;Sinnott-Armstrong_et_al.;Sinnott-Armstrong_et_al.;
1_8	1	39051488	40927975	S-HDL-TG	40033905	1:40033905:A:G	rs58302493	a	g	0.1497	0.0351386	0.00579077	1.295e-09	8.89	32	0.3276	No	SNORA55	MACF1	In LD block with missense variant	26	ApoA1;ApoBbyApoA1;HDL2-C;HDL-C;HDL-D;L-HDL-C;L-HDL-CE;L-HDL-FC;L-HDL-L;L-HDL-P;L-HDL-PL;M-HDL-C;M-HDL-CE;M-HDL-CE_percent;M-HDL-C_percent;M-HDL-FC;M-HDL-FC_percent;M-HDL-L;M-HDL-P;M-HDL-PL;M-HDL-PL_percent;S-HDL-TG;S-HDL-TG_percent;XL-HDL-L;XL-HDL-P;XL-HDL-PL;	2	region_1_8_locus_1	intron_variant	NA	NA	NA	NA	Mean corpuscular hemoglobin (Astle W 2016); Mean corpuscular hemoglobin concentration (Astle W 2016); Red cell distribution width (Astle W 2016); Arm fat mass right (Neale B 2017); Basal metabolic rate (Neale B 2017); Impedance of leg left (Neale B 2017); Impedance of leg right (Neale B 2017); Leg fat-free mass left (Neale B 2017); Leg fat-free mass right (Neale B 2017); Leg predicted mass left (Neale B 2017); Leg predicted mass right (Neale B 2017); Pain type experienced in last month: none of the above (Neale B 2017); Waist circumference (Neale B 2017); Weight (Neale B 2017); Whole body fat-free mass (Neale B 2017); Whole body water mass (Neale B 2017);	NA	NA	NA	1:39551488;1:39551488;1:39552963;1:39552963;1:39554034;1:39554034;1:39560250;1:39560250;1:39561884;1:39561884;1:39562627;1:39562627;1:39564930;1:39564930;1:39566587;1:39566587;1:39566766;1:39566766;1:39569571;1:39569571;1:39569571;1:39571992;1:39571992;1:39573219;1:39575982;1:39575982;1:39576621;1:39576621;1:39578352;1:39578352;1:39578532;1:39578532;1:39578532;1:39578986;1:39578986;1:39587278;1:39587278;1:39587388;1:39587388;1:39588967;1:39588967;1:39590409;1:39590409;1:39591779;1:39591779;1:39591779;1:39594102;1:39594102;1:39596137;1:39596137;1:39599879;1:39599879;1:39602755;1:39602755;1:39603214;1:39603214;1:39604099;1:39604099;1:39605091;1:39605091;1:39609298;1:39609298;1:39609784;1:39609784;1:39611191;1:39611191;1:39612240;1:39612240;1:39612493;1:39612493;1:39612557;1:39612557;1:39613812;1:39613812;1:39613812;1:39615407;1:39615407;1:39616282;1:39616282;1:39616690;1:39616690;1:39617080;1:39617080;1:39618529;1:39618529;1:39618556;1:39618556;1:39620393;1:39620393;1:39620957;1:39620957;1:39621552;1:39621552;1:39622588;1:39622588;1:39622823;1:39622823;1:39623307;1:39623307;1:39623669;1:39623669;1:39624380;1:39624380;1:39626642;1:39626642;1:39628411;1:39628411;1:39628880;1:39628880;1:39629062;1:39629062;1:39631297;1:39631297;1:39635445;1:39635445;1:39637305;1:39637305;1:39639023;1:39639023;1:39639653;1:39639653;1:39639653;1:39639744;1:39639744;1:39643382;1:39643382;1:39643382;1:39643464;1:39643464;1:39643712;1:39643712;1:39646787;1:39646787;1:39647038;1:39647038;1:39647620;1:39647620;1:39648080;1:39648080;1:39649198;1:39649198;1:39651842;1:39651842;1:39652658;1:39652658;1:39652764;1:39652764;1:39653994;1:39653994;1:39654372;1:39654372;1:39656072;1:39656072;1:39656073;1:39656073;1:39656401;1:39656401;1:39660013;1:39660013;1:39660847;1:39660847;1:39662508;1:39662508;1:39662508;1:39662602;1:39662618;1:39662618;1:39664485;1:39664485;1:39664682;1:39664682;1:39664858;1:39664858;1:39668015;1:39668015;1:39668682;1:39668682;1:39669537;1:39669537;1:39671492;1:39671492;1:39672545;1:39672545;1:39674588;1:39674588;1:39675322;1:39675322;1:39678990;1:39678990;1:39678990;1:39679402;1:39679402;1:39681115;1:39681115;1:39682350;1:39682350;1:39683175;1:39683175;1:39683298;1:39683298;1:39686210;1:39686210;1:39688075;1:39688075;1:39688242;1:39688242;1:39688242;1:39688459;1:39688459;1:39688552;1:39688552;1:39688552;1:39694518;1:39694518;1:39695155;1:39695155;1:39695298;1:39696256;1:39696256;1:39698433;1:39698433;1:39698437;1:39698437;1:39698705;1:39698705;1:39699114;1:39699114;1:39699244;1:39699244;1:39700582;1:39700582;1:39703847;1:39703847;1:39703847;1:39703847;1:39705458;1:39705458;1:39708302;1:39708302;1:39708703;1:39708703;1:39710459;1:39710459;1:39711930;1:39711930;1:39711950;1:39711950;1:39713113;1:39713113;1:39713648;1:39713648;1:39713860;1:39713860;1:39714238;1:39714238;1:39716844;1:39716844;1:39716902;1:39716902;1:39717256;1:39717256;1:39719346;1:39719346;1:39719519;1:39719519;1:39719519;1:39719812;1:39719812;1:39722214;1:39722214;1:39722214;1:39723075;1:39723075;1:39726182;1:39726182;1:39728647;1:39728647;1:39729607;1:39729607;1:39730172;1:39730172;1:39731550;1:39731550;1:39731550;1:39733499;1:39733499;1:39733733;1:39733733;1:39736334;1:39736334;1:39736334;1:39736463;1:39736463;1:39738803;1:39738803;1:39741520;1:39741520;1:39742825;1:39742825;1:39742869;1:39742869;1:39744618;1:39744618;1:39745608;1:39745608;1:39748271;1:39748271;1:39748271;1:39748539;1:39748539;1:39748662;1:39748662;1:39748921;1:39748921;1:39756317;1:39756317;1:39756317;1:39757799;1:39757799;1:39758634;1:39758634;1:39758634;1:39758955;1:39758955;1:39758993;1:39758993;1:39762203;1:39762203;1:39762889;1:39762889;1:39763242;1:39763242;1:39766041;1:39766041;1:39766055;1:39766055;1:39766055;1:39766649;1:39766649;1:39769000;1:39769000;1:39769224;1:39769224;1:39770227;1:39770227;1:39770278;1:39770278;1:39770949;1:39770949;1:39772070;1:39772070;1:39772305;1:39772305;1:39772946;1:39772946;1:39777159;1:39777159;1:39779802;1:39779802;1:39780241;1:39780241;1:39784888;1:39784888;1:39791876;1:39791876;1:39791876;1:39792369;1:39792369;1:39797055;1:39797055;1:39797055;1:39801815;1:39801815;1:39803567;1:39803567;1:39807018;1:39807018;1:39807458;1:39807458;1:39809284;1:39809284;1:39811205;1:39811205;1:39812434;1:39812434;1:39812518;1:39812518;1:39814960;1:39814960;1:39814960;1:39815143;1:39815143;1:39815344;1:39815344;1:39816941;1:39816941;1:39818052;1:39818052;1:39819503;1:39819503;1:39820138;1:39820138;1:39820310;1:39820310;1:39820926;1:39820926;1:39820963;1:39820963;1:39821681;1:39821681;1:39821681;1:39821737;1:39821737;1:39823032;1:39823032;1:39824718;1:39824718;1:39825438;1:39825438;1:39826005;1:39826005;1:39826343;1:39826343;1:39830045;1:39830045;1:39831768;1:39831768;1:39832368;1:39832368;1:39832407;1:39832407;1:39833503;1:39833503;1:39833535;1:39833535;1:39833675;1:39833675;1:39834617;1:39834617;1:39834692;1:39834692;1:39835540;1:39835540;1:39835817;1:39835817;1:39835817;1:39837102;1:39837102;1:39837344;1:39837344;1:39837627;1:39837627;1:39840304;1:39840304;1:39840768;1:39840768;1:39842443;1:39842443;1:39842690;1:39842690;1:39843958;1:39843958;1:39846267;1:39846267;1:39846267;1:39846489;1:39846489;1:39846590;1:39846590;1:39848347;1:39848347;1:39852109;1:39852109;1:39852142;1:39852142;1:39855177;1:39855177;1:39857192;1:39857192;1:39858794;1:39858794;1:39858947;1:39858947;1:39859478;1:39859478;1:39859518;1:39859518;1:39859942;1:39859942;1:39859946;1:39859946;1:39863215;1:39863215;1:39867055;1:39867055;1:39868621;1:39868621;1:39868750;1:39868750;1:39868750;1:39869512;1:39869512;1:39869825;1:39869825;1:39870793;1:39870793;1:39874539;1:39874539;1:39879366;1:39879366;1:39880319;1:39880319;1:39880319;1:39881040;1:39881040;1:39881468;1:39881468;1:39883020;1:39883020;1:39884433;1:39884433;1:39885763;1:39885763;1:39886773;1:39886773;1:39889677;1:39889677;1:39892774;1:39892774;1:39893093;1:39893093;1:39895460;1:39895460;1:39895460;1:39896961;1:39896961;1:39902929;1:39902929;1:39903129;1:39903129;1:39904612;1:39904612;1:39905588;1:39905588;1:39905588;1:39905873;1:39905873;1:39906267;1:39906267;1:39908506;1:39908506;1:39908506;1:39908726;1:39908726;1:39909555;1:39911001;1:39911001;1:39911998;1:39911998;1:39913351;1:39913351;1:39913351;1:39914090;1:39914090;1:39915209;1:39915209;1:39915369;1:39915369;1:39921811;1:39921811;1:39922426;1:39922426;1:39922884;1:39922884;1:39923732;1:39923732;1:39924398;1:39924398;1:39928984;1:39928984;1:39929240;1:39929240;1:39934776;1:39934776;1:39936799;1:39936799;1:39937494;1:39937494;1:39937696;1:39937696;1:39938257;1:39938257;1:39940223;1:39940223;1:39940499;1:39940499;1:39942242;1:39942242;1:39942297;1:39942297;1:39944180;1:39944180;1:39944249;1:39944249;1:39944768;1:39944768;1:39945297;1:39945297;1:39948182;1:39948182;1:39948224;1:39948224;1:39948339;1:39948339;1:39948741;1:39948741;1:39950003;1:39950003;1:39950080;1:39950080;1:39950080;1:39950080;1:39953467;1:39953467;1:39954548;1:39954548;1:39957169;1:39957169;1:39957301;1:39957301;1:39958080;1:39958080;1:39959085;1:39959085;1:39964912;1:39964912;1:39964974;1:39964974;1:39967223;1:39967223;1:39967280;1:39967280;1:39967683;1:39967683;1:39969059;1:39969059;1:39970928;1:39970928;1:39976059;1:39976059;1:39981522;1:39981522;1:39981740;1:39981740;1:39982088;1:39982088;1:39989926;1:39989926;1:39991588;1:39991588;1:39992878;1:39992878;1:39995074;1:39995074;1:39998523;1:39998523;1:40000354;1:40000354;1:40001060;1:40001060;1:40002356;1:40002356;1:40003410;1:40003410;1:40005903;1:40005903;1:40010235;1:40010235;1:40011690;1:40011690;1:40012230;1:40012230;1:40012433;1:40012433;1:40015375;1:40015375;1:40018509;1:40018509;1:40018509;1:40019591;1:40019591;1:40020504;1:40020504;1:40022482;1:40022482;1:40022777;1:40022777;1:40022777;1:40023047;1:40023047;1:40023356;1:40023356;1:40025197;1:40025197;1:40028180;1:40028180;1:40028180;1:40032239;1:40032239;1:40033905;1:40033905;1:40035686;1:40035686;1:40035686;1:40035686;1:40035928;1:40035928;1:40036847;1:40036847;1:40036847;1:40037354;1:40037354;1:40037902;1:40037902;1:40037902;1:40038571;1:40038571;1:40038936;1:40038936;1:40039707;1:40039707;1:40041371;1:40041371;1:40041699;1:40041699;1:40043752;1:40043752;1:40043772;1:40043772;1:40044713;1:40044713;1:40045300;1:40045300;1:40045468;1:40045468;1:40046093;1:40046093;1:40046547;1:40046547;1:40046897;1:40046897;1:40048009;1:40048009;1:40049511;1:40049511;1:40050503;1:40050503;1:40050568;1:40050568;1:40052108;1:40052108;1:40052809;1:40052809;1:40052998;1:40052998;1:40053093;1:40053093;1:40053641;1:40053641;1:40054499;1:40054499;1:40056700;1:40056700;1:40057543;1:40057543;1:40058846;1:40058846;1:40059778;1:40059778;1:40060025;1:40060025;1:40060473;1:40060473;1:40064961;1:40064961;1:40064961;1:40064961;1:40065616;1:40065616;1:40065855;1:40065855;1:40069939;1:40069939;1:40073011;1:40073011;1:40075367;1:40075367;1:40075458;1:40075458;1:40075894;1:40075894;1:40076780;1:40076780;1:40077537;1:40077537;1:40079114;1:40079246;1:40079246;1:40081463;1:40083641;1:40083641;1:40084605;1:40084605;1:40086357;1:40086357;1:40087764;1:40087764;1:40088043;1:40088043;	rs72634501;rs72634501;rs72634502;rs72634502;rs147860177;rs147860177;rs112646560;rs112646560;rs72637903;rs72637903;rs112566467;rs112566467;rs113603865;rs113603865;rs114333084;rs114333084;rs141752713;rs141752713;rs2282231;rs2282231;rs2282231;rs72660086;rs72660086;rs7555014;rs2036465;rs2036465;rs67637163;rs67637163;rs11348708;rs11348708;rs4660165;rs4660165;rs4660165;rs4660416;rs4660416;rs6684217;rs6684217;rs112205225;rs112205225;rs7555609;rs7555609;rs1472662;rs1472662;rs4660443;rs4660443;rs4660443;rs10788925;rs10788925;rs967530;rs967530;rs34022052;rs34022052;rs67916282;rs67916282;rs2134472;rs2134472;rs370909075;rs370909075;rs7522362;rs7522362;rs56809193;rs56809193;rs12043260;rs12043260;rs11426752;rs11426752;rs4660475;rs4660475;rs590214;rs590214;rs66848709;rs66848709;rs6600289;rs6600289;rs6600289;rs3078353;rs3078353;rs67452844;rs67452844;rs67062906;rs67062906;rs6679564;rs6679564;rs34440965;rs34440965;rs67408364;rs67408364;rs113114354;rs113114354;rs11205695;rs11205695;rs11205696;rs11205696;rs67758468;rs67758468;rs6600290;rs6600290;rs10888682;rs10888682;rs10888683;rs10888683;rs11205698;rs11205698;rs6703800;rs6703800;rs12117785;rs12117785;rs143026914;rs143026914;rs66531516;rs66531516;rs661316;rs661316;rs11335031;rs11335031;rs10888688;rs10888688;rs10636583;rs10636583;rs1537817;rs1537817;rs1537817;rs1126313;rs1126313;rs16825887;rs16825887;rs16825887;rs7554301;rs7554301;rs2455648;rs2455648;rs112672438;rs112672438;rs1537818;rs1537818;rs112824904;rs112824904;rs35040858;rs35040858;rs16825921;rs16825921;rs373172371;rs373172371;rs11427661;rs11427661;rs7538300;rs7538300;rs2484133;rs2484133;rs57214150;rs57214150;rs138554801;rs138554801;rs12076577;rs12076577;rs11205739;rs11205739;rs578140018;rs578140018;rs3931300;rs3931300;rs16825939;rs16825939;rs16825939;rs115236337;rs16825942;rs16825942;rs34920225;rs34920225;rs12737392;rs12737392;rs12141885;rs12141885;rs67020650;rs67020650;rs72637904;rs72637904;rs72661925;rs72661925;rs12023553;rs12023553;rs17491275;rs17491275;rs16866216;rs16866216;rs72661927;rs72661927;rs4660543;rs4660543;rs4660543;rs4660546;rs4660546;rs397701690;rs397701690;rs3078383;rs3078383;rs6692769;rs6692769;rs72637905;rs72637905;rs112139327;rs112139327;rs2036463;rs2036463;rs2036464;rs2036464;rs2036464;rs4660550;rs4660550;rs905381;rs905381;rs905381;rs111701080;rs111701080;rs10788933;rs10788933;rs72661935;rs376329427;rs376329427;rs75144690;rs75144690;rs80093081;rs80093081;rs56339706;rs56339706;rs11205802;rs11205802;rs10888715;rs10888715;rs6692918;rs6692918;rs16837533;rs16837533;rs16837533;rs16837533;rs950805;rs950805;rs72637906;rs72637906;rs67886352;rs67886352;rs60323161;rs60323161;rs66727439;rs66727439;rs67966942;rs67966942;rs7553009;rs7553009;rs111254532;rs111254532;rs16826000;rs16826000;rs11205823;rs11205823;rs144209197;rs144209197;rs16826009;rs16826009;rs10493087;rs10493087;rs11205828;rs11205828;rs16826012;rs16826012;rs16826012;rs66880209;rs66880209;rs4660208;rs4660208;rs4660208;rs2265408;rs2265408;rs2246257;rs2246257;rs72661940;rs72661940;rs1974240;rs1974240;rs1889830;rs1889830;rs4660214;rs4660214;rs4660214;rs6699928;rs6699928;rs11205839;rs11205839;rs4660603;rs4660603;rs4660603;rs397747307;rs397747307;rs561821846;rs561821846;rs7414381;rs7414381;rs145539706;rs145539706;rs3116387;rs3116387;rs1537815;rs1537815;rs1984142;rs1984142;rs3818806;rs3818806;rs3818806;rs2484751;rs2484751;rs41270799;rs41270799;rs2275188;rs2275188;rs1984143;rs1984143;rs1984143;rs16826036;rs16826036;rs16826038;rs16826038;rs16826038;rs2484749;rs2484749;rs6688708;rs6688708;rs111797516;rs111797516;rs61782157;rs61782157;rs2275187;rs2275187;rs41270803;rs41270803;rs2275186;rs2275186;rs2275186;rs12025847;rs12025847;rs61783376;rs61783376;rs376825420;rs376825420;rs4660636;rs4660636;rs4660637;rs4660637;rs149888723;rs149888723;rs11205884;rs11205884;rs11205885;rs11205885;rs112097056;rs112097056;rs61783378;rs61783378;rs3116398;rs3116398;rs3121902;rs3121902;rs72661956;rs72661956;rs16826068;rs16826068;rs16826068;rs111745074;rs111745074;rs16826069;rs16826069;rs16826069;rs41270807;rs41270807;rs3121889;rs3121889;rs61783383;rs61783383;rs4660669;rs4660669;rs6704246;rs6704246;rs111623477;rs111623477;rs2490943;rs2490943;rs16826087;rs16826087;rs3754346;rs3754346;rs3754346;rs16826093;rs16826093;rs41270811;rs41270811;rs61779274;rs61779274;rs17264671;rs17264671;rs4660690;rs4660690;rs593667;rs593667;rs61779275;rs61779275;rs597311;rs597311;rs597708;rs597708;rs636083;rs636083;rs636083;rs636156;rs636156;rs147223845;rs147223845;rs2256614;rs2256614;rs61779276;rs61779276;rs596062;rs596062;rs149306191;rs149306191;rs35455035;rs35455035;rs72661961;rs72661961;rs10718160;rs10718160;rs598415;rs598415;rs629093;rs629093;rs61779277;rs61779277;rs3832005;rs3832005;rs61779278;rs61779278;rs596991;rs596991;rs582883;rs582883;rs2296172;rs2296172;rs2296172;rs61779279;rs61779279;rs2490945;rs2490945;rs2490946;rs2490946;rs61779282;rs61779282;rs61779283;rs61779283;rs621807;rs621807;rs76111861;rs76111861;rs663449;rs663449;rs1180383;rs1180383;rs1180383;rs1184716;rs1184716;rs72661965;rs72661965;rs6668369;rs6668369;rs10707907;rs10707907;rs635943;rs635943;rs61779284;rs61779284;rs3768299;rs3768299;rs586057;rs586057;rs624971;rs624971;rs11329754;rs11329754;rs10652572;rs10652572;rs200922247;rs200922247;rs72661971;rs72661971;rs4660732;rs4660732;rs61779285;rs61779285;rs144613686;rs144613686;rs112371771;rs112371771;rs112371771;rs67565123;rs67565123;rs111411108;rs111411108;rs3768301;rs3768301;rs113214136;rs113214136;rs604316;rs604316;rs3768302;rs3768302;rs3768302;rs1180375;rs1180375;rs17343193;rs17343193;rs144172969;rs144172969;rs1180376;rs1180376;rs61779300;rs61779300;rs1617212;rs1617212;rs663892;rs663892;rs1180384;rs1180384;rs625384;rs625384;rs683135;rs683135;rs683135;rs144853034;rs144853034;rs36121387;rs36121387;rs596705;rs596705;rs1180372;rs1180372;rs2018212;rs2018212;rs2018212;rs4660751;rs4660751;rs3835695;rs3835695;rs587404;rs587404;rs587404;rs588326;rs588326;rs72661980;rs1775656;rs1775656;rs34861991;rs34861991;rs2296173;rs2296173;rs2296173;rs3118014;rs3118014;rs1985076;rs1985076;rs568905981;rs568905981;rs61779305;rs61779305;rs61779306;rs61779306;rs599892;rs599892;rs41270821;rs41270821;rs2296175;rs2296175;rs7540050;rs7540050;rs7554206;rs7554206;rs6698791;rs6698791;rs140319897;rs140319897;rs398073895;rs398073895;rs10888788;rs10888788;rs61779308;rs61779308;rs4617393;rs4617393;rs61779309;rs61779309;rs371894931;rs371894931;rs61779310;rs61779310;rs6665948;rs6665948;rs61779313;rs61779313;rs722357;rs722357;rs2275767;rs2275767;rs139228213;rs139228213;rs12138051;rs12138051;rs61779314;rs61779314;rs6691194;rs6691194;rs11366304;rs11366304;rs1775654;rs1775654;rs1775654;rs1775654;rs61779328;rs61779328;rs375963061;rs375963061;rs7533743;rs7533743;rs7555699;rs7555699;rs10888798;rs10888798;rs1809697;rs1809697;rs60069508;rs60069508;rs11206189;rs11206189;rs61779330;rs61779330;rs72662001;rs72662001;rs12402990;rs12402990;rs72663503;rs72663503;rs61779331;rs61779331;rs201468966;rs201468966;rs200818147;rs200818147;rs372271083;rs372271083;rs61779333;rs61779333;rs710913;rs710913;rs3738676;rs3738676;rs1180342;rs1180342;rs755249;rs755249;rs4660823;rs4660823;rs12141058;rs12141058;rs12035330;rs12035330;rs111564351;rs111564351;rs72663520;rs72663520;rs72663521;rs72663521;rs61779359;rs61779359;rs41270829;rs41270829;rs61781362;rs61781362;rs61781363;rs61781363;rs11376960;rs11376960;rs4660808;rs4660808;rs4660808;rs61781364;rs61781364;rs1180333;rs1180333;rs76207570;rs76207570;rs17264866;rs17264866;rs17264866;rs72637908;rs72637908;rs72663529;rs72663529;rs138909742;rs138909742;rs4660293;rs4660293;rs4660293;rs3768320;rs3768320;rs58302493;rs58302493;rs17513135;rs17513135;rs17513135;rs17513135;rs3768321;rs3768321;rs2293476;rs2293476;rs2293476;rs41264487;rs41264487;rs2242500;rs2242500;rs2242500;rs2068663;rs2068663;rs16826349;rs16826349;rs12028034;rs12028034;rs398073897;rs398073897;rs201925786;rs201925786;rs61781368;rs61781368;rs12064914;rs12064914;rs7520271;rs7520271;rs61781370;rs61781370;rs12740105;rs12740105;rs111768751;rs111768751;rs397737967;rs397737967;rs12037073;rs12037073;rs11206374;rs11206374;rs4660846;rs4660846;rs7539261;rs7539261;rs7539279;rs7539279;rs61781371;rs61781371;rs9729677;rs9729677;rs11206387;rs11206387;rs61781373;rs61781373;rs2695324;rs2695324;rs11206390;rs11206390;rs2695319;rs2695319;rs113825410;rs113825410;rs372428506;rs372428506;rs2746056;rs2746056;rs76841360;rs76841360;rs4660303;rs4660303;rs12037222;rs12037222;rs12037222;rs12037222;rs74504886;rs74504886;rs149794918;rs149794918;rs3916164;rs3916164;rs113879410;rs113879410;rs11206430;rs11206430;rs61781377;rs61781377;rs61781390;rs61781390;rs28788506;rs28788506;rs61781391;rs61781391;rs4660311;rs4660877;rs4660877;rs1180321;rs61781392;rs61781392;rs72663563;rs72663563;rs61232586;rs61232586;rs61781393;rs61781393;rs17343290;rs17343290;	HDL_C;triglyc;HDL_C;triglyc;HDL_C;triglyc;HDL_C;triglyc;HDL_C;triglyc;HDL_C;triglyc;HDL_C;triglyc;HDL_C;triglyc;HDL_C;triglyc;HDL;HDL_C;triglyc;HDL_C;triglyc;HDL_C;HDL_C;triglyc;HDL_C;triglyc;HDL_C;triglyc;HDL;HDL_C;triglyc;HDL_C;triglyc;HDL_C;triglyc;HDL_C;triglyc;HDL_C;triglyc;HDL_C;triglyc;HDL;HDL_C;triglyc;HDL_C;triglyc;HDL_C;triglyc;HDL_C;triglyc;HDL_C;triglyc;HDL_C;triglyc;HDL_C;triglyc;HDL_C;triglyc;HDL_C;triglyc;HDL_C;triglyc;HDL_C;triglyc;HDL_C;triglyc;HDL_C;triglyc;HDL_C;triglyc;HDL;HDL_C;triglyc;HDL_C;triglyc;HDL_C;triglyc;HDL_C;triglyc;HDL_C;triglyc;HDL_C;triglyc;HDL_C;triglyc;HDL_C;triglyc;HDL_C;triglyc;HDL_C;triglyc;HDL_C;triglyc;HDL_C;triglyc;HDL_C;triglyc;HDL_C;triglyc;HDL_C;triglyc;HDL_C;triglyc;HDL_C;triglyc;HDL_C;triglyc;HDL_C;triglyc;HDL_C;triglyc;HDL_C;triglyc;HDL_C;triglyc;HDL_C;triglyc;HDL;HDL_C;triglyc;HDL_C;triglyc;HDL;HDL_C;triglyc;HDL_C;triglyc;HDL_C;triglyc;HDL_C;triglyc;HDL_C;triglyc;HDL_C;triglyc;HDL_C;triglyc;HDL_C;triglyc;HDL_C;triglyc;HDL_C;triglyc;HDL_C;triglyc;HDL_C;triglyc;HDL_C;triglyc;HDL_C;triglyc;HDL_C;triglyc;HDL_C;triglyc;HDL_C;triglyc;HDL_C;triglyc;HDL;HDL_C;triglyc;HDL_C;HDL_C;triglyc;HDL_C;triglyc;HDL_C;triglyc;HDL_C;triglyc;HDL_C;triglyc;HDL_C;triglyc;HDL_C;triglyc;HDL_C;triglyc;HDL_C;triglyc;HDL_C;triglyc;HDL_C;triglyc;HDL;HDL_C;triglyc;HDL_C;triglyc;HDL_C;triglyc;HDL_C;triglyc;HDL_C;triglyc;HDL_C;triglyc;HDL_C;triglyc;HDL_C;triglyc;HDL;HDL_C;triglyc;HDL_C;triglyc;HDL;HDL_C;triglyc;HDL_C;triglyc;HDL_C;triglyc;HDL_C;HDL_C;triglyc;HDL_C;triglyc;HDL_C;triglyc;HDL_C;triglyc;HDL_C;triglyc;HDL_C;triglyc;HDL_C;triglyc;HDL;HDL_C;TG;triglyc;HDL_C;triglyc;HDL_C;triglyc;HDL_C;triglyc;HDL_C;triglyc;HDL_C;triglyc;HDL_C;triglyc;HDL_C;triglyc;HDL_C;triglyc;HDL_C;triglyc;HDL_C;triglyc;HDL_C;triglyc;HDL_C;triglyc;HDL_C;triglyc;HDL_C;triglyc;HDL;HDL_C;triglyc;HDL_C;triglyc;HDL;HDL_C;triglyc;HDL_C;triglyc;HDL_C;triglyc;HDL_C;triglyc;HDL_C;triglyc;HDL_C;triglyc;HDL;HDL_C;triglyc;HDL_C;triglyc;HDL_C;triglyc;HDL;HDL_C;triglyc;HDL_C;triglyc;HDL_C;triglyc;HDL_C;triglyc;HDL_C;triglyc;HDL_C;triglyc;HDL_C;triglyc;HDL_C;triglyc;HDL;HDL_C;triglyc;HDL_C;triglyc;HDL_C;triglyc;HDL_C;triglyc;HDL;HDL_C;triglyc;HDL_C;triglyc;HDL;HDL_C;triglyc;HDL_C;triglyc;HDL_C;triglyc;HDL_C;triglyc;HDL_C;triglyc;HDL_C;triglyc;HDL_C;triglyc;HDL;HDL_C;triglyc;HDL_C;triglyc;HDL_C;triglyc;HDL_C;triglyc;HDL_C;triglyc;HDL_C;triglyc;HDL_C;triglyc;HDL_C;triglyc;HDL_C;triglyc;HDL_C;triglyc;HDL_C;triglyc;HDL_C;triglyc;HDL_C;triglyc;HDL_C;triglyc;HDL;HDL_C;triglyc;HDL_C;triglyc;HDL;HDL_C;triglyc;HDL_C;triglyc;HDL_C;triglyc;HDL_C;triglyc;HDL_C;triglyc;HDL_C;triglyc;HDL_C;triglyc;HDL_C;triglyc;HDL_C;triglyc;HDL;HDL_C;triglyc;HDL_C;triglyc;HDL_C;triglyc;HDL_C;triglyc;HDL_C;triglyc;HDL_C;triglyc;HDL_C;triglyc;HDL_C;triglyc;HDL_C;triglyc;HDL_C;triglyc;HDL;HDL_C;triglyc;HDL_C;triglyc;HDL_C;triglyc;HDL_C;triglyc;HDL_C;triglyc;HDL_C;triglyc;HDL_C;triglyc;HDL_C;triglyc;HDL_C;triglyc;HDL_C;triglyc;HDL_C;triglyc;HDL_C;triglyc;HDL_C;triglyc;HDL_C;triglyc;HDL_C;triglyc;HDL_C;triglyc;HDL_C;triglyc;HDL;HDL_C;triglyc;HDL_C;triglyc;HDL_C;triglyc;HDL_C;triglyc;HDL_C;triglyc;HDL_C;triglyc;HDL_C;triglyc;HDL_C;triglyc;HDL_C;triglyc;HDL;HDL_C;triglyc;HDL_C;triglyc;HDL_C;triglyc;HDL_C;triglyc;HDL_C;triglyc;HDL_C;triglyc;HDL_C;triglyc;HDL_C;triglyc;HDL_C;triglyc;HDL_C;triglyc;HDL_C;triglyc;HDL_C;triglyc;HDL_C;triglyc;HDL_C;triglyc;HDL_C;triglyc;HDL_C;triglyc;HDL_C;triglyc;HDL_C;HDL_C;triglyc;HDL_C;triglyc;HDL_C;triglyc;HDL_C;triglyc;HDL_C;triglyc;HDL_C;triglyc;HDL;HDL_C;triglyc;HDL_C;triglyc;HDL_C;triglyc;HDL_C;triglyc;HDL_C;triglyc;HDL_C;triglyc;HDL_C;triglyc;HDL_C;triglyc;HDL_C;triglyc;HDL_C;triglyc;HDL;HDL_C;triglyc;HDL_C;triglyc;HDL_C;triglyc;HDL_C;triglyc;HDL_C;triglyc;HDL;HDL_C;triglyc;HDL_C;triglyc;HDL_C;triglyc;HDL;HDL_C;triglyc;HDL_C;triglyc;HDL_C;HDL_C;triglyc;HDL_C;triglyc;HDL;HDL_C;triglyc;HDL_C;triglyc;HDL_C;triglyc;HDL_C;triglyc;HDL_C;triglyc;HDL_C;triglyc;HDL_C;triglyc;HDL_C;triglyc;HDL_C;triglyc;HDL_C;triglyc;HDL_C;triglyc;HDL_C;triglyc;HDL_C;triglyc;HDL_C;triglyc;HDL_C;triglyc;HDL_C;triglyc;HDL_C;triglyc;HDL_C;triglyc;HDL_C;triglyc;HDL_C;triglyc;HDL_C;triglyc;HDL_C;triglyc;HDL_C;triglyc;HDL_C;triglyc;HDL_C;triglyc;HDL_C;triglyc;HDL_C;triglyc;HDL_C;triglyc;HDL_C;triglyc;HDL;HDL_C;TG;triglyc;HDL_C;triglyc;HDL_C;triglyc;HDL_C;triglyc;HDL_C;triglyc;HDL_C;triglyc;HDL_C;triglyc;HDL_C;triglyc;HDL_C;triglyc;HDL_C;triglyc;HDL_C;triglyc;HDL_C;triglyc;HDL_C;triglyc;HDL_C;triglyc;HDL_C;triglyc;HDL_C;triglyc;HDL_C;triglyc;HDL_C;triglyc;HDL_C;triglyc;HDL_C;triglyc;HDL_C;triglyc;HDL_C;triglyc;HDL_C;triglyc;HDL_C;triglyc;HDL_C;triglyc;HDL_C;triglyc;HDL_C;triglyc;HDL_C;triglyc;HDL_C;triglyc;HDL_C;triglyc;HDL_C;triglyc;HDL_C;triglyc;HDL_C;triglyc;HDL;HDL_C;triglyc;HDL_C;triglyc;HDL_C;triglyc;HDL_C;triglyc;HDL;HDL_C;triglyc;HDL_C;triglyc;HDL_C;triglyc;HDL_C;triglyc;HDL;HDL_C;triglyc;HDL_C;triglyc;HDL_C;triglyc;HDL;HDL_C;TG;triglyc;HDL_C;triglyc;HDL;HDL_C;triglyc;HDL_C;triglyc;HDL;HDL_C;triglyc;HDL_C;triglyc;HDL_C;triglyc;HDL_C;triglyc;HDL_C;triglyc;HDL_C;triglyc;HDL_C;triglyc;HDL_C;triglyc;HDL_C;triglyc;HDL_C;triglyc;HDL_C;triglyc;HDL_C;triglyc;HDL_C;triglyc;HDL_C;triglyc;HDL_C;triglyc;HDL_C;triglyc;HDL_C;triglyc;HDL_C;triglyc;HDL_C;triglyc;HDL_C;triglyc;HDL_C;triglyc;HDL_C;triglyc;HDL_C;triglyc;HDL_C;triglyc;HDL_C;triglyc;HDL_C;triglyc;HDL_C;triglyc;HDL_C;triglyc;HDL_C;triglyc;HDL_C;triglyc;HDL;HDL_C;TG;triglyc;HDL_C;triglyc;HDL_C;triglyc;HDL_C;triglyc;HDL_C;triglyc;HDL_C;triglyc;HDL_C;triglyc;HDL_C;triglyc;HDL_C;triglyc;HDL_C;triglyc;HDL_C;HDL_C;triglyc;HDL_C;HDL_C;triglyc;HDL_C;triglyc;HDL_C;triglyc;HDL_C;triglyc;HDL_C;triglyc;	UKBB;UKBB;UKBB;UKBB;UKBB;UKBB;UKBB;UKBB;UKBB;UKBB;UKBB;UKBB;UKBB;UKBB;UKBB;UKBB;UKBB;UKBB;Willer_et_al_2013;UKBB;UKBB;UKBB;UKBB;UKBB;UKBB;UKBB;UKBB;UKBB;UKBB;UKBB;Willer_et_al_2013;UKBB;UKBB;UKBB;UKBB;UKBB;UKBB;UKBB;UKBB;UKBB;UKBB;UKBB;UKBB;Willer_et_al_2013;UKBB;UKBB;UKBB;UKBB;UKBB;UKBB;UKBB;UKBB;UKBB;UKBB;UKBB;UKBB;UKBB;UKBB;UKBB;UKBB;UKBB;UKBB;UKBB;UKBB;UKBB;UKBB;UKBB;UKBB;UKBB;UKBB;UKBB;UKBB;Willer_et_al_2013;UKBB;UKBB;UKBB;UKBB;UKBB;UKBB;UKBB;UKBB;UKBB;UKBB;UKBB;UKBB;UKBB;UKBB;UKBB;UKBB;UKBB;UKBB;UKBB;UKBB;UKBB;UKBB;UKBB;UKBB;UKBB;UKBB;UKBB;UKBB;UKBB;UKBB;UKBB;UKBB;UKBB;UKBB;UKBB;UKBB;UKBB;UKBB;UKBB;UKBB;UKBB;UKBB;UKBB;UKBB;UKBB;UKBB;Willer_et_al_2013;UKBB;UKBB;UKBB;UKBB;Willer_et_al_2013;UKBB;UKBB;UKBB;UKBB;UKBB;UKBB;UKBB;UKBB;UKBB;UKBB;UKBB;UKBB;UKBB;UKBB;UKBB;UKBB;UKBB;UKBB;UKBB;UKBB;UKBB;UKBB;UKBB;UKBB;UKBB;UKBB;UKBB;UKBB;UKBB;UKBB;UKBB;UKBB;UKBB;UKBB;UKBB;UKBB;Willer_et_al_2013;UKBB;UKBB;UKBB;UKBB;UKBB;UKBB;UKBB;UKBB;UKBB;UKBB;UKBB;UKBB;UKBB;UKBB;UKBB;UKBB;UKBB;UKBB;UKBB;UKBB;UKBB;UKBB;UKBB;UKBB;UKBB;Willer_et_al_2013;UKBB;UKBB;UKBB;UKBB;UKBB;UKBB;UKBB;UKBB;UKBB;UKBB;UKBB;UKBB;UKBB;UKBB;UKBB;UKBB;Willer_et_al_2013;UKBB;UKBB;UKBB;UKBB;Willer_et_al_2013;UKBB;UKBB;UKBB;UKBB;UKBB;UKBB;UKBB;UKBB;UKBB;UKBB;UKBB;UKBB;UKBB;UKBB;UKBB;UKBB;UKBB;UKBB;UKBB;UKBB;UKBB;Willer_et_al_2013;UKBB;Willer_et_al_2013;UKBB;UKBB;UKBB;UKBB;UKBB;UKBB;UKBB;UKBB;UKBB;UKBB;UKBB;UKBB;UKBB;UKBB;UKBB;UKBB;UKBB;UKBB;UKBB;UKBB;UKBB;UKBB;UKBB;UKBB;UKBB;UKBB;UKBB;UKBB;UKBB;Willer_et_al_2013;UKBB;UKBB;UKBB;UKBB;Willer_et_al_2013;UKBB;UKBB;UKBB;UKBB;UKBB;UKBB;UKBB;UKBB;UKBB;UKBB;UKBB;UKBB;Willer_et_al_2013;UKBB;UKBB;UKBB;UKBB;UKBB;UKBB;Willer_et_al_2013;UKBB;UKBB;UKBB;UKBB;UKBB;UKBB;UKBB;UKBB;UKBB;UKBB;UKBB;UKBB;UKBB;UKBB;UKBB;UKBB;Willer_et_al_2013;UKBB;UKBB;UKBB;UKBB;UKBB;UKBB;UKBB;UKBB;Willer_et_al_2013;UKBB;UKBB;UKBB;UKBB;Willer_et_al_2013;UKBB;UKBB;UKBB;UKBB;UKBB;UKBB;UKBB;UKBB;UKBB;UKBB;UKBB;UKBB;UKBB;UKBB;Willer_et_al_2013;UKBB;UKBB;UKBB;UKBB;UKBB;UKBB;UKBB;UKBB;UKBB;UKBB;UKBB;UKBB;UKBB;UKBB;UKBB;UKBB;UKBB;UKBB;UKBB;UKBB;UKBB;UKBB;UKBB;UKBB;UKBB;UKBB;UKBB;UKBB;Willer_et_al_2013;UKBB;UKBB;UKBB;UKBB;Willer_et_al_2013;UKBB;UKBB;UKBB;UKBB;UKBB;UKBB;UKBB;UKBB;UKBB;UKBB;UKBB;UKBB;UKBB;UKBB;UKBB;UKBB;UKBB;UKBB;Willer_et_al_2013;UKBB;UKBB;UKBB;UKBB;UKBB;UKBB;UKBB;UKBB;UKBB;UKBB;UKBB;UKBB;UKBB;UKBB;UKBB;UKBB;UKBB;UKBB;UKBB;UKBB;Willer_et_al_2013;UKBB;UKBB;UKBB;UKBB;UKBB;UKBB;UKBB;UKBB;UKBB;UKBB;UKBB;UKBB;UKBB;UKBB;UKBB;UKBB;UKBB;UKBB;UKBB;UKBB;UKBB;UKBB;UKBB;UKBB;UKBB;UKBB;UKBB;UKBB;UKBB;UKBB;UKBB;UKBB;UKBB;UKBB;Willer_et_al_2013;UKBB;UKBB;UKBB;UKBB;UKBB;UKBB;UKBB;UKBB;UKBB;UKBB;UKBB;UKBB;UKBB;UKBB;UKBB;UKBB;UKBB;UKBB;Willer_et_al_2013;UKBB;UKBB;UKBB;UKBB;UKBB;UKBB;UKBB;UKBB;UKBB;UKBB;UKBB;UKBB;UKBB;UKBB;UKBB;UKBB;UKBB;UKBB;UKBB;UKBB;UKBB;UKBB;UKBB;UKBB;UKBB;UKBB;UKBB;UKBB;UKBB;UKBB;UKBB;UKBB;UKBB;UKBB;UKBB;UKBB;UKBB;UKBB;UKBB;UKBB;UKBB;UKBB;UKBB;UKBB;UKBB;UKBB;UKBB;Willer_et_al_2013;UKBB;UKBB;UKBB;UKBB;UKBB;UKBB;UKBB;UKBB;UKBB;UKBB;UKBB;UKBB;UKBB;UKBB;UKBB;UKBB;UKBB;UKBB;UKBB;UKBB;Willer_et_al_2013;UKBB;UKBB;UKBB;UKBB;UKBB;UKBB;UKBB;UKBB;UKBB;UKBB;Willer_et_al_2013;UKBB;UKBB;UKBB;UKBB;	1:39801815;1:39662602	rs41270807;rs115236337	39537738;39570256;40403370;40403370;40403370;40403370;40403370;40403370;40403370;39801815;39801815;39801815;39662602;39801815;39550621;39550621;39662602;40089425;39880892;39880892;40089425;	rs72663520;rs3768321;rs7529794;rs7529794;rs7529794;rs7529794;rs7529794;rs7529794;rs7529794;rs41270807;rs41270807;rs41270807;rs115236337;rs41270807;rs7546735;rs7546735;rs115236337;rs116401702;rs77157953;rs77157953;rs116401702;	Triglycerides;HDL_cholesterol;lysoPC_a_C16:0;lysoPC_a_C18:0;lysoPC_a_C18:1;lysoPC_a_C18:2_;lysoPC_a_C17:0;lysoPC_a_C16:1;lysoPC_a_C20:3;HDL_cholesterol;Apolipoprotein_A;Albumin;HDL_cholesterol;Triglycerides;HDL_cholesterol;Apolipoprotein_A;Apolipoprotein_A;HDL_cholesterol;Apolipoprotein_A;HDL_cholesterol;Apolipoprotein_A;	Klarin_et_al.;Klarin_et_al.;Lotta_et_al.;Lotta_et_al.;Lotta_et_al.;Lotta_et_al.;Lotta_et_al.;Lotta_et_al.;Lotta_et_al.;Sinnott-Armstrong_et_al.;Sinnott-Armstrong_et_al.;Sinnott-Armstrong_et_al.;Sinnott-Armstrong_et_al.;Sinnott-Armstrong_et_al.;Sinnott-Armstrong_et_al.;Sinnott-Armstrong_et_al.;Sinnott-Armstrong_et_al.;Sinnott-Armstrong_et_al.;Sinnott-Armstrong_et_al.;Sinnott-Armstrong_et_al.;Sinnott-Armstrong_et_al.;
1_8	1	39051488	40927975	XL-HDL-L	40035928	1:40035928:G:T	rs3768321	t	g	0.1857	-0.0334687	0.00532517	3.279e-10	9.48	31	0.5204	No	SNORA55	MACF1	In LD block with missense variant	21	ApoA1;ApoBbyApoA1;HDL2-C;HDL-C;HDL-D;L-HDL-C;L-HDL-CE;L-HDL-FC;L-HDL-L;L-HDL-P;L-HDL-PL;M-HDL-C;M-HDL-CE;M-HDL-CE_percent;M-HDL-C_percent;M-HDL-L;M-HDL-P;M-HDL-PL;XL-HDL-L;XL-HDL-P;XL-HDL-PL;	2	region_1_8_locus_1	intron_variant	NA	NA	NA	E4_DM2 (p=4.6101e-08); E4_DM2_STRICT (p=1.06182e-08); T2D (p=1.30804e-08); T2D_INCLAVO (p=8.99353e-09);	Mean corpuscular hemoglobin (Astle W 2016); Mean corpuscular hemoglobin concentration (Astle W 2016); Red cell distribution width (Astle W 2016); Red cell distribution width (Astle W 2016); Type 2 diabetes (Cook JP 2016); Arm fat mass right (Neale B 2017); Basal metabolic rate (Neale B 2017); Impedance of leg left (Neale B 2017); Impedance of leg right (Neale B 2017); Leg fat-free mass left (Neale B 2017); Leg fat-free mass right (Neale B 2017); Leg predicted mass left (Neale B 2017); Leg predicted mass right (Neale B 2017); Pulse rate (Neale B 2017); Waist circumference (Neale B 2017); Weight (Neale B 2017); Whole body fat-free mass (Neale B 2017); Whole body water mass (Neale B 2017);	NA	NA	NA	1:39551488;1:39551488;1:39552963;1:39552963;1:39554034;1:39554034;1:39560250;1:39560250;1:39561884;1:39561884;1:39562627;1:39562627;1:39564930;1:39564930;1:39566587;1:39566587;1:39566766;1:39566766;1:39569571;1:39569571;1:39569571;1:39571992;1:39571992;1:39575982;1:39575982;1:39576621;1:39576621;1:39578352;1:39578352;1:39578532;1:39578532;1:39578532;1:39578986;1:39578986;1:39587278;1:39587278;1:39587388;1:39587388;1:39588967;1:39588967;1:39590409;1:39590409;1:39591779;1:39591779;1:39591779;1:39594102;1:39594102;1:39596137;1:39596137;1:39599879;1:39599879;1:39602755;1:39602755;1:39603214;1:39603214;1:39604099;1:39604099;1:39605091;1:39605091;1:39609298;1:39609298;1:39609784;1:39609784;1:39611191;1:39611191;1:39612240;1:39612240;1:39612493;1:39612493;1:39612557;1:39612557;1:39613812;1:39613812;1:39613812;1:39615407;1:39615407;1:39616282;1:39616282;1:39616690;1:39616690;1:39617080;1:39617080;1:39618529;1:39618529;1:39618556;1:39618556;1:39620393;1:39620393;1:39620957;1:39620957;1:39621552;1:39621552;1:39622588;1:39622588;1:39622823;1:39622823;1:39623307;1:39623307;1:39623669;1:39623669;1:39624380;1:39624380;1:39626642;1:39626642;1:39628411;1:39628411;1:39628880;1:39628880;1:39629062;1:39629062;1:39631297;1:39631297;1:39635445;1:39635445;1:39636901;1:39636901;1:39637305;1:39637305;1:39639023;1:39639023;1:39639653;1:39639653;1:39639653;1:39639744;1:39639744;1:39643382;1:39643382;1:39643382;1:39643464;1:39643464;1:39643712;1:39643712;1:39646787;1:39646787;1:39647038;1:39647038;1:39647620;1:39647620;1:39648080;1:39648080;1:39649198;1:39649198;1:39650963;1:39650963;1:39651842;1:39651842;1:39652658;1:39652658;1:39652764;1:39652764;1:39653994;1:39653994;1:39654372;1:39654372;1:39656072;1:39656072;1:39656073;1:39656073;1:39656401;1:39656401;1:39660013;1:39660013;1:39660847;1:39660847;1:39662508;1:39662508;1:39662508;1:39662618;1:39662618;1:39664485;1:39664485;1:39664682;1:39664682;1:39664858;1:39664858;1:39668015;1:39668015;1:39668682;1:39668682;1:39669537;1:39669537;1:39671492;1:39671492;1:39672545;1:39672545;1:39674588;1:39674588;1:39675322;1:39675322;1:39678990;1:39678990;1:39678990;1:39679402;1:39679402;1:39681115;1:39681115;1:39682350;1:39682350;1:39683175;1:39683175;1:39683298;1:39683298;1:39686210;1:39686210;1:39688075;1:39688075;1:39688242;1:39688242;1:39688242;1:39688459;1:39688459;1:39688552;1:39688552;1:39688552;1:39694518;1:39694518;1:39695155;1:39695155;1:39695298;1:39696256;1:39696256;1:39698433;1:39698433;1:39698437;1:39698437;1:39698705;1:39698705;1:39699114;1:39699114;1:39699244;1:39699244;1:39700582;1:39700582;1:39703847;1:39703847;1:39703847;1:39703847;1:39705458;1:39705458;1:39708302;1:39708302;1:39708703;1:39708703;1:39710459;1:39710459;1:39711930;1:39711930;1:39711950;1:39711950;1:39713113;1:39713113;1:39713648;1:39713648;1:39713860;1:39713860;1:39714238;1:39714238;1:39716844;1:39716844;1:39716902;1:39716902;1:39717256;1:39717256;1:39719346;1:39719346;1:39719519;1:39719519;1:39719519;1:39719812;1:39719812;1:39722214;1:39722214;1:39722214;1:39723075;1:39723075;1:39726182;1:39726182;1:39728647;1:39728647;1:39729607;1:39729607;1:39730172;1:39730172;1:39731550;1:39731550;1:39731550;1:39733499;1:39733499;1:39733733;1:39733733;1:39736334;1:39736334;1:39736334;1:39736463;1:39736463;1:39738803;1:39738803;1:39741520;1:39741520;1:39742825;1:39742825;1:39742869;1:39742869;1:39744618;1:39744618;1:39745608;1:39745608;1:39748271;1:39748271;1:39748271;1:39748539;1:39748539;1:39748662;1:39748662;1:39748921;1:39748921;1:39756317;1:39756317;1:39756317;1:39757799;1:39757799;1:39758634;1:39758634;1:39758634;1:39758955;1:39758955;1:39758993;1:39758993;1:39762203;1:39762203;1:39762889;1:39762889;1:39763242;1:39763242;1:39766041;1:39766041;1:39766055;1:39766055;1:39766055;1:39766649;1:39766649;1:39769000;1:39769000;1:39769224;1:39769224;1:39770227;1:39770227;1:39770278;1:39770278;1:39770949;1:39770949;1:39772070;1:39772070;1:39772305;1:39772305;1:39772946;1:39772946;1:39777159;1:39777159;1:39779802;1:39779802;1:39780241;1:39780241;1:39784888;1:39784888;1:39791876;1:39791876;1:39791876;1:39792369;1:39792369;1:39797055;1:39797055;1:39797055;1:39801815;1:39801815;1:39803567;1:39803567;1:39807018;1:39807018;1:39807458;1:39807458;1:39809284;1:39809284;1:39811205;1:39811205;1:39812434;1:39812434;1:39812518;1:39812518;1:39814960;1:39814960;1:39814960;1:39815143;1:39815143;1:39815344;1:39815344;1:39816941;1:39816941;1:39818052;1:39818052;1:39819503;1:39819503;1:39820138;1:39820138;1:39820310;1:39820310;1:39820926;1:39820926;1:39820963;1:39820963;1:39821681;1:39821681;1:39821681;1:39821737;1:39821737;1:39823032;1:39823032;1:39824718;1:39824718;1:39825438;1:39825438;1:39826005;1:39826005;1:39826343;1:39826343;1:39830045;1:39830045;1:39831768;1:39831768;1:39832368;1:39832368;1:39832407;1:39832407;1:39833473;1:39833473;1:39833503;1:39833503;1:39833535;1:39833535;1:39833675;1:39833675;1:39834617;1:39834617;1:39834692;1:39834692;1:39835540;1:39835540;1:39835817;1:39835817;1:39835817;1:39837102;1:39837102;1:39837344;1:39837344;1:39837627;1:39837627;1:39840304;1:39840304;1:39840768;1:39840768;1:39842443;1:39842443;1:39842690;1:39842690;1:39843958;1:39843958;1:39846267;1:39846267;1:39846267;1:39846489;1:39846489;1:39846590;1:39846590;1:39848347;1:39848347;1:39852109;1:39852109;1:39852142;1:39852142;1:39855177;1:39855177;1:39857192;1:39857192;1:39858794;1:39858794;1:39858947;1:39858947;1:39859478;1:39859478;1:39859518;1:39859518;1:39859938;1:39859938;1:39859942;1:39859942;1:39859946;1:39859946;1:39863215;1:39863215;1:39867055;1:39867055;1:39868621;1:39868621;1:39868750;1:39868750;1:39868750;1:39869512;1:39869512;1:39869825;1:39869825;1:39870793;1:39870793;1:39874539;1:39874539;1:39879366;1:39879366;1:39880319;1:39880319;1:39880319;1:39881040;1:39881040;1:39881468;1:39881468;1:39883020;1:39883020;1:39884433;1:39884433;1:39885763;1:39885763;1:39886773;1:39886773;1:39889677;1:39889677;1:39892774;1:39892774;1:39893093;1:39893093;1:39895460;1:39895460;1:39895460;1:39896961;1:39896961;1:39902929;1:39902929;1:39903129;1:39903129;1:39904612;1:39904612;1:39905588;1:39905588;1:39905588;1:39905873;1:39905873;1:39906267;1:39906267;1:39908506;1:39908506;1:39908506;1:39908726;1:39908726;1:39909555;1:39911001;1:39911001;1:39911998;1:39911998;1:39913351;1:39913351;1:39913351;1:39914090;1:39914090;1:39915209;1:39915209;1:39915369;1:39915369;1:39921811;1:39921811;1:39922426;1:39922426;1:39922884;1:39922884;1:39923732;1:39923732;1:39924398;1:39924398;1:39928984;1:39928984;1:39929240;1:39929240;1:39934776;1:39934776;1:39936799;1:39936799;1:39937494;1:39937494;1:39937696;1:39937696;1:39938257;1:39938257;1:39940223;1:39940223;1:39940499;1:39940499;1:39942242;1:39942242;1:39942297;1:39942297;1:39944180;1:39944180;1:39944249;1:39944249;1:39944768;1:39944768;1:39945297;1:39945297;1:39948182;1:39948182;1:39948224;1:39948224;1:39948339;1:39948339;1:39948741;1:39948741;1:39950003;1:39950003;1:39950080;1:39950080;1:39950080;1:39950080;1:39953467;1:39953467;1:39954548;1:39954548;1:39957169;1:39957169;1:39957301;1:39957301;1:39958080;1:39958080;1:39959085;1:39959085;1:39964912;1:39964912;1:39964974;1:39964974;1:39967223;1:39967223;1:39967280;1:39967280;1:39967683;1:39967683;1:39969059;1:39969059;1:39970928;1:39970928;1:39975408;1:39976059;1:39976059;1:39981522;1:39981522;1:39981740;1:39981740;1:39982088;1:39982088;1:39988318;1:39989926;1:39989926;1:39991588;1:39991588;1:39992878;1:39992878;1:39995074;1:39995074;1:39998523;1:39998523;1:40001060;1:40001060;1:40002356;1:40002356;1:40003410;1:40003410;1:40005903;1:40005903;1:40006052;1:40007277;1:40007829;1:40009829;1:40010235;1:40010235;1:40010547;1:40011690;1:40011690;1:40012230;1:40012230;1:40012433;1:40012433;1:40015375;1:40015375;1:40018509;1:40018509;1:40018509;1:40019591;1:40019591;1:40020504;1:40020504;1:40021644;1:40022482;1:40022482;1:40022777;1:40022777;1:40022777;1:40023047;1:40023047;1:40023356;1:40023356;1:40025197;1:40025197;1:40028180;1:40028180;1:40028180;1:40032239;1:40032239;1:40032680;1:40033905;1:40033905;1:40035686;1:40035686;1:40035686;1:40035686;1:40035928;1:40035928;1:40036847;1:40036847;1:40036847;1:40037354;1:40037354;1:40037902;1:40037902;1:40037902;1:40038571;1:40038571;1:40038597;1:40038936;1:40038936;1:40039707;1:40039707;1:40041371;1:40041371;1:40041699;1:40041699;1:40043752;1:40043752;1:40043772;1:40043772;1:40044713;1:40044713;1:40045085;1:40045085;1:40045300;1:40045300;1:40045468;1:40045468;1:40046093;1:40046093;1:40046547;1:40046547;1:40046897;1:40046897;1:40047560;1:40047560;1:40048009;1:40048009;1:40049184;1:40049184;1:40049511;1:40049511;1:40050040;1:40050503;1:40050503;1:40050568;1:40050568;1:40052108;1:40052108;1:40052136;1:40052809;1:40052809;1:40052998;1:40052998;1:40053093;1:40053093;1:40053641;1:40053641;1:40054499;1:40054499;1:40056700;1:40056700;1:40057543;1:40057543;1:40058846;1:40058846;1:40059778;1:40059778;1:40060025;1:40060025;1:40060473;1:40060473;1:40064961;1:40064961;1:40064961;1:40064961;1:40065616;1:40065616;1:40065855;1:40065855;1:40069939;1:40069939;1:40073011;1:40073011;1:40075367;1:40075367;1:40075458;1:40075458;1:40075894;1:40075894;1:40076780;1:40076780;1:40077537;1:40077537;1:40079114;1:40079246;1:40079246;1:40081463;1:40083641;1:40083641;1:40084605;1:40084605;1:40086357;1:40086357;1:40087764;1:40087764;1:40088043;1:40088043;	rs72634501;rs72634501;rs72634502;rs72634502;rs147860177;rs147860177;rs112646560;rs112646560;rs72637903;rs72637903;rs112566467;rs112566467;rs113603865;rs113603865;rs114333084;rs114333084;rs141752713;rs141752713;rs2282231;rs2282231;rs2282231;rs72660086;rs72660086;rs2036465;rs2036465;rs67637163;rs67637163;rs11348708;rs11348708;rs4660165;rs4660165;rs4660165;rs4660416;rs4660416;rs6684217;rs6684217;rs112205225;rs112205225;rs7555609;rs7555609;rs1472662;rs1472662;rs4660443;rs4660443;rs4660443;rs10788925;rs10788925;rs967530;rs967530;rs34022052;rs34022052;rs67916282;rs67916282;rs2134472;rs2134472;rs370909075;rs370909075;rs7522362;rs7522362;rs56809193;rs56809193;rs12043260;rs12043260;rs11426752;rs11426752;rs4660475;rs4660475;rs590214;rs590214;rs66848709;rs66848709;rs6600289;rs6600289;rs6600289;rs3078353;rs3078353;rs67452844;rs67452844;rs67062906;rs67062906;rs6679564;rs6679564;rs34440965;rs34440965;rs67408364;rs67408364;rs113114354;rs113114354;rs11205695;rs11205695;rs11205696;rs11205696;rs67758468;rs67758468;rs6600290;rs6600290;rs10888682;rs10888682;rs10888683;rs10888683;rs11205698;rs11205698;rs6703800;rs6703800;rs12117785;rs12117785;rs143026914;rs143026914;rs66531516;rs66531516;rs661316;rs661316;rs11335031;rs11335031;rs6660622;rs6660622;rs10888688;rs10888688;rs10636583;rs10636583;rs1537817;rs1537817;rs1537817;rs1126313;rs1126313;rs16825887;rs16825887;rs16825887;rs7554301;rs7554301;rs2455648;rs2455648;rs112672438;rs112672438;rs1537818;rs1537818;rs112824904;rs112824904;rs35040858;rs35040858;rs16825921;rs16825921;rs397979930;rs397979930;rs373172371;rs373172371;rs11427661;rs11427661;rs7538300;rs7538300;rs2484133;rs2484133;rs57214150;rs57214150;rs138554801;rs138554801;rs12076577;rs12076577;rs11205739;rs11205739;rs578140018;rs578140018;rs3931300;rs3931300;rs16825939;rs16825939;rs16825939;rs16825942;rs16825942;rs34920225;rs34920225;rs12737392;rs12737392;rs12141885;rs12141885;rs67020650;rs67020650;rs72637904;rs72637904;rs72661925;rs72661925;rs12023553;rs12023553;rs17491275;rs17491275;rs16866216;rs16866216;rs72661927;rs72661927;rs4660543;rs4660543;rs4660543;rs4660546;rs4660546;rs397701690;rs397701690;rs3078383;rs3078383;rs6692769;rs6692769;rs72637905;rs72637905;rs112139327;rs112139327;rs2036463;rs2036463;rs2036464;rs2036464;rs2036464;rs4660550;rs4660550;rs905381;rs905381;rs905381;rs111701080;rs111701080;rs10788933;rs10788933;rs72661935;rs376329427;rs376329427;rs75144690;rs75144690;rs80093081;rs80093081;rs56339706;rs56339706;rs11205802;rs11205802;rs10888715;rs10888715;rs6692918;rs6692918;rs16837533;rs16837533;rs16837533;rs16837533;rs950805;rs950805;rs72637906;rs72637906;rs67886352;rs67886352;rs60323161;rs60323161;rs66727439;rs66727439;rs67966942;rs67966942;rs7553009;rs7553009;rs111254532;rs111254532;rs16826000;rs16826000;rs11205823;rs11205823;rs144209197;rs144209197;rs16826009;rs16826009;rs10493087;rs10493087;rs11205828;rs11205828;rs16826012;rs16826012;rs16826012;rs66880209;rs66880209;rs4660208;rs4660208;rs4660208;rs2265408;rs2265408;rs2246257;rs2246257;rs72661940;rs72661940;rs1974240;rs1974240;rs1889830;rs1889830;rs4660214;rs4660214;rs4660214;rs6699928;rs6699928;rs11205839;rs11205839;rs4660603;rs4660603;rs4660603;rs397747307;rs397747307;rs561821846;rs561821846;rs7414381;rs7414381;rs145539706;rs145539706;rs3116387;rs3116387;rs1537815;rs1537815;rs1984142;rs1984142;rs3818806;rs3818806;rs3818806;rs2484751;rs2484751;rs41270799;rs41270799;rs2275188;rs2275188;rs1984143;rs1984143;rs1984143;rs16826036;rs16826036;rs16826038;rs16826038;rs16826038;rs2484749;rs2484749;rs6688708;rs6688708;rs111797516;rs111797516;rs61782157;rs61782157;rs2275187;rs2275187;rs41270803;rs41270803;rs2275186;rs2275186;rs2275186;rs12025847;rs12025847;rs61783376;rs61783376;rs376825420;rs376825420;rs4660636;rs4660636;rs4660637;rs4660637;rs149888723;rs149888723;rs11205884;rs11205884;rs11205885;rs11205885;rs112097056;rs112097056;rs61783378;rs61783378;rs3116398;rs3116398;rs3121902;rs3121902;rs72661956;rs72661956;rs16826068;rs16826068;rs16826068;rs111745074;rs111745074;rs16826069;rs16826069;rs16826069;rs41270807;rs41270807;rs3121889;rs3121889;rs61783383;rs61783383;rs4660669;rs4660669;rs6704246;rs6704246;rs111623477;rs111623477;rs2490943;rs2490943;rs16826087;rs16826087;rs3754346;rs3754346;rs3754346;rs16826093;rs16826093;rs41270811;rs41270811;rs61779274;rs61779274;rs17264671;rs17264671;rs4660690;rs4660690;rs593667;rs593667;rs61779275;rs61779275;rs597311;rs597311;rs597708;rs597708;rs636083;rs636083;rs636083;rs636156;rs636156;rs147223845;rs147223845;rs2256614;rs2256614;rs61779276;rs61779276;rs596062;rs596062;rs149306191;rs149306191;rs35455035;rs35455035;rs72661961;rs72661961;rs10718160;rs10718160;rs598415;rs598415;rs613511;rs613511;rs629093;rs629093;rs61779277;rs61779277;rs3832005;rs3832005;rs61779278;rs61779278;rs596991;rs596991;rs582883;rs582883;rs2296172;rs2296172;rs2296172;rs61779279;rs61779279;rs2490945;rs2490945;rs2490946;rs2490946;rs61779282;rs61779282;rs61779283;rs61779283;rs621807;rs621807;rs76111861;rs76111861;rs663449;rs663449;rs1180383;rs1180383;rs1180383;rs1184716;rs1184716;rs72661965;rs72661965;rs6668369;rs6668369;rs10707907;rs10707907;rs635943;rs635943;rs61779284;rs61779284;rs3768299;rs3768299;rs586057;rs586057;rs624971;rs624971;rs11329754;rs11329754;rs10652572;rs10652572;rs200051078;rs200051078;rs200922247;rs200922247;rs72661971;rs72661971;rs4660732;rs4660732;rs61779285;rs61779285;rs144613686;rs144613686;rs112371771;rs112371771;rs112371771;rs67565123;rs67565123;rs111411108;rs111411108;rs3768301;rs3768301;rs113214136;rs113214136;rs604316;rs604316;rs3768302;rs3768302;rs3768302;rs1180375;rs1180375;rs17343193;rs17343193;rs144172969;rs144172969;rs1180376;rs1180376;rs61779300;rs61779300;rs1617212;rs1617212;rs663892;rs663892;rs1180384;rs1180384;rs625384;rs625384;rs683135;rs683135;rs683135;rs144853034;rs144853034;rs36121387;rs36121387;rs596705;rs596705;rs1180372;rs1180372;rs2018212;rs2018212;rs2018212;rs4660751;rs4660751;rs3835695;rs3835695;rs587404;rs587404;rs587404;rs588326;rs588326;rs72661980;rs1775656;rs1775656;rs34861991;rs34861991;rs2296173;rs2296173;rs2296173;rs3118014;rs3118014;rs1985076;rs1985076;rs568905981;rs568905981;rs61779305;rs61779305;rs61779306;rs61779306;rs599892;rs599892;rs41270821;rs41270821;rs2296175;rs2296175;rs7540050;rs7540050;rs7554206;rs7554206;rs6698791;rs6698791;rs140319897;rs140319897;rs398073895;rs398073895;rs10888788;rs10888788;rs61779308;rs61779308;rs4617393;rs4617393;rs61779309;rs61779309;rs371894931;rs371894931;rs61779310;rs61779310;rs6665948;rs6665948;rs61779313;rs61779313;rs722357;rs722357;rs2275767;rs2275767;rs139228213;rs139228213;rs12138051;rs12138051;rs61779314;rs61779314;rs6691194;rs6691194;rs11366304;rs11366304;rs1775654;rs1775654;rs1775654;rs1775654;rs61779328;rs61779328;rs375963061;rs375963061;rs7533743;rs7533743;rs7555699;rs7555699;rs10888798;rs10888798;rs1809697;rs1809697;rs60069508;rs60069508;rs11206189;rs11206189;rs61779330;rs61779330;rs72662001;rs72662001;rs12402990;rs12402990;rs72663503;rs72663503;rs61779331;rs61779331;rs879037;rs201468966;rs201468966;rs200818147;rs200818147;rs372271083;rs372271083;rs61779333;rs61779333;rs139401553;rs710913;rs710913;rs3738676;rs3738676;rs1180342;rs1180342;rs755249;rs755249;rs4660823;rs4660823;rs12035330;rs12035330;rs111564351;rs111564351;rs72663520;rs72663520;rs72663521;rs72663521;rs1180349;rs1180351;rs1180352;rs1180329;rs61779359;rs61779359;rs35325373;rs41270829;rs41270829;rs61781362;rs61781362;rs61781363;rs61781363;rs11376960;rs11376960;rs4660808;rs4660808;rs4660808;rs61781364;rs61781364;rs1180333;rs1180333;rs1180334;rs76207570;rs76207570;rs17264866;rs17264866;rs17264866;rs72637908;rs72637908;rs72663529;rs72663529;rs138909742;rs138909742;rs4660293;rs4660293;rs4660293;rs3768320;rs3768320;rs35460342;rs58302493;rs58302493;rs17513135;rs17513135;rs17513135;rs17513135;rs3768321;rs3768321;rs2293476;rs2293476;rs2293476;rs41264487;rs41264487;rs2242500;rs2242500;rs2242500;rs2068663;rs2068663;rs2068473;rs16826349;rs16826349;rs12028034;rs12028034;rs398073897;rs398073897;rs201925786;rs201925786;rs61781368;rs61781368;rs12064914;rs12064914;rs7520271;rs7520271;rs56009454;rs56009454;rs61781370;rs61781370;rs12740105;rs12740105;rs111768751;rs111768751;rs397737967;rs397737967;rs12037073;rs12037073;rs397828120;rs397828120;rs11206374;rs11206374;rs11206378;rs11206378;rs4660846;rs4660846;rs11288550;rs7539261;rs7539261;rs7539279;rs7539279;rs61781371;rs61781371;rs142204364;rs9729677;rs9729677;rs11206387;rs11206387;rs61781373;rs61781373;rs2695324;rs2695324;rs11206390;rs11206390;rs2695319;rs2695319;rs113825410;rs113825410;rs372428506;rs372428506;rs2746056;rs2746056;rs76841360;rs76841360;rs4660303;rs4660303;rs12037222;rs12037222;rs12037222;rs12037222;rs74504886;rs74504886;rs149794918;rs149794918;rs3916164;rs3916164;rs113879410;rs113879410;rs11206430;rs11206430;rs61781377;rs61781377;rs61781390;rs61781390;rs28788506;rs28788506;rs61781391;rs61781391;rs4660311;rs4660877;rs4660877;rs1180321;rs61781392;rs61781392;rs72663563;rs72663563;rs61232586;rs61232586;rs61781393;rs61781393;rs17343290;rs17343290;	HDL_C;triglyc;HDL_C;triglyc;HDL_C;triglyc;HDL_C;triglyc;HDL_C;triglyc;HDL_C;triglyc;HDL_C;triglyc;HDL_C;triglyc;HDL_C;triglyc;HDL;HDL_C;triglyc;HDL_C;triglyc;HDL_C;triglyc;HDL_C;triglyc;HDL_C;triglyc;HDL;HDL_C;triglyc;HDL_C;triglyc;HDL_C;triglyc;HDL_C;triglyc;HDL_C;triglyc;HDL_C;triglyc;HDL;HDL_C;triglyc;HDL_C;triglyc;HDL_C;triglyc;HDL_C;triglyc;HDL_C;triglyc;HDL_C;triglyc;HDL_C;triglyc;HDL_C;triglyc;HDL_C;triglyc;HDL_C;triglyc;HDL_C;triglyc;HDL_C;triglyc;HDL_C;triglyc;HDL_C;triglyc;HDL;HDL_C;triglyc;HDL_C;triglyc;HDL_C;triglyc;HDL_C;triglyc;HDL_C;triglyc;HDL_C;triglyc;HDL_C;triglyc;HDL_C;triglyc;HDL_C;triglyc;HDL_C;triglyc;HDL_C;triglyc;HDL_C;triglyc;HDL_C;triglyc;HDL_C;triglyc;HDL_C;triglyc;HDL_C;triglyc;HDL_C;triglyc;HDL_C;triglyc;HDL_C;triglyc;HDL_C;triglyc;HDL_C;triglyc;HDL_C;triglyc;HDL_C;triglyc;HDL_C;triglyc;HDL;HDL_C;triglyc;HDL_C;triglyc;HDL;HDL_C;triglyc;HDL_C;triglyc;HDL_C;triglyc;HDL_C;triglyc;HDL_C;triglyc;HDL_C;triglyc;HDL_C;triglyc;HDL_C;triglyc;HDL_C;triglyc;HDL_C;triglyc;HDL_C;triglyc;HDL_C;triglyc;HDL_C;triglyc;HDL_C;triglyc;HDL_C;triglyc;HDL_C;triglyc;HDL_C;triglyc;HDL_C;triglyc;HDL_C;triglyc;HDL;HDL_C;triglyc;HDL_C;triglyc;HDL_C;triglyc;HDL_C;triglyc;HDL_C;triglyc;HDL_C;triglyc;HDL_C;triglyc;HDL_C;triglyc;HDL_C;triglyc;HDL_C;triglyc;HDL_C;triglyc;HDL_C;triglyc;HDL;HDL_C;triglyc;HDL_C;triglyc;HDL_C;triglyc;HDL_C;triglyc;HDL_C;triglyc;HDL_C;triglyc;HDL_C;triglyc;HDL_C;triglyc;HDL;HDL_C;triglyc;HDL_C;triglyc;HDL;HDL_C;triglyc;HDL_C;triglyc;HDL_C;triglyc;HDL_C;HDL_C;triglyc;HDL_C;triglyc;HDL_C;triglyc;HDL_C;triglyc;HDL_C;triglyc;HDL_C;triglyc;HDL_C;triglyc;HDL;HDL_C;TG;triglyc;HDL_C;triglyc;HDL_C;triglyc;HDL_C;triglyc;HDL_C;triglyc;HDL_C;triglyc;HDL_C;triglyc;HDL_C;triglyc;HDL_C;triglyc;HDL_C;triglyc;HDL_C;triglyc;HDL_C;triglyc;HDL_C;triglyc;HDL_C;triglyc;HDL_C;triglyc;HDL;HDL_C;triglyc;HDL_C;triglyc;HDL;HDL_C;triglyc;HDL_C;triglyc;HDL_C;triglyc;HDL_C;triglyc;HDL_C;triglyc;HDL_C;triglyc;HDL;HDL_C;triglyc;HDL_C;triglyc;HDL_C;triglyc;HDL;HDL_C;triglyc;HDL_C;triglyc;HDL_C;triglyc;HDL_C;triglyc;HDL_C;triglyc;HDL_C;triglyc;HDL_C;triglyc;HDL_C;triglyc;HDL;HDL_C;triglyc;HDL_C;triglyc;HDL_C;triglyc;HDL_C;triglyc;HDL;HDL_C;triglyc;HDL_C;triglyc;HDL;HDL_C;triglyc;HDL_C;triglyc;HDL_C;triglyc;HDL_C;triglyc;HDL_C;triglyc;HDL_C;triglyc;HDL_C;triglyc;HDL;HDL_C;triglyc;HDL_C;triglyc;HDL_C;triglyc;HDL_C;triglyc;HDL_C;triglyc;HDL_C;triglyc;HDL_C;triglyc;HDL_C;triglyc;HDL_C;triglyc;HDL_C;triglyc;HDL_C;triglyc;HDL_C;triglyc;HDL_C;triglyc;HDL_C;triglyc;HDL;HDL_C;triglyc;HDL_C;triglyc;HDL;HDL_C;triglyc;HDL_C;triglyc;HDL_C;triglyc;HDL_C;triglyc;HDL_C;triglyc;HDL_C;triglyc;HDL_C;triglyc;HDL_C;triglyc;HDL_C;triglyc;HDL;HDL_C;triglyc;HDL_C;triglyc;HDL_C;triglyc;HDL_C;triglyc;HDL_C;triglyc;HDL_C;triglyc;HDL_C;triglyc;HDL_C;triglyc;HDL_C;triglyc;HDL_C;triglyc;HDL;HDL_C;triglyc;HDL_C;triglyc;HDL_C;triglyc;HDL_C;triglyc;HDL_C;triglyc;HDL_C;triglyc;HDL_C;triglyc;HDL_C;triglyc;HDL_C;triglyc;HDL_C;triglyc;HDL_C;triglyc;HDL_C;triglyc;HDL_C;triglyc;HDL_C;triglyc;HDL_C;triglyc;HDL_C;triglyc;HDL_C;triglyc;HDL_C;triglyc;HDL;HDL_C;triglyc;HDL_C;triglyc;HDL_C;triglyc;HDL_C;triglyc;HDL_C;triglyc;HDL_C;triglyc;HDL_C;triglyc;HDL_C;triglyc;HDL_C;triglyc;HDL;HDL_C;triglyc;HDL_C;triglyc;HDL_C;triglyc;HDL_C;triglyc;HDL_C;triglyc;HDL_C;triglyc;HDL_C;triglyc;HDL_C;triglyc;HDL_C;triglyc;HDL_C;triglyc;HDL_C;triglyc;HDL_C;triglyc;HDL_C;triglyc;HDL_C;triglyc;HDL_C;triglyc;HDL_C;triglyc;HDL_C;triglyc;HDL_C;triglyc;HDL_C;HDL_C;triglyc;HDL_C;triglyc;HDL_C;triglyc;HDL_C;triglyc;HDL_C;triglyc;HDL_C;triglyc;HDL;HDL_C;triglyc;HDL_C;triglyc;HDL_C;triglyc;HDL_C;triglyc;HDL_C;triglyc;HDL_C;triglyc;HDL_C;triglyc;HDL_C;triglyc;HDL_C;triglyc;HDL_C;triglyc;HDL;HDL_C;triglyc;HDL_C;triglyc;HDL_C;triglyc;HDL_C;triglyc;HDL_C;triglyc;HDL;HDL_C;triglyc;HDL_C;triglyc;HDL_C;triglyc;HDL;HDL_C;triglyc;HDL_C;triglyc;HDL_C;HDL_C;triglyc;HDL_C;triglyc;HDL;HDL_C;triglyc;HDL_C;triglyc;HDL_C;triglyc;HDL_C;triglyc;HDL_C;triglyc;HDL_C;triglyc;HDL_C;triglyc;HDL_C;triglyc;HDL_C;triglyc;HDL_C;triglyc;HDL_C;triglyc;HDL_C;triglyc;HDL_C;triglyc;HDL_C;triglyc;HDL_C;triglyc;HDL_C;triglyc;HDL_C;triglyc;HDL_C;triglyc;HDL_C;triglyc;HDL_C;triglyc;HDL_C;triglyc;HDL_C;triglyc;HDL_C;triglyc;HDL_C;triglyc;HDL_C;triglyc;HDL_C;triglyc;HDL_C;triglyc;HDL_C;triglyc;HDL_C;triglyc;HDL;HDL_C;TG;triglyc;HDL_C;triglyc;HDL_C;triglyc;HDL_C;triglyc;HDL_C;triglyc;HDL_C;triglyc;HDL_C;triglyc;HDL_C;triglyc;HDL_C;triglyc;HDL_C;triglyc;HDL_C;triglyc;HDL_C;triglyc;HDL_C;triglyc;HDL_C;triglyc;HDL_C;HDL_C;triglyc;HDL_C;triglyc;HDL_C;triglyc;HDL_C;triglyc;HDL_C;HDL_C;triglyc;HDL_C;triglyc;HDL_C;triglyc;HDL_C;triglyc;HDL_C;triglyc;HDL_C;triglyc;HDL_C;triglyc;HDL_C;triglyc;HDL_C;triglyc;HDL_C;HDL_C;HDL_C;HDL_C;HDL_C;triglyc;HDL_C;HDL_C;triglyc;HDL_C;triglyc;HDL_C;triglyc;HDL_C;triglyc;HDL;HDL_C;triglyc;HDL_C;triglyc;HDL_C;triglyc;HDL_C;HDL_C;triglyc;HDL;HDL_C;triglyc;HDL_C;triglyc;HDL_C;triglyc;HDL_C;triglyc;HDL;HDL_C;triglyc;HDL_C;triglyc;HDL_C;HDL_C;triglyc;HDL;HDL_C;TG;triglyc;HDL_C;triglyc;HDL;HDL_C;triglyc;HDL_C;triglyc;HDL;HDL_C;triglyc;HDL_C;triglyc;HDL_C;HDL_C;triglyc;HDL_C;triglyc;HDL_C;triglyc;HDL_C;triglyc;HDL_C;triglyc;HDL_C;triglyc;HDL_C;triglyc;HDL_C;triglyc;HDL_C;triglyc;HDL_C;triglyc;HDL_C;triglyc;HDL_C;triglyc;HDL_C;triglyc;HDL_C;triglyc;HDL_C;triglyc;HDL_C;triglyc;HDL_C;triglyc;HDL_C;HDL_C;triglyc;HDL_C;triglyc;HDL_C;triglyc;HDL_C;HDL_C;triglyc;HDL_C;triglyc;HDL_C;triglyc;HDL_C;triglyc;HDL_C;triglyc;HDL_C;triglyc;HDL_C;triglyc;HDL_C;triglyc;HDL_C;triglyc;HDL_C;triglyc;HDL_C;triglyc;HDL;HDL_C;TG;triglyc;HDL_C;triglyc;HDL_C;triglyc;HDL_C;triglyc;HDL_C;triglyc;HDL_C;triglyc;HDL_C;triglyc;HDL_C;triglyc;HDL_C;triglyc;HDL_C;triglyc;HDL_C;HDL_C;triglyc;HDL_C;HDL_C;triglyc;HDL_C;triglyc;HDL_C;triglyc;HDL_C;triglyc;HDL_C;triglyc;	UKBB;UKBB;UKBB;UKBB;UKBB;UKBB;UKBB;UKBB;UKBB;UKBB;UKBB;UKBB;UKBB;UKBB;UKBB;UKBB;UKBB;UKBB;Willer_et_al_2013;UKBB;UKBB;UKBB;UKBB;UKBB;UKBB;UKBB;UKBB;UKBB;UKBB;Willer_et_al_2013;UKBB;UKBB;UKBB;UKBB;UKBB;UKBB;UKBB;UKBB;UKBB;UKBB;UKBB;UKBB;Willer_et_al_2013;UKBB;UKBB;UKBB;UKBB;UKBB;UKBB;UKBB;UKBB;UKBB;UKBB;UKBB;UKBB;UKBB;UKBB;UKBB;UKBB;UKBB;UKBB;UKBB;UKBB;UKBB;UKBB;UKBB;UKBB;UKBB;UKBB;UKBB;UKBB;Willer_et_al_2013;UKBB;UKBB;UKBB;UKBB;UKBB;UKBB;UKBB;UKBB;UKBB;UKBB;UKBB;UKBB;UKBB;UKBB;UKBB;UKBB;UKBB;UKBB;UKBB;UKBB;UKBB;UKBB;UKBB;UKBB;UKBB;UKBB;UKBB;UKBB;UKBB;UKBB;UKBB;UKBB;UKBB;UKBB;UKBB;UKBB;UKBB;UKBB;UKBB;UKBB;UKBB;UKBB;UKBB;UKBB;UKBB;UKBB;UKBB;UKBB;Willer_et_al_2013;UKBB;UKBB;UKBB;UKBB;Willer_et_al_2013;UKBB;UKBB;UKBB;UKBB;UKBB;UKBB;UKBB;UKBB;UKBB;UKBB;UKBB;UKBB;UKBB;UKBB;UKBB;UKBB;UKBB;UKBB;UKBB;UKBB;UKBB;UKBB;UKBB;UKBB;UKBB;UKBB;UKBB;UKBB;UKBB;UKBB;UKBB;UKBB;UKBB;UKBB;UKBB;UKBB;UKBB;UKBB;Willer_et_al_2013;UKBB;UKBB;UKBB;UKBB;UKBB;UKBB;UKBB;UKBB;UKBB;UKBB;UKBB;UKBB;UKBB;UKBB;UKBB;UKBB;UKBB;UKBB;UKBB;UKBB;UKBB;UKBB;UKBB;UKBB;Willer_et_al_2013;UKBB;UKBB;UKBB;UKBB;UKBB;UKBB;UKBB;UKBB;UKBB;UKBB;UKBB;UKBB;UKBB;UKBB;UKBB;UKBB;Willer_et_al_2013;UKBB;UKBB;UKBB;UKBB;Willer_et_al_2013;UKBB;UKBB;UKBB;UKBB;UKBB;UKBB;UKBB;UKBB;UKBB;UKBB;UKBB;UKBB;UKBB;UKBB;UKBB;UKBB;UKBB;UKBB;UKBB;UKBB;UKBB;Willer_et_al_2013;UKBB;Willer_et_al_2013;UKBB;UKBB;UKBB;UKBB;UKBB;UKBB;UKBB;UKBB;UKBB;UKBB;UKBB;UKBB;UKBB;UKBB;UKBB;UKBB;UKBB;UKBB;UKBB;UKBB;UKBB;UKBB;UKBB;UKBB;UKBB;UKBB;UKBB;UKBB;UKBB;Willer_et_al_2013;UKBB;UKBB;UKBB;UKBB;Willer_et_al_2013;UKBB;UKBB;UKBB;UKBB;UKBB;UKBB;UKBB;UKBB;UKBB;UKBB;UKBB;UKBB;Willer_et_al_2013;UKBB;UKBB;UKBB;UKBB;UKBB;UKBB;Willer_et_al_2013;UKBB;UKBB;UKBB;UKBB;UKBB;UKBB;UKBB;UKBB;UKBB;UKBB;UKBB;UKBB;UKBB;UKBB;UKBB;UKBB;Willer_et_al_2013;UKBB;UKBB;UKBB;UKBB;UKBB;UKBB;UKBB;UKBB;Willer_et_al_2013;UKBB;UKBB;UKBB;UKBB;Willer_et_al_2013;UKBB;UKBB;UKBB;UKBB;UKBB;UKBB;UKBB;UKBB;UKBB;UKBB;UKBB;UKBB;UKBB;UKBB;Willer_et_al_2013;UKBB;UKBB;UKBB;UKBB;UKBB;UKBB;UKBB;UKBB;UKBB;UKBB;UKBB;UKBB;UKBB;UKBB;UKBB;UKBB;UKBB;UKBB;UKBB;UKBB;UKBB;UKBB;UKBB;UKBB;UKBB;UKBB;UKBB;UKBB;Willer_et_al_2013;UKBB;UKBB;UKBB;UKBB;Willer_et_al_2013;UKBB;UKBB;UKBB;UKBB;UKBB;UKBB;UKBB;UKBB;UKBB;UKBB;UKBB;UKBB;UKBB;UKBB;UKBB;UKBB;UKBB;UKBB;Willer_et_al_2013;UKBB;UKBB;UKBB;UKBB;UKBB;UKBB;UKBB;UKBB;UKBB;UKBB;UKBB;UKBB;UKBB;UKBB;UKBB;UKBB;UKBB;UKBB;UKBB;UKBB;Willer_et_al_2013;UKBB;UKBB;UKBB;UKBB;UKBB;UKBB;UKBB;UKBB;UKBB;UKBB;UKBB;UKBB;UKBB;UKBB;UKBB;UKBB;UKBB;UKBB;UKBB;UKBB;UKBB;UKBB;UKBB;UKBB;UKBB;UKBB;UKBB;UKBB;UKBB;UKBB;UKBB;UKBB;UKBB;UKBB;UKBB;UKBB;Willer_et_al_2013;UKBB;UKBB;UKBB;UKBB;UKBB;UKBB;UKBB;UKBB;UKBB;UKBB;UKBB;UKBB;UKBB;UKBB;UKBB;UKBB;UKBB;UKBB;Willer_et_al_2013;UKBB;UKBB;UKBB;UKBB;UKBB;UKB	1:39801815	rs41270807	39537738;39570256;40403370;40403370;40403370;40403370;40403370;40403370;40403370;39801815;39801815;39801815;39662602;39801815;39550621;39550621;39662602;40089425;39880892;39880892;40089425;	rs72663520;rs3768321;rs7529794;rs7529794;rs7529794;rs7529794;rs7529794;rs7529794;rs7529794;rs41270807;rs41270807;rs41270807;rs115236337;rs41270807;rs7546735;rs7546735;rs115236337;rs116401702;rs77157953;rs77157953;rs116401702;	Triglycerides;HDL_cholesterol;lysoPC_a_C16:0;lysoPC_a_C18:0;lysoPC_a_C18:1;lysoPC_a_C18:2_;lysoPC_a_C17:0;lysoPC_a_C16:1;lysoPC_a_C20:3;HDL_cholesterol;Apolipoprotein_A;Albumin;HDL_cholesterol;Triglycerides;HDL_cholesterol;Apolipoprotein_A;Apolipoprotein_A;HDL_cholesterol;Apolipoprotein_A;HDL_cholesterol;Apolipoprotein_A;	Klarin_et_al.;Klarin_et_al.;Lotta_et_al.;Lotta_et_al.;Lotta_et_al.;Lotta_et_al.;Lotta_et_al.;Lotta_et_al.;Lotta_et_al.;Sinnott-Armstrong_et_al.;Sinnott-Armstrong_et_al.;Sinnott-Armstrong_et_al.;Sinnott-Armstrong_et_al.;Sinnott-Armstrong_et_al.;Sinnott-Armstrong_et_al.;Sinnott-Armstrong_et_al.;Sinnott-Armstrong_et_al.;Sinnott-Armstrong_et_al.;Sinnott-Armstrong_et_al.;Sinnott-Armstrong_et_al.;Sinnott-Armstrong_et_al.;
1_8	1	39051488	40927975	XS-VLDL-TG_percent	40399488	1:40399488:G:T	rs6680258	t	g	0.251	0.0305189	0.004588	2.894e-11	10.54	32	0.07695	No	MFSD2A	MFSD2A	Biology	3	IDL-C_percent;IDL-TG_percent;XS-VLDL-TG_percent;	2	region_1_8_locus_2	intergenic_variant	NA	NA	NA	NA	Platelet count (Astle W 2016);	NA	NA	NA	1:40299195;1:40301092;1:40304086;1:40304558;1:40306865;1:40312432;1:40313849;1:40319075;1:40319375;1:40320312;1:40320593;1:40320596;1:40320600;1:40321182;1:40324111;1:40324210;1:40324666;1:40324784;1:40326106;1:40329282;1:40330382;1:40333053;1:40333302;1:40334986;1:40336289;1:40336603;1:40336668;1:40337580;1:40341762;1:40344175;1:40344668;1:40345611;1:40345773;1:40345847;1:40346496;1:40349428;1:40350230;1:40353452;1:40356155;1:40356266;1:40359924;1:40361843;1:40362066;1:40362461;1:40369639;1:40374153;1:40374734;1:40376741;1:40376843;1:40379578;1:40387336;1:40388605;1:40388826;1:40391255;1:40391752;1:40392157;1:40393160;1:40395169;1:40395195;1:40396816;1:40398728;1:40398842;1:40398941;1:40398948;1:40399488;1:40400397;1:40401838;1:40403370;1:40406715;1:40412178;1:40414323;1:40418630;1:40419732;1:40421617;1:40421818;1:40427975;	rs17504495;rs2050172;rs1333741;rs397949217;rs1043843;rs61779833;rs1333742;rs3835696;rs61779834;rs61779835;rs142230407;rs552830946;rs566328102;rs61779837;rs61779839;rs17570439;rs61779841;rs61779842;rs61779843;rs61779845;rs7516259;rs7553649;rs7532169;rs61779849;rs374090235;rs6600304;rs7542060;rs56342108;rs144707726;rs7516590;rs7527412;rs7530647;rs61781267;rs528084531;rs147494652;rs61781270;rs61781271;rs61781272;rs6684490;rs10609990;rs72666962;rs3134617;rs3134615;rs3117086;rs61781276;rs6661291;rs56346001;rs61781278;rs72666970;rs61781281;rs2639458;rs2745513;rs2745514;rs61781289;rs7542907;rs11207138;rs61781290;rs3103780;rs77320796;rs140761232;rs7554235;rs4068541;rs4068540;rs112117995;rs6680258;rs4381172;rs61781291;rs7529794;rs77692382;rs112152999;rs61781294;rs7515857;rs61781296;rs140696582;rs1492701;rs2047007;	HDL_C;HDL_C;HDL_C;HDL_C;HDL_C;HDL_C;HDL_C;HDL_C;HDL_C;HDL_C;HDL_C;HDL_C;HDL_C;HDL_C;HDL_C;HDL_C;HDL_C;HDL_C;HDL_C;HDL_C;HDL_C;HDL_C;HDL_C;HDL_C;HDL_C;HDL_C;HDL_C;HDL_C;HDL_C;HDL_C;HDL_C;HDL_C;HDL_C;HDL_C;HDL_C;HDL_C;HDL_C;HDL_C;HDL_C;HDL_C;HDL_C;HDL_C;HDL_C;HDL_C;HDL_C;HDL_C;HDL_C;HDL_C;HDL_C;HDL_C;HDL_C;HDL_C;HDL_C;HDL_C;HDL_C;HDL_C;HDL_C;HDL_C;HDL_C;HDL_C;HDL_C;HDL_C;HDL_C;HDL_C;HDL_C;HDL_C;HDL_C;HDL_C;HDL_C;HDL_C;HDL_C;HDL_C;HDL_C;HDL_C;HDL_C;HDL_C;	UKBB;UKBB;UKBB;UKBB;UKBB;UKBB;UKBB;UKBB;UKBB;UKBB;UKBB;UKBB;UKBB;UKBB;UKBB;UKBB;UKBB;UKBB;UKBB;UKBB;UKBB;UKBB;UKBB;UKBB;UKBB;UKBB;UKBB;UKBB;UKBB;UKBB;UKBB;UKBB;UKBB;UKBB;UKBB;UKBB;UKBB;UKBB;UKBB;UKBB;UKBB;UKBB;UKBB;UKBB;UKBB;UKBB;UKBB;UKBB;UKBB;UKBB;UKBB;UKBB;UKBB;UKBB;UKBB;UKBB;UKBB;UKBB;UKBB;UKBB;UKBB;UKBB;UKBB;UKBB;UKBB;UKBB;UKBB;UKBB;UKBB;UKBB;UKBB;UKBB;UKBB;UKBB;UKBB;UKBB;	1:40403370	rs7529794	40403370;40403370;40403370;40403370;40403370;40403370;40403370;40089425;40089425;	rs7529794;rs7529794;rs7529794;rs7529794;rs7529794;rs7529794;rs7529794;rs116401702;rs116401702;	lysoPC_a_C16:0;lysoPC_a_C18:0;lysoPC_a_C18:1;lysoPC_a_C18:2_;lysoPC_a_C17:0;lysoPC_a_C16:1;lysoPC_a_C20:3;HDL_cholesterol;Apolipoprotein_A;	Lotta_et_al.;Lotta_et_al.;Lotta_et_al.;Lotta_et_al.;Lotta_et_al.;Lotta_et_al.;Lotta_et_al.;Sinnott-Armstrong_et_al.;Sinnott-Armstrong_et_al.;
1_8	1	39051488	40927975	IDL-C_percent	40399488	1:40399488:G:T	rs6680258	t	g	0.2502	-0.029903	0.00467211	1.551e-10	9.81	30	0.08093	No	MFSD2A	MFSD2A	Biology	3	IDL-C_percent;IDL-TG_percent;XS-VLDL-TG_percent;	2	region_1_8_locus_2	intergenic_variant	NA	NA	NA	NA	Platelet count (Astle W 2016);	NA	NA	NA	1:40299195;1:40301092;1:40304086;1:40304558;1:40306865;1:40312432;1:40313849;1:40319075;1:40319375;1:40320312;1:40320593;1:40320596;1:40320600;1:40321182;1:40324111;1:40324210;1:40324666;1:40324784;1:40326106;1:40329282;1:40330382;1:40333053;1:40333302;1:40334986;1:40336289;1:40336603;1:40336668;1:40337580;1:40341762;1:40344175;1:40344668;1:40345611;1:40345773;1:40345847;1:40346496;1:40349428;1:40350230;1:40353452;1:40356155;1:40356266;1:40359924;1:40361843;1:40362066;1:40362461;1:40369639;1:40374153;1:40374734;1:40376741;1:40376843;1:40379578;1:40387336;1:40388605;1:40388826;1:40391255;1:40391752;1:40392157;1:40393160;1:40395169;1:40395195;1:40396816;1:40398728;1:40398842;1:40398941;1:40398948;1:40399488;1:40400397;1:40401838;1:40403370;1:40406715;1:40412178;1:40414323;1:40418630;1:40419732;1:40421617;1:40421818;1:40427975;	rs17504495;rs2050172;rs1333741;rs397949217;rs1043843;rs61779833;rs1333742;rs3835696;rs61779834;rs61779835;rs142230407;rs552830946;rs566328102;rs61779837;rs61779839;rs17570439;rs61779841;rs61779842;rs61779843;rs61779845;rs7516259;rs7553649;rs7532169;rs61779849;rs374090235;rs6600304;rs7542060;rs56342108;rs144707726;rs7516590;rs7527412;rs7530647;rs61781267;rs528084531;rs147494652;rs61781270;rs61781271;rs61781272;rs6684490;rs10609990;rs72666962;rs3134617;rs3134615;rs3117086;rs61781276;rs6661291;rs56346001;rs61781278;rs72666970;rs61781281;rs2639458;rs2745513;rs2745514;rs61781289;rs7542907;rs11207138;rs61781290;rs3103780;rs77320796;rs140761232;rs7554235;rs4068541;rs4068540;rs112117995;rs6680258;rs4381172;rs61781291;rs7529794;rs77692382;rs112152999;rs61781294;rs7515857;rs61781296;rs140696582;rs1492701;rs2047007;	HDL_C;HDL_C;HDL_C;HDL_C;HDL_C;HDL_C;HDL_C;HDL_C;HDL_C;HDL_C;HDL_C;HDL_C;HDL_C;HDL_C;HDL_C;HDL_C;HDL_C;HDL_C;HDL_C;HDL_C;HDL_C;HDL_C;HDL_C;HDL_C;HDL_C;HDL_C;HDL_C;HDL_C;HDL_C;HDL_C;HDL_C;HDL_C;HDL_C;HDL_C;HDL_C;HDL_C;HDL_C;HDL_C;HDL_C;HDL_C;HDL_C;HDL_C;HDL_C;HDL_C;HDL_C;HDL_C;HDL_C;HDL_C;HDL_C;HDL_C;HDL_C;HDL_C;HDL_C;HDL_C;HDL_C;HDL_C;HDL_C;HDL_C;HDL_C;HDL_C;HDL_C;HDL_C;HDL_C;HDL_C;HDL_C;HDL_C;HDL_C;HDL_C;HDL_C;HDL_C;HDL_C;HDL_C;HDL_C;HDL_C;HDL_C;HDL_C;	UKBB;UKBB;UKBB;UKBB;UKBB;UKBB;UKBB;UKBB;UKBB;UKBB;UKBB;UKBB;UKBB;UKBB;UKBB;UKBB;UKBB;UKBB;UKBB;UKBB;UKBB;UKBB;UKBB;UKBB;UKBB;UKBB;UKBB;UKBB;UKBB;UKBB;UKBB;UKBB;UKBB;UKBB;UKBB;UKBB;UKBB;UKBB;UKBB;UKBB;UKBB;UKBB;UKBB;UKBB;UKBB;UKBB;UKBB;UKBB;UKBB;UKBB;UKBB;UKBB;UKBB;UKBB;UKBB;UKBB;UKBB;UKBB;UKBB;UKBB;UKBB;UKBB;UKBB;UKBB;UKBB;UKBB;UKBB;UKBB;UKBB;UKBB;UKBB;UKBB;UKBB;UKBB;UKBB;UKBB;	1:40403370	rs7529794	40403370;40403370;40403370;40403370;40403370;40403370;40403370;40089425;40089425;	rs7529794;rs7529794;rs7529794;rs7529794;rs7529794;rs7529794;rs7529794;rs116401702;rs116401702;	lysoPC_a_C16:0;lysoPC_a_C18:0;lysoPC_a_C18:1;lysoPC_a_C18:2_;lysoPC_a_C17:0;lysoPC_a_C16:1;lysoPC_a_C20:3;HDL_cholesterol;Apolipoprotein_A;	Lotta_et_al.;Lotta_et_al.;Lotta_et_al.;Lotta_et_al.;Lotta_et_al.;Lotta_et_al.;Lotta_et_al.;Sinnott-Armstrong_et_al.;Sinnott-Armstrong_et_al.;
1_8	1	39051488	40927975	L-LDL-TG_percent	40418630	1:40418630:G:T	rs7515857	t	g	0.2435	0.0297228	0.00477216	4.713e-10	9.33	31	0.2161	No	MFSD2A	MFSD2A	Biology	4	IDL-C_percent;IDL-TG_percent;L-LDL-TG_percent;XS-VLDL-TG_percent;	2	region_1_8_locus_2	upstream_gene_variant	NA	NA	NA	NA	Platelet count (Astle W 2016);	NA	NA	NA	1:40299195;1:40301092;1:40304086;1:40304558;1:40306865;1:40312432;1:40313849;1:40319075;1:40319375;1:40320312;1:40320593;1:40320596;1:40320600;1:40321182;1:40324111;1:40324210;1:40324666;1:40324784;1:40326106;1:40329282;1:40330382;1:40333053;1:40333302;1:40334986;1:40336289;1:40336603;1:40336668;1:40337580;1:40341762;1:40344175;1:40344668;1:40345611;1:40345773;1:40345847;1:40346496;1:40349428;1:40350230;1:40353452;1:40356155;1:40356266;1:40359924;1:40361843;1:40362066;1:40362461;1:40369639;1:40374153;1:40374734;1:40376741;1:40376843;1:40379578;1:40387336;1:40388605;1:40388826;1:40391255;1:40391752;1:40392157;1:40393160;1:40395169;1:40395195;1:40396816;1:40398728;1:40398842;1:40398941;1:40398948;1:40399488;1:40400397;1:40401838;1:40403370;1:40406715;1:40412178;1:40414323;1:40418630;1:40419732;1:40421617;1:40421818;1:40427975;	rs17504495;rs2050172;rs1333741;rs397949217;rs1043843;rs61779833;rs1333742;rs3835696;rs61779834;rs61779835;rs142230407;rs552830946;rs566328102;rs61779837;rs61779839;rs17570439;rs61779841;rs61779842;rs61779843;rs61779845;rs7516259;rs7553649;rs7532169;rs61779849;rs374090235;rs6600304;rs7542060;rs56342108;rs144707726;rs7516590;rs7527412;rs7530647;rs61781267;rs528084531;rs147494652;rs61781270;rs61781271;rs61781272;rs6684490;rs10609990;rs72666962;rs3134617;rs3134615;rs3117086;rs61781276;rs6661291;rs56346001;rs61781278;rs72666970;rs61781281;rs2639458;rs2745513;rs2745514;rs61781289;rs7542907;rs11207138;rs61781290;rs3103780;rs77320796;rs140761232;rs7554235;rs4068541;rs4068540;rs112117995;rs6680258;rs4381172;rs61781291;rs7529794;rs77692382;rs112152999;rs61781294;rs7515857;rs61781296;rs140696582;rs1492701;rs2047007;	HDL_C;HDL_C;HDL_C;HDL_C;HDL_C;HDL_C;HDL_C;HDL_C;HDL_C;HDL_C;HDL_C;HDL_C;HDL_C;HDL_C;HDL_C;HDL_C;HDL_C;HDL_C;HDL_C;HDL_C;HDL_C;HDL_C;HDL_C;HDL_C;HDL_C;HDL_C;HDL_C;HDL_C;HDL_C;HDL_C;HDL_C;HDL_C;HDL_C;HDL_C;HDL_C;HDL_C;HDL_C;HDL_C;HDL_C;HDL_C;HDL_C;HDL_C;HDL_C;HDL_C;HDL_C;HDL_C;HDL_C;HDL_C;HDL_C;HDL_C;HDL_C;HDL_C;HDL_C;HDL_C;HDL_C;HDL_C;HDL_C;HDL_C;HDL_C;HDL_C;HDL_C;HDL_C;HDL_C;HDL_C;HDL_C;HDL_C;HDL_C;HDL_C;HDL_C;HDL_C;HDL_C;HDL_C;HDL_C;HDL_C;HDL_C;HDL_C;	UKBB;UKBB;UKBB;UKBB;UKBB;UKBB;UKBB;UKBB;UKBB;UKBB;UKBB;UKBB;UKBB;UKBB;UKBB;UKBB;UKBB;UKBB;UKBB;UKBB;UKBB;UKBB;UKBB;UKBB;UKBB;UKBB;UKBB;UKBB;UKBB;UKBB;UKBB;UKBB;UKBB;UKBB;UKBB;UKBB;UKBB;UKBB;UKBB;UKBB;UKBB;UKBB;UKBB;UKBB;UKBB;UKBB;UKBB;UKBB;UKBB;UKBB;UKBB;UKBB;UKBB;UKBB;UKBB;UKBB;UKBB;UKBB;UKBB;UKBB;UKBB;UKBB;UKBB;UKBB;UKBB;UKBB;UKBB;UKBB;UKBB;UKBB;UKBB;UKBB;UKBB;UKBB;UKBB;UKBB;	1:40403370	rs7529794	40403370;40403370;40403370;40403370;40403370;40403370;40403370;40089425;40089425;	rs7529794;rs7529794;rs7529794;rs7529794;rs7529794;rs7529794;rs7529794;rs116401702;rs116401702;	lysoPC_a_C16:0;lysoPC_a_C18:0;lysoPC_a_C18:1;lysoPC_a_C18:2_;lysoPC_a_C17:0;lysoPC_a_C16:1;lysoPC_a_C20:3;HDL_cholesterol;Apolipoprotein_A;	Lotta_et_al.;Lotta_et_al.;Lotta_et_al.;Lotta_et_al.;Lotta_et_al.;Lotta_et_al.;Lotta_et_al.;Sinnott-Armstrong_et_al.;Sinnott-Armstrong_et_al.;
1_8	1	39051488	40927975	IDL-TG_percent	40418630	1:40418630:G:T	rs7515857	t	g	0.2442	0.0288586	0.00467326	6.606e-10	9.18	32	0.02208	No	MFSD2A	MFSD2A	Biology	4	IDL-C_percent;IDL-TG_percent;L-LDL-TG_percent;XS-VLDL-TG_percent;	2	region_1_8_locus_2	upstream_gene_variant	NA	NA	NA	NA	Platelet count (Astle W 2016);	NA	NA	NA	1:40299195;1:40301092;1:40304086;1:40304558;1:40306865;1:40312432;1:40313849;1:40319075;1:40319375;1:40320312;1:40320593;1:40320596;1:40320600;1:40321182;1:40324111;1:40324210;1:40324666;1:40324784;1:40326106;1:40329282;1:40330382;1:40333053;1:40333302;1:40334986;1:40336289;1:40336603;1:40336668;1:40337580;1:40341762;1:40344175;1:40344668;1:40345611;1:40345773;1:40345847;1:40346496;1:40349428;1:40350230;1:40353452;1:40356155;1:40356266;1:40359924;1:40361843;1:40362066;1:40362461;1:40369639;1:40374153;1:40374734;1:40376741;1:40376843;1:40379578;1:40387336;1:40388605;1:40388826;1:40391255;1:40391752;1:40392157;1:40393160;1:40395169;1:40395195;1:40396816;1:40398728;1:40398842;1:40398941;1:40398948;1:40399488;1:40400397;1:40401838;1:40403370;1:40406715;1:40412178;1:40414323;1:40418630;1:40419732;1:40421617;1:40421818;1:40427975;	rs17504495;rs2050172;rs1333741;rs397949217;rs1043843;rs61779833;rs1333742;rs3835696;rs61779834;rs61779835;rs142230407;rs552830946;rs566328102;rs61779837;rs61779839;rs17570439;rs61779841;rs61779842;rs61779843;rs61779845;rs7516259;rs7553649;rs7532169;rs61779849;rs374090235;rs6600304;rs7542060;rs56342108;rs144707726;rs7516590;rs7527412;rs7530647;rs61781267;rs528084531;rs147494652;rs61781270;rs61781271;rs61781272;rs6684490;rs10609990;rs72666962;rs3134617;rs3134615;rs3117086;rs61781276;rs6661291;rs56346001;rs61781278;rs72666970;rs61781281;rs2639458;rs2745513;rs2745514;rs61781289;rs7542907;rs11207138;rs61781290;rs3103780;rs77320796;rs140761232;rs7554235;rs4068541;rs4068540;rs112117995;rs6680258;rs4381172;rs61781291;rs7529794;rs77692382;rs112152999;rs61781294;rs7515857;rs61781296;rs140696582;rs1492701;rs2047007;	HDL_C;HDL_C;HDL_C;HDL_C;HDL_C;HDL_C;HDL_C;HDL_C;HDL_C;HDL_C;HDL_C;HDL_C;HDL_C;HDL_C;HDL_C;HDL_C;HDL_C;HDL_C;HDL_C;HDL_C;HDL_C;HDL_C;HDL_C;HDL_C;HDL_C;HDL_C;HDL_C;HDL_C;HDL_C;HDL_C;HDL_C;HDL_C;HDL_C;HDL_C;HDL_C;HDL_C;HDL_C;HDL_C;HDL_C;HDL_C;HDL_C;HDL_C;HDL_C;HDL_C;HDL_C;HDL_C;HDL_C;HDL_C;HDL_C;HDL_C;HDL_C;HDL_C;HDL_C;HDL_C;HDL_C;HDL_C;HDL_C;HDL_C;HDL_C;HDL_C;HDL_C;HDL_C;HDL_C;HDL_C;HDL_C;HDL_C;HDL_C;HDL_C;HDL_C;HDL_C;HDL_C;HDL_C;HDL_C;HDL_C;HDL_C;HDL_C;	UKBB;UKBB;UKBB;UKBB;UKBB;UKBB;UKBB;UKBB;UKBB;UKBB;UKBB;UKBB;UKBB;UKBB;UKBB;UKBB;UKBB;UKBB;UKBB;UKBB;UKBB;UKBB;UKBB;UKBB;UKBB;UKBB;UKBB;UKBB;UKBB;UKBB;UKBB;UKBB;UKBB;UKBB;UKBB;UKBB;UKBB;UKBB;UKBB;UKBB;UKBB;UKBB;UKBB;UKBB;UKBB;UKBB;UKBB;UKBB;UKBB;UKBB;UKBB;UKBB;UKBB;UKBB;UKBB;UKBB;UKBB;UKBB;UKBB;UKBB;UKBB;UKBB;UKBB;UKBB;UKBB;UKBB;UKBB;UKBB;UKBB;UKBB;UKBB;UKBB;UKBB;UKBB;UKBB;UKBB;	1:40403370	rs7529794	40403370;40403370;40403370;40403370;40403370;40403370;40403370;40089425;40089425;	rs7529794;rs7529794;rs7529794;rs7529794;rs7529794;rs7529794;rs7529794;rs116401702;rs116401702;	lysoPC_a_C16:0;lysoPC_a_C18:0;lysoPC_a_C18:1;lysoPC_a_C18:2_;lysoPC_a_C17:0;lysoPC_a_C16:1;lysoPC_a_C20:3;HDL_cholesterol;Apolipoprotein_A;	Lotta_et_al.;Lotta_et_al.;Lotta_et_al.;Lotta_et_al.;Lotta_et_al.;Lotta_et_al.;Lotta_et_al.;Sinnott-Armstrong_et_al.;Sinnott-Armstrong_et_al.;
1_9	1	48704135	58218293	IDL-FC	55505647	1:55505647:G:T	rs11591147	t	g	0.0292	-0.463145	0.0145605	4.96e-222	221.3	27	0.08352	Yes	PCSK9	PCSK9	Biology	146	ApoA1;ApoB;ApoBbyApoA1;DHA;EstC;FALen;FAw3;FAw6;FAw6byFA;FreeC;HDL3-C;IDL-C;IDL-CE;IDL-CE_percent;IDL-C_percent;IDL-FC;IDL-FC_percent;IDL-L;IDL-P;IDL-PL;IDL-PL_percent;IDL-TG;IDL-TG_percent;LA;LAbyFA;LDL-C;LDL-TG;L-HDL-CE_percent;L-HDL-C_percent;L-HDL-TG_percent;L-LDL-C;L-LDL-CE;L-LDL-CE_percent;L-LDL-C_percent;L-LDL-FC;L-LDL-FC_percent;L-LDL-L;L-LDL-P;L-LDL-PL;L-LDL-PL_percent;L-LDL-TG;L-LDL-TG_percent;L-VLDL-CE_percent;L-VLDL-C_percent;L-VLDL-FC_percent;L-VLDL-PL_percent;L-VLDL-TG_percent;M-HDL-CE;M-HDL-CE_percent;M-HDL-C_percent;M-HDL-PL_percent;M-LDL-C;M-LDL-CE;M-LDL-CE_percent;M-LDL-C_percent;M-LDL-FC;M-LDL-FC_percent;M-LDL-L;M-LDL-P;M-LDL-PL;M-LDL-PL_percent;M-LDL-TG;M-LDL-TG_percent;MUFA;M-VLDL-C;M-VLDL-CE;M-VLDL-CE_percent;M-VLDL-C_percent;M-VLDL-PL_percent;M-VLDL-TG_percent;PC;PUFA;PUFAbyFA;Remnant-C;Serum-C;SFA;S-HDL-C;S-HDL-CE;S-HDL-CE_percent;S-HDL-C_percent;S-HDL-FC;S-HDL-FC_percent;S-HDL-PL;S-HDL-PL_percent;S-LDL-C;S-LDL-CE;S-LDL-CE_percent;S-LDL-C_percent;S-LDL-FC;S-LDL-FC_percent;S-LDL-L;S-LDL-P;S-LDL-PL;S-LDL-PL_percent;S-LDL-TG;S-LDL-TG_percent;SM;S-VLDL-C;S-VLDL-CE;S-VLDL-CE_percent;S-VLDL-C_percent;S-VLDL-FC;S-VLDL-FC_percent;S-VLDL-L;S-VLDL-P;S-VLDL-PL;S-VLDL-PL_percent;S-VLDL-TG_percent;TotCho;TotFA;TotPG;VLDL-C;VLDL-D;XL-HDL-C;XL-HDL-CE;XL-HDL-FC;XL-HDL-FC_percent;XL-HDL-L;XL-HDL-P;XL-HDL-TG;XL-VLDL-CE_percent;XL-VLDL-C_percent;XL-VLDL-FC;XL-VLDL-FC_percent;XL-VLDL-PL_percent;XL-VLDL-TG_percent;XS-VLDL-C;XS-VLDL-CE;XS-VLDL-FC;XS-VLDL-FC_percent;XS-VLDL-L;XS-VLDL-P;XS-VLDL-PL;XS-VLDL-PL_percent;XS-VLDL-TG;XS-VLDL-TG_percent;XXL-VLDL-C;XXL-VLDL-CE;XXL-VLDL-CE_percent;XXL-VLDL-C_percent;XXL-VLDL-FC_percent;XXL-VLDL-L;XXL-VLDL-P;XXL-VLDL-PL;XXL-VLDL-TG;XXL-VLDL-TG_percent;	1	region_1_9_locus_1	missense_variant	NA	NA	NA	E4_FH (p=5.40879e-13); E4_FH_IHD (p=1.08168e-11); E4_HYPERCHOL (p=1.05974e-41); E4_HYPERLIPNAS (p=3.91562e-25); E4_LIPOPROT (p=3.8468e-56); E4_LIPOPROTNAS (p=7.75711e-11); E4_METABOLIA (p=2.22229e-36); I9_ANGINA (p=1.2543e-17); I9_ANGIO (p=6.16453e-12); I9_CABG (p=7.4319e-23); I9_CHD (p=1.03086e-21); I9_CHD_NOREV (p=5.04545e-17); I9_CORATHER (p=2.42549e-22); I9_CVD_HARD (p=6.14186e-11); I9_HEARTFAIL_AND_CHD (p=1.48761e-09); I9_IHD (p=1.12331e-24); I9_ISCHHEART (p=5.10858e-22); I9_MI (p=7.96343e-19); I9_MI_STRICT (p=1.85695e-16); I9_REVASC (p=2.1702e-25); RX_STATIN (p=2.33884e-237);	Low density lipoprotein (GLGC 2013); Total cholesterol (GLGC 2013); APOB apolipoprotein B (Chasman 2008); APOB apolipoprotein B (Talmud 2009); APOB assay lipoprotein fraction concentration (Chasman DI 2009); APOB assay lipoprotein fraction concentration in fasting sample (Chasman DI 2009); Circulating PCSK9 levels (Chernogubova 2012); LDL cholesterol (Kathiresan S 2008); LDL cholesterol (Talmud 2009); LDL cholesterol (Lettre G 2011); LDL cholesterol (Chernogubova 2012); LDL cholesterol (Musunuru 2012); LDL cholesterol (Asselbergs 2012); LDL cholesterol female (Musunuru 2012); LDL cholesterol large lipoprotein fraction concentration (Chasman DI 2009); LDL cholesterol large lipoprotein fraction concentration in fasting sample (Chasman DI 2009); LDL cholesterol lipoprotein fraction concentration (Chasman DI 2009); LDL cholesterol lipoprotein fraction concentration in fasting sample (Chasman DI 2009); LDL cholesterol male (Musunuru 2012); LDL cholesterol response to statins baseline LDL cholesterol (Chasman DI 2012); LDL cholesterol total lipoprotein fraction concentration (Chasman DI 2009); LDL cholesterol total lipoprotein fraction concentration in fasting sample (Chasman DI 2009); Total cholesterol (Asselbergs 2012); Triglycerides by NMR lipoprotein fraction (Chasman DI 2009); VLDL cholesterol small lipoprotein fraction concentration (Chasman DI 2009); VLDL cholesterol small lipoprotein fraction concentration in fasting sample (Chasman DI 2009); VLDL cholesterol total lipoprotein fraction concentration (Chasman DI 2009); VLDL cholesterol total lipoprotein fraction concentration in fasting sample (Chasman DI 2009); Cholesterol total (Nagy R 2017); Coronary artery disease (Nelson CP 2017); Coronary artery disease (van der Harst P 2018); Coronary artery disease (van der Harst P 2018); Coronary artery disease (van der Harst P 2018); LDL cholesterol (Kathiresan S 2008); LDL cholesterol (Surakka I 2015); Metabolite levels lipoprotein measures (Kettunen J 2016); Response to statin therapy LDL C (Chasman DI 2012); Illnesses of father: heart disease (Neale B 2017); Medication for cholesterol, blood pressure or diabetes: cholesterol lowering medication (Neale B 2017); Medication for cholesterol, blood pressure or diabetes: none of the above (Neale B 2017); Self-reported high cholesterol (Neale B 2017); Treatment with atorvastatin (Neale B 2017); Treatment with cholesterol lowering medication (Neale B 2017); Treatment with simvastatin (Neale B 2017); Coronary artery disease (Nelson CP 2017); Low density lipoprotein (Prins B 2017); Cholesterol ldl (Kathiresan S 2008); Cholesterol ldl (Chasman DI 2012); Coronary artery disease (van der Harst P 2018); Coronary artery disease (van der Harst P 2018);	18:2 linoleic acid (LA) (Kettunen J 2016); ApoB (Kettunen J 2016); Cholesterol esters in large LDL (Kettunen J 2016); Cholesterol esters in medium LDL (Kettunen J 2016); Cholesterol esters in medium VLDL (Kettunen J 2016); Concentration of IDL particles (Kettunen J 2016); Concentration of large LDL particles (Kettunen J 2016); Concentration of medium LDL particles (Kettunen J 2016); Concentration of small LDL particles (Kettunen J 2016); Concentration of small VLDL particles (Kettunen J 2016); Concentration of very small VLDL particles (Kettunen J 2016); Esterified cholesterol (Kettunen J 2016); Free cholesterol (Kettunen J 2016); Free cholesterol in IDL (Kettunen J 2016); Free cholesterol in large LDL (Kettunen J 2016); Free cholesterol in small VLDL (Kettunen J 2016); OmegaL6 fatty acids (Kettunen J 2016); Phosphatidylcholine and other cholines (Kettunen J 2016); Phospholipids in IDL (Kettunen J 2016); Phospholipids in large LDL (Kettunen J 2016); Phospholipids in medium LDL (Kettunen J 2016); Phospholipids in small VLDL (Kettunen J 2016); Phospholipids in very small VLDL (Kettunen J 2016); Serum total cholesterol (Kettunen J 2016); Sphingomyelins (Kettunen J 2016); Total cholesterol in IDL (Kettunen J 2016); Total cholesterol in LDL (Kettunen J 2016); Total cholesterol in large LDL (Kettunen J 2016); Total cholesterol in medium LDL (Kettunen J 2016); Total cholesterol in small LDL (Kettunen J 2016); Total cholesterol in small VLDL (Kettunen J 2016); Total fatty acids (Kettunen J 2016); Total lipids in IDL (Kettunen J 2016); Total lipids in large LDL (Kettunen J 2016); Total lipids in medium LDL (Kettunen J 2016); Total lipids in small LDL (Kettunen J 2016); Total lipids in small VLDL (Kettunen J 2016); Total lipids in very small VLDL (Kettunen J 2016); Total phosphoglycerides (Kettunen J 2016); Triglycerides in IDL (Kettunen J 2016); Triglycerides in very small VLDL (Kettunen J 2016);	rs2479410;rs11811416;rs207140;rs207140;rs3766432;rs3766432;rs540796;rs287230;rs72900817;rs207167;rs207167;rs143536275;rs6663252;rs113039656;rs11587071;rs12748266;rs11206552;rs17406270;rs35222895;rs187607506;rs190934192;rs72669747;rs17112596;rs17112596;rs116054287;rs2495477;rs472495;rs287227;rs61773923;rs17406270;rs207136;rs146568567;rs61768793;rs61768793;rs114739858;rs585131;rs17405810;rs207150;rs12073646;rs72900805;rs56174387;rs61773915;rs116816976;rs533375;rs187607506;rs72900817;rs61773943;rs116816976;rs2088487;rs148550093;rs188026950;rs2479410;rs472495;rs553741;rs287227;rs207154;rs207129;rs72900817;rs35222895;rs207154;rs11206510;rs11580527;rs78080497;rs187607506;rs116054287;rs192570155;rs191448950;rs56158212;rs472495;rs4927205;rs207150;rs207143;rs207143;rs2746683;rs4927208;rs207153;rs11587071;rs11206552;rs34232196;rs11206510;rs72669744;rs11588151;rs113105517;rs190934192;rs11591147;rs4609471;rs150785555;rs1998013;rs191448950;rs113111638;rs143149394;rs72895853;rs145793607;rs1874776;rs562556;rs565436;rs11587488;rs143536275;rs4926673;rs17111872;rs4927205;rs11206510;rs74604756;rs72669744;rs11580527;rs188026950;rs1874775;rs187607506;rs4927207;rs76875957;rs145793607;rs72665904;rs17406270;rs72669747;rs17112596;rs17112596;rs192570155;rs116054287;rs72669744;rs17414716;rs494198;rs472495;rs17414449;rs1948635;rs6676932;rs563641;rs12043403;rs6682708;rs207125;rs11587071;rs11579068;rs12748266;rs149944945;rs6663252;rs141764492;rs17414449;rs472495;rs287230;rs726815;rs17111872;rs11579068;rs116264584;rs61773943;rs74604756;rs10888908;rs10888908;rs150785555;rs72664201;rs74442712;rs72895838;rs7519337;rs207136;rs61773922;rs2746683;rs17110517;rs4927205;rs111521483;rs72900805;rs56174387;rs61773915;rs4609471;rs116054287;rs76759720;rs146568567;rs12747477;rs72660594;rs72660594;rs1998013;rs6663252;rs4927205;rs6677134;rs1807871;rs10888908;rs10888908;rs187607506;rs72669747;rs17112596;rs17112596;rs143341434;rs693668;rs563641;rs516499;rs4926670;rs79702288;rs76875957;rs207122;rs79521497;rs111521483;rs61773917;rs12748266;rs11591147;rs148550093;rs113039656;rs150785555;rs116054287;rs11580527;rs1998013;rs143149394;rs4927206;rs138525976;rs74604756;rs553741;rs7519337;rs2864903;rs207122;rs34232196;rs4927208;rs145793607;rs1807871;rs4926670;rs207179;rs61773917;rs116816976;rs11580527;rs150785555;rs72660594;rs75248916;rs6663252;rs61773923;rs964219;rs207167;rs207129;rs72900817;rs139683324;rs12086676;rs2746683;rs138525976;rs143345849;rs114739858;rs145793607;rs35222895;rs76759720;rs111521483;rs12747477;rs1998013;rs4609471;rs1165287;rs207127;rs149844719;rs603247;rs6662286;rs6662286;rs12071251;rs207167;rs207167;rs207167;rs72665904;rs61773945;rs72895829;rs946443;rs2297029;rs2746683;rs10493176;rs6662286;rs6662286;rs17405810;rs207152;rs207133;rs10888908;rs191448950;rs149844719;rs17405810;rs207133;rs149844719;rs553741;rs72665904;rs471705;rs565436;rs287230;rs207159;rs207158;rs207156;rs4926673;rs148550093;rs12043403;rs61773946;rs61773917;rs149944945;rs61773917;rs17414716;rs143149394;rs61773923;rs207167;rs207133;rs72664201;rs72664202;rs11587071;rs562556;rs75552326;rs2864903;rs150785555;rs143341434;rs74073632;rs12043403;rs61773943;rs207153;rs61773921;rs11588151;rs145793607;rs76564042;rs207177;rs72669747;rs17112596;rs17112596;rs188026950;rs12747477;rs72895853;rs145770857;rs693668;rs4927207;rs11587488;rs207167;rs188026950;rs72664202;rs11580527;rs207153;rs56174387;rs61773915;rs35222895;rs17406270;rs76759720;rs72895829;rs11588151;rs72669744;rs2088487;rs190934192;rs1998013;rs17414716;rs946443;rs7519337;rs138525976;rs79521497;rs61773922;rs12071251;rs6682708;rs726815;rs207155;rs4927205;rs79702288;rs113445611;rs78080497;rs17111872;rs11580527;rs521662;rs557435;rs693668;rs116396088;rs61773921;rs17406270;rs79702288;rs111304886;rs17406270;rs17110517;rs78080497;rs76759720;rs4927222;rs61773945;rs207167;rs113111638;rs2297030;rs4927206;rs61773923;rs6677134;rs207159;rs207158;rs207156;rs6682708;rs141764492;rs584626;rs6663252;rs11206552;rs146568567;rs11591147;rs2297030;rs143149394;rs56158212;rs56158212;rs2495477;rs61773922;rs79521497;rs584626;rs12071251;rs61773945;rs207133;rs79521497;rs3766432;rs61770425;rs72669747;rs17112596;rs17112596;rs11588151;rs6662286;rs17414716;rs17395160;rs2479410;rs1165287;rs61773921;rs3753417;rs207179;rs207176;rs207167;rs61770425;rs72664201;rs72900817;rs12117661;rs146568567;rs76564042;rs150785555;rs72895853;rs693668;rs116816976;rs12086676;rs17414449;rs79702288;rs72895829;rs6662286;rs191448950;rs12747477;rs17414449;rs1948635;rs207153;rs6662286;rs6662286;rs61773943;rs6682708;rs207155;rs207155;rs2297030;rs72665904;rs61770425;rs643257;rs72900817;rs72900817;rs143341434;rs17111872;rs150785555;rs74073060;rs11591147;rs114739858;rs471705;rs472495;rs72900805;rs72900817;rs143345849;rs287227;rs207180;rs61773946;rs11206510;rs116054287;rs17414716;rs10493176;rs3753417;rs287227;rs11587488;rs11587071;rs207155;rs149844719;rs72900805;rs113039656;rs1807871;rs74604756;rs10888908;rs10888908;rs12043403;rs6662286;rs74073060;rs188026950;rs150785555;rs72660594;rs2495477;rs116396088;rs6677134;rs72664201;rs17406270;rs139683324;rs12748266;rs2088487;rs192570155;rs17414716;rs149844719;rs72895853;rs12748266;rs1165287;rs7525407;rs113039656;rs207159;rs207158;rs2802877;rs74604756;rs287227;rs207154;rs207150;rs17110517;rs11588151;rs11206552;rs149944945;rs74604756;rs17414716;rs143341434;rs114739858;rs557435;rs207127;rs76759720;rs207156;rs2746683;rs143536275;rs149944945;rs148550093;rs150785555;rs946443;rs693668;rs207159;rs207158;rs472495;rs534347;rs4927205;rs10493176;rs191448950;rs562556;rs111521483;rs76564042;rs113556489;rs113556489;rs74442712;rs207156;rs533375;rs207150;rs2495477;rs191448950;rs61773943;rs2864903;rs4926670;rs207176;rs2088487;rs143341434;rs74073060;rs12747477;rs207135;rs116816976;rs2746683;rs143536275;rs693668;rs631220;rs145793607;rs17111872;rs72669744;rs113105517;rs11579068;rs61773917;rs74883198;rs190934192;rs521662;rs207155;rs17414716;rs207155;rs2746683;rs726815;rs72895829;rs207177;rs190934192;rs116054287;rs72895838;rs6663252;rs207129;rs639750;rs584626;rs10493176;rs7519337;rs6677134;rs12073646;rs17395160;rs4926673;rs61773946;rs207154;rs74073632;rs207159;rs207158;rs3766432;rs3766432;rs11206510;rs11206510;rs17414449;rs3766432;rs3766432;rs78080497;rs11587071;rs74604756;rs11206552;rs17414716;rs76564042;rs6662286;rs146568567;rs11591147;rs56158212;rs2479410;rs557435;rs11579068;rs56174387;rs61773915;rs207177;rs4609471;rs4927208;rs61773943;rs190934192;rs74604756;rs116816976;rs12747477;rs12038946;rs540796;rs6662286;rs6662286;rs79521497;rs61773945;rs116816976;rs116054287;rs1998013;rs471705;rs287230;rs534347;rs585131;rs11579068;rs207140;rs207122;rs585131;rs540796;rs72900805;rs56174387;rs207177;rs72669744;rs10888908;rs10888908;rs207179;rs113105517;rs72660594;rs11206510;rs4927222;rs1807871;rs207155;rs207125;rs150785555;rs11206510;rs11206510;rs639750;rs17395160;rs17395160;rs61773946;rs207153;rs12117661;rs61773943;rs34232196;rs76759720;rs188026950;rs553741;rs4927206;rs533375;rs207158;rs207156;rs74604756;rs72900805;rs56174387;rs61773915;rs17406270;rs74604756;rs61773915;rs207177;rs72669747;rs17112596;rs17112596;rs72900817;rs116816976;rs76875957;rs139683324;rs17414716;rs148550093;rs625619;rs7525407;rs287230;rs207159;rs207158;rs207135;rs2179853;rs12038946;rs643257;rs207167;rs207159;rs207155;rs150785555;rs113039656;rs207179;rs10888908;rs10888908;rs11206552;rs72669747;rs17112596;rs17112596;rs12748266;rs11588151;rs1998013;rs17111503;rs964219;rs207154;rs207154;rs72665904;rs6662286;rs6662286;rs113039656;rs192570155;rs4926670;rs72669747;rs17112596;rs17112596;rs187607506;rs2088487;rs74073060;rs188026950;rs207156;rs207143;rs11588151;rs17110517;rs75552326;rs72669744;rs10888908;rs146568567;rs11591147;rs113111638;rs74883198;rs116816976;rs11206510;rs72900805;rs56174387;rs61773915;rs207129;rs207129;rs11591147;rs7525407;rs75552326;rs76759720;rs6662286;rs116054287;rs150785555;rs11580527;rs143149394;rs34232196;rs7551981;rs6676932;rs207155;rs6676932;rs964219;rs207180;rs4927208;rs35222895;rs76875957;rs150785555;rs4927224;rs61773945;rs207156;rs143536275;rs114739858;rs150785555;rs12073646;rs553741;rs61773946;rs111304886;rs113445611;rs35222895;rs17111872;rs72669744;rs149944945;rs76759720;rs190934192;rs11580527;rs11580527;rs116396088;rs7525407;rs113039656;rs11206552;rs207153;rs631220;rs12071251;rs11206552;rs207176;rs207154;rs17110517;rs75552326;rs72669747;rs17112596;rs17112596;rs2479410;rs207132;rs207180;rs2802877;rs74883198;rs11580527;rs79702288;rs6676932;rs72665904;rs6677134;rs12043403;rs74073060;rs113105517;rs4927207;rs12038946;rs2495477;rs584626;rs6682708;rs11579068;rs35222895;rs12071251;rs34232196;rs190934192;rs12117661;rs1998013;rs644000;rs145793607;rs17110517;rs207152;rs149944945;rs76875957;rs143345849;rs116264584;rs61773945;rs78080497;rs148550093;rs3753417;rs565436;rs4926673;rs534347;rs72664202;rs10888908;rs10888908;rs111521483;rs191448950;rs74073060;rs11591147;rs12043403;rs603247;rs565436;rs72900805;rs75552326;rs74604756;rs148550093;rs494198;rs10888913;rs207128;rs207133;rs516499;rs149844719;rs72664202;rs1807871;rs11588151;rs56174387;rs61773915;rs61773917;rs192570155;rs61773946;rs79521497;rs143536275;rs643257;rs113039656;rs72669744;rs187607506;rs10888908;rs12747477;rs2495477;rs4926670;rs11588151;rs287230;rs17414449;rs964219;rs533375;rs143536275;rs11206552;rs17111872;rs17111872;rs111521483;rs116054287;rs143341434;rs76759720;rs74073060;rs11591147;rs113556489;rs207122;rs143149394;rs74883198;rs639750;rs207150;rs188026950;rs207179;rs111304886;rs113445611;rs146568567;rs11580527;rs72660594;rs11580527;rs494198;rs12071251;rs693668;rs540796;rs12748266;rs61773945;rs149844719;rs72664202;rs116816976;rs565436;rs287227;rs4927224;rs207132;rs585131;rs61773943;rs35222895;rs113445611;rs113105517;rs72669744;rs10888908;rs17414716;rs74442712;rs207143;rs2802877;rs207153;rs12073646;rs2864903;rs4926673;rs111304886;rs72669747;rs17112596;rs17112596;rs11591147;rs207150;rs10888908;rs10888908;rs61773946;rs10888908;rs10888908;rs34232196;rs17111872;rs191448950;rs72895838;rs7525407;rs287227;rs116264584;rs6677134;rs72900805;rs113039656;rs61770425;rs79702288;rs113445611;rs4927205;rs72900817;rs1998013;rs113111638;rs10493176;rs207133;rs56174387;rs61773915;rs146568567;rs192570155;rs74073632;rs207128;rs4927205;rs4927208;rs143536275;rs34232196;rs111304886;rs76759720;rs113105517;rs143341434;rs563641;rs2495477;rs1998013;rs516499;rs72895829;rs1807871;rs111521483;rs1998013;rs191448950;rs72664202;rs2297030;rs964219;rs540796;rs3766432;rs2088487;rs2088487;rs12117661;rs11588151;rs78080497;rs72669747;rs17112596;rs17112596;rs12747477;rs207140;rs2802877;rs138525976;rs74883198;rs643257;rs17414716;rs6677134;rs141764492;rs4927205;rs11579068;rs111521483;rs116396088;rs4927207;rs6676932;rs207180;rs149844719;rs585131;rs4927205;rs207180;rs34232196;rs3753417;rs72664202;rs1807871;rs34232196;rs10493176;rs190934192;rs4609471;rs1998013;rs6676932;rs207133;rs79521497;rs116816976;rs12117661;rs116264584;rs139683324;rs207150;rs494198;rs693668;rs631220;rs17405810;rs207152;rs12748266;rs116054287;rs2088487;rs150785555;rs116054287;rs4609471;rs207127;rs138525976;rs2479410;rs2297030;rs562556;rs6682708;rs17111872;rs12748266;rs116816976;rs191448950;rs76759720;rs72660594;rs17414716;rs72660594;rs625619;rs11811416;rs11811416;rs964219;rs2802881;rs2746683;rs516499;rs12086676;rs61773923;rs11591147;rs11579068;rs78080497;rs150785555;rs74073060;rs644000;rs79702288;rs7551981;rs143536275;rs3753417;rs76564042;rs2495477;rs17405810;rs1807871;rs207125;rs207180;rs72665904;rs74604756;rs111304886;rs6662286;rs625619;rs74073060;rs4926673;rs4927214;rs74883198;rs207122;rs113445611;rs113445611;rs72900817;rs141764492;rs141764492;rs4609471;rs6677134;rs2647289;rs11587488;rs207150;rs3766432;rs639750;rs207154;rs207154;rs207122;rs17110517;rs10888908;rs17414716;rs72660594;rs4927206;rs1807871;rs207122;rs148550093;rs4609471;rs188026950;rs1998013;rs72660594;rs10493176;rs72664202;rs146568567;rs34232196;rs4927208;rs12747477;rs188026950;rs1948635;rs2864903;rs1807871;rs207152;rs726815;rs565436;rs72900817;rs11206552;rs148550093;rs74073060;rs11591147;rs72660594;rs10888908;rs603247;rs17405810;rs6682708;rs191448950;rs74073060;rs17395160;rs61773946;rs2864903;rs75552326;rs191448950;rs72895838;rs207153;rs6663252;rs116054287;rs116054287;rs191448950;rs143149394;rs74442712;rs61770425;rs644000;rs557435;rs479910;rs7551981;rs141764492;rs61773922;rs12071251;rs74604756;rs207154;rs207154;rs72895829;rs12117661;rs4609471;rs150785555;rs4927205;rs4927208;rs2297029;rs557435;rs61773921;rs603247;rs74073632;rs6677134;rs12747477;rs287227;rs4926673;rs207129;rs17395160;rs11206510;rs207150;rs11587488;rs207125;rs12073646;rs61770425;rs562556;rs143341434;rs11580527;rs12747477;rs7530037;rs188026950;rs565436;rs1165287;rs2864903;rs207176;rs111304886;rs78080497;rs74073060;rs6662286;rs191448950;rs2297030;rs79702288;rs145793607;rs116054287;rs148550093;rs17414716;rs11591147;rs287230;rs11811416;rs6662286;rs6662286;rs207125;rs207179;rs11579068;rs12043403;rs207179;rs207177;rs116054287;rs17414716;rs631220;rs2647286;rs2746678;rs207127;rs207152;rs72660594;rs188026950;rs12747477;rs2297029;rs6676932;rs964219;rs11588151;rs2495477;rs207140;rs113105517;rs17406270;rs192570155;rs143341434;rs12747477;rs17111503;rs2746685;rs11587488;rs11587071;rs61773946;rs149844719;rs143536275;rs113111638;rs6662286;rs4927216;rs2864903;rs287230;rs4926673;rs2746683;rs116816976;rs72669744;rs146568567;rs471705;rs207173;rs207167;rs4927206;rs2088487;rs2088487;rs2088487;rs2088487;rs61773946;rs11206510;rs148550093;rs74604756;rs116054287;rs12747477;rs143536275;rs143536275;rs12748266;rs17414716;rs207153;rs114739858;rs207122;rs2088487;rs2088487;rs76875957;rs74604756;rs74073060;rs17414716;rs72665904;rs61773923;rs534347;rs4927208;rs75248916;rs10789000;rs7526556;rs116396088;rs12038946;rs7519337;rs207177;rs75552326;rs10888908;rs207122;rs4927208;rs143536275;rs17406270;rs72660594;rs11591147;rs207143;rs207122;rs191448950;rs75552326;rs113105517;rs72660594;rs148550093;rs74883198;rs11587071;rs61773921;rs562556;rs72665904;rs61773943;rs72660594;rs145770857;rs471705;rs207129;rs150785555;rs12073646;rs207176;rs113445611;rs149944945;rs187607506;rs190934192;rs188026950;rs11587071;rs7551981;rs1874774;rs1807871;rs150785555;rs149844719;rs10493176;rs12117661;rs6676932;rs207177;rs17111872;rs61773943;rs207174;rs61773922;rs6677134;rs72665904;rs6677134;rs72669747;rs11591147;rs10888913;rs207140;rs138525976;rs61773946;rs111304886;rs111304886;rs17112596;rs17112596;rs150785555;rs1165287;rs726815;rs2802877;rs11206552;rs6663252;rs61773921;rs72665904;rs6663252;rs2864903;rs191448950;rs143341434;rs72660594;rs78080497;rs639750;rs6682708;rs207143;rs4927208;rs6676932;rs207179;rs143341434;rs78080497;rs72895853;rs113105517;rs11811416;rs603247;rs35222895;rs4926670;rs11206552;rs113445611;rs17406270;rs17405810;rs4927222;rs10888913;rs207159;rs207158;rs6682708;rs79521497;rs74604756;rs79702288;rs207176;rs111521483;rs192570155;rs207156;rs72660594;rs146568567;rs207155;rs10493176;rs72895829;rs187607506;rs17110517;rs1998013;rs3766432;rs553741;rs557435;rs207140;rs10888908;rs10888908;rs207179;rs113445611;rs116816976;rs56158212;rs17414449;rs6682708;rs4926670;rs61773923;rs72664201;rs116816976;rs145793607;rs17395160;rs207177;rs61773917;rs12747477;rs2647289;rs471705;rs10493176;rs287227;rs207179;rs76875957;rs11580527;rs191448950;rs4927224;rs6663252;rs17110517;rs4927207;rs116264584;rs17406270;rs207177;rs584626;rs72664202;rs2802877;rs141764492;rs12071251;rs12747477;rs12748266;rs143149394;rs4926670;rs116054287;rs145793607;rs207179;rs190934192;rs12038946;rs17111503;rs516499;rs11811416;rs79521497;rs562556;rs61773943;rs78080497;rs116054287;rs116816976;rs10888908;rs11587488;rs17405810;rs207143;rs61773946;rs207179;rs116816976;rs145770857;rs61773921;rs61773922;rs75248916;rs639750;rs471705;rs207125;rs3766432;rs3766432;rs207154;rs143341434;rs76875957;rs116054287;rs76564042;rs74073060;rs1165287;rs12071251;rs190934192;rs11206510;rs11580527;rs12747477;rs494198;rs499883;rs12086676;rs113445611;rs287227;rs4926670;rs2088487;rs2088487;rs188026950;rs2297029;rs61773923;rs113111638;rs7525407;rs34232196;rs207177;rs2479410;rs12086676;rs207127;rs207129;rs562556;rs111304886;rs74604756;rs74604756;rs190934192;rs1998013;rs4927207;rs116264584;rs76564042;rs17414716;rs207167;rs149944945;rs11587071;rs111521483;rs116054287;rs78080497;rs6663252;rs74604756;rs11206510;rs72664201;rs72895829;rs111304886;rs141764492;rs12043403;rs192570155;rs79521497;rs2864903;rs207155;rs2746685;rs565436;rs11206552;rs61773945;rs12043403;rs76564042;rs192570155;rs191448950;rs75248916;rs6682708;rs116054287;rs207152;rs2802877;rs149844719;rs12043403;rs6662286;rs188026950;rs1807871;rs6677134;rs207156;rs10888908;rs207176;rs3766432;rs149944945;rs207158;rs6676932;rs4926673;rs143341434;rs639750;rs553741;rs2746678;rs12117661;rs61773917;rs72664201;rs4927207;rs562556;rs4927205;rs643257;rs17395160;rs72895829;rs2088487;rs2746683;rs11206510;rs11206510;rs12117661;rs76564042;rs11580527;rs207180;rs11579068;rs192570155;rs79702288;rs116054287;rs11580527;rs557435;rs207180;rs10888908;rs10888908;rs12748266;rs34232196;rs111521483;rs146568567;rs190934192;rs11580527;rs61773943;rs116054287;rs116054287;rs143341434;rs207159;rs631220;rs6682708;rs2088487;rs2088487;rs1998013;rs207133;rs207177;rs12748266;rs146568567;rs72895829;rs11206510;rs3766432;rs4927206;rs72669744;rs6662286;rs149944945;rs150785555;rs116264584;rs75552326;rs17110517;rs72900805;rs61773915;rs113039656;rs72669744;rs1807871;rs56174387;rs74073060;rs553741;rs187607506;rs207152;rs116054287;rs643257;rs139683324;rs76564042;rs12117661;rs191448950;rs207179;rs61770425;rs75552326;rs187607506;rs207167;rs12043403;rs12748266;rs207129;rs61770425;rs6677134;rs3766432;rs1807871;rs113105517;rs11591147;rs4927207;rs61773946;rs2746685;rs116054287;rs471705;rs3766432;rs35222895;rs61773917;rs148550093;rs643257;rs11206552;rs72669747;rs17112596;rs17112596;rs4927208;rs146568567;rs150785555;rs74073060;rs631220;rs6677134;rs2746685;rs74073060;rs116054287;rs74883198;rs74604756;rs287230;rs207154;rs11206510;rs557435;rs534347;rs17395160;rs17111872;rs79521497;rs4927206;rs207153;rs6677134;rs7525407;rs2802881;rs534347;rs17414716;rs79521497;rs17110517;rs116264584;rs61773946;rs72669747;rs149944945;rs1998013;rs61773917;rs192570155;rs74073060;rs35222895;rs17111872;rs533375;rs584626;rs2088487;rs2088487;rs76759720;rs10888908;rs116054287;rs4927206;rs2864903;rs533375;rs11206552;rs2802877;rs4927205;rs4609471;rs114739858;rs143536275;rs207133;rs2746685;rs631220;rs2802881;rs17110517;rs207122;rs4926673;rs61773917;rs11588151;rs76875957;rs17112596;rs17112596;rs76759720;rs72660594;rs631220;rs61773945;rs61773917;rs192570155;rs72660594;rs143536275;rs12117661;rs188026950;rs2297029;rs207154;rs74073060;rs11591147;rs2297030;rs6663252;rs79702288;rs61773945;rs143345849;rs563641;rs34232196;rs11591147;rs565436;rs207154;rs72665904;rs10888908;rs76564042;rs192570155;rs17414716;rs964219;rs207180;rs141764492;rs1998013;rs17414716;rs111521483;rs6663252;rs35222895;rs6662286;rs207150;rs207177;rs17414716;rs2746683;rs516499;rs207176;rs207127;rs72665904;rs72900817;rs187607506;rs192570155;rs207179;rs479910;rs139683324;rs116054287;rs12038946;rs12117661;rs12071251;rs187607506;rs11588151;rs116054287;rs114739858;rs116264584;rs113445611;rs61773945;rs150785555;rs207153;rs150785555;rs113111638;rs145770857;rs4927222;rs11587071;rs11811416;rs2746683;rs111304886;rs146568567;rs17414716;rs207127;rs72665904;rs10493176;rs145793607;rs61773945;rs17406270;rs12086676;rs1948635;rs2179853;rs207180;rs562556;rs603247;rs11579068;rs207154;rs11580527;rs207122;rs2297030;rs61773922;rs207177;rs116816976;rs74604756;rs2088487;rs74073060;rs12747477;rs72895829;rs148550093;rs11591147;rs553741;rs287227;rs149944945;rs4609471;rs4609471;rs72660594;rs2495477;rs149844719;rs207125;rs4927208;rs145793607;rs12071251;rs35222895;rs1807871;rs207167;rs207167;rs190934192;rs207125;rs562556;rs12117661;rs1165287;rs2746685;rs2088487;rs11206510;rs61770425;rs4926673;rs1998013;rs113105517;rs4927206;rs6662286;rs72665904;rs61773915;rs113039656;rs10888908;rs74883198;rs563641;rs2802881;rs61773917;rs2088487;rs2088487;rs12747477;rs6676932;rs61773945;rs207152;rs76564042;rs188026950;rs113111638;rs584626;rs603247;rs207159;rs207158;rs188026950;rs1998013;rs116396088;rs2495477;rs1165287;rs113039656;rs17110517;rs75552326;rs61773917;rs61770425;rs207133;rs116054287;rs4609471;rs4609471;rs207156;rs72900805;rs56174387;rs61773915;rs11206510;rs6682708;rs4609471;rs11580527;rs540796;rs2495477;rs72900817;rs17112596;rs17112596;rs2479410;rs12073646;rs72669744;rs187607506;rs72660594;rs585131;rs150785555;rs187607506;rs11591147;rs12086676;rs12086676;rs4927224;rs585131;rs4927205;rs4927205;rs149944945;rs111521483;rs4927207;rs75248916;rs562556;rs116816976;rs72895829;rs72900817;rs72900805;rs6682708;rs207152;rs207177;rs148550093;rs6662286;rs2297029;rs516499;rs12747477;rs12747477;rs10888908;rs17414716;rs12073646;rs145793607;rs12043403;rs76564042;rs78080497;rs4609471;rs631220;rs17110517;rs34232196;rs207155;rs72664202;rs143345849;rs10888908;rs2297029;rs625619;rs56174387;rs726815;rs540796;rs61773945;rs61773943;rs12117661;rs72669747;rs4609471;rs287230;rs12748266;rs207176;rs139683324;rs4927208;rs1998013;rs17414716;rs12073646;rs207180;rs10888908;rs10888908;rs12117661;rs2088487;rs192570155;rs11591147;rs4927207;rs72664202;rs17395160;rs143345849;rs6662286;rs6662286;rs2746685;rs12043403;rs17414449;rs17395160;rs79702288;rs516499;rs74604756;rs75552326;rs139683324;rs76759720;rs11591147;rs72660594;rs61773915;rs207180;rs61773943;rs76875957;rs11580527;rs192570155;rs207180;rs3766432;rs2802881;rs72664201;rs207179;rs6662286;rs116054287;rs17111872;rs2088487;rs2088487;rs10888908;rs113039656;rs6676932;rs79521497;rs6663252;rs17406270;rs149944945;rs74883198;rs72664202;rs34232196;rs145793607;rs139683324;rs72895829;rs2297030;rs116264584;rs1998013;rs3753417;rs479910;rs146568567;rs61773945;rs187607506;rs11591147;rs188026950;rs148550093;rs6676932;rs207129;rs10888908;rs10888908;rs6662286;rs12038946;rs207136;rs207122;rs79521497;rs78080497;rs12086676;rs1807871;rs149944945;rs2479410;rs584626;rs11588151;rs76875957;rs116054287;rs12043403;rs10493176;rs141764492;rs139683324;rs72900805;rs56174387;rs149844719;rs79521497;rs4609471;rs6682708;rs2864903;rs12043403;rs6662286;rs192570155;rs191448950;rs145770857;rs17395160;rs2088487;rs2088487;rs149944945;rs113105517;rs143341434;rs11580527;rs78080497;rs6662286;rs76564042;rs146568567;rs12747477;rs563641;rs61773923;rs11579068;rs4926673;rs74604756;rs75552326;rs207133;rs603247;rs643257;rs56174387;rs187607506;rs72664201;rs113039656;rs207154;rs2746683;rs10888908;rs10888908;rs207140;rs2802881;rs61773915;rs113039656;rs74073060;rs6663252;rs61773915;rs6677134;rs207125;rs534347;rs79702288;rs78080497;rs563641;rs56174387;rs113105517;rs76564042;rs287227;rs207140;rs72900805;rs207167;rs207167;rs1998013;rs187607506;rs964219;rs207143;rs4927205;rs10888908;rs10888908;rs4609471;rs6662286;rs191448950;rs11591147;rs2297030;rs207129;rs72664201;rs17111872;rs72900817;rs72669744;rs4609471;rs207152;rs533375;rs143345849;rs207154;rs207140;rs207180;rs139683324;rs563641;rs4927206;rs35222895;rs2088487;rs207176;rs72660594;rs191448950;rs10493176;rs10888908;rs10888908;rs6677134;rs72900805;rs191448950;rs74883198;rs207143;rs72900805;rs56174387;rs61773915;rs111521483;rs188026950;rs11811416;rs6662286;rs74442712;rs145770857;rs72664201;rs207129;rs565436;rs11591147;rs17414716;rs11206510;rs2297029;rs207167;rs2746683;rs111521483;rs207155;rs116264584;rs207152;rs75552326;rs1807871;rs72660594;rs76875957;rs17112596;rs17112596;rs11580527;rs75248916;rs565436;rs2088487;rs2088487;rs10888908;rs72669747;rs190934192;rs150785555;rs553741;rs207176;rs12748266;rs116816976;rs12747477;rs113039656;rs76759720;rs190934192;rs563641;rs207158;rs11206552;rs17111872;rs141764492;rs72895838;rs207159;rs207143;rs2802877;rs12073646;rs17414716;rs72660594;rs17414716;rs150785555;rs10888908;rs10888908;rs11206510;rs207133;rs534347;rs11206510;rs12748266;rs10888908;rs10888908;rs12117661;rs1948635;rs34232196;rs17414716;rs76759720;rs74442712;rs74073632;rs111304886;rs113445611;rs75552326;rs114739858;rs207140;rs61773945;rs72664202;rs79521497;rs207176;rs149944945;rs207156;rs4609471;rs4927206;rs533375;rs4927207;rs4927208;rs148550093;rs74073060;rs145770857;rs7525407;rs72664201;rs141764492;rs4926673;rs111304886;rs72665904;rs116054287;rs2088487;rs2088487;rs2088487;rs12747477;rs2746685;rs4927207;rs2088487;rs2088487;rs11591147;rs7525407;rs143536275;rs79521497;rs139683324;rs116054287;rs4926673;rs2088487;rs2088487;rs17111872;rs61773917;rs2746683;rs17414449;rs146568567;rs150785555;rs631220;rs139683324;rs207176;rs61773943;rs639750;rs3766432;rs3766432;rs72669744;rs74073060;rs113445611;rs61773945;rs75248916;rs145793607;rs207154;rs113105517;rs2746685;rs72895838;rs11587071;rs207143;rs11206510;rs74073060;rs72664201;rs6662286;rs61773917;rs6662286;rs6662286;rs76759720;rs149944945;rs192570155;rs17414716;rs6662286;rs6662286;rs72660594;rs74073632;rs1165287;rs143341434;rs78080497;rs116054287;rs143341434;rs12117661;rs191448950;rs12747477;rs191448950;rs287230;rs207154;rs72669747;rs17112596;rs17112596;rs2746683;rs113445611;rs116816976;rs563641;rs207152;rs11588151;rs150785555;rs207122;rs111304886;rs187607506;rs188026950;rs191448950;rs472495;rs191448950;rs207176;rs17406270;rs188026950;rs139683324;rs207150;rs72900817;rs146568567;rs191448950;rs76875957;rs61770425;rs72900805;rs563641;rs79521497;rs72895829;rs72660594;rs141764492;rs72660594;rs585131;rs61773915;rs113039656;rs11579068;rs12748266;rs143341434;rs111521483;rs116054287;rs114739858;rs143345849;rs17395160;rs72664201;rs11811416;rs7525407;rs139683324;rs2802877;rs534347;rs79702288;rs76875957;rs11206552;rs116396088;rs2495477;rs72900805;rs74604756;rs111304886;rs6663252;rs207125;rs56174387;rs61773915;rs146568567;rs11206510;rs11587071;rs540796;rs56174387;rs72664202;rs79702288;rs76564042;rs4927222;rs4927224;rs726815;rs113039656;rs11206510;rs533375;rs4927208;rs113445611;rs17111872;rs17111872;rs12117661;rs61773946;rs6662286;rs4926670;rs72895829;rs113105517;rs207133;rs207125;rs207154;rs191448950;rs72660594;rs2297029;rs2746685;rs190934192;rs479910;rs207153;rs207176;rs207180;rs4927208;rs12038946;rs11591147;rs472495;rs72895829;rs116054287;rs75552326;rs72669744;rs12073646;rs6662286;rs6662286;rs207179;rs11206510;rs74073060;rs113105517;rs34232196;rs6662286;rs17110517;rs17111872;rs61773917;rs188026950;rs188026950;rs11591147;rs4926670;rs631220;rs72900817;rs516499;rs4926673;rs116264584;rs2088487;rs2746685;rs3766432;rs3766432;rs72660594;rs3753417;rs114739858;rs79521497;rs72900817;rs78080497;rs146568567;rs726815;rs111521483;rs191448950;rs116264584;rs12748266;rs116054287;rs565436;rs726815;rs4927205;rs12071251;rs113445611;rs141764492;rs148550093;rs149844719;rs7519337;rs207125;rs75552326;rs111304886;rs17110517;rs4927206;rs150785555;rs207176;rs34232196;rs116396088;rs61770425;rs17414716;rs631220;rs12043403;rs4609471;rs61773917;rs562556;rs72900817;rs4927206;rs2746683;rs10888908;rs10888908;rs116054287;rs207153;rs149844719;rs116816976;rs11591147;rs116054287;rs76564042;rs116264584;rs116054287;rs631220;rs192570155;rs584626;rs3753417;rs75552326;rs12043403;rs72669747;rs72669744;rs76564042;rs12038946;rs79521497;rs192570155;rs1998013;rs74073060;rs207135;rs72664201;rs563641;rs116264584;rs533375;rs11206552;rs76564042;rs584626;rs74604756;rs207122;rs74604756;rs2088487;rs553741;rs7525407;rs207167;rs207125;rs188026950;rs78080497;rs521662;rs603247;rs61773946;rs61773917;rs72669744;rs287230;rs11588151;rs207177;rs10888908;rs603247;rs726815;rs1998013;rs72895829;rs516499;rs2802881;rs534347;rs17112596;rs17112596;rs4927207;rs10888908;rs10888908;rs287227;rs207153;rs191448950;rs207153;rs6676932;rs2864903;rs7530037;rs111521483;rs6682708;rs964219;rs12071251;rs72900805;rs207179;rs10888908;rs12748266;rs35222895;rs207129;rs207180;rs149944945;rs287230;rs11580527;rs149844719;rs79521497;rs4927208;rs56174387;rs72900817;rs76564042;rs562556;rs207177;rs2746685;rs72669747;rs11591147;rs6676932;rs207152;rs116054287;rs11206510;rs11206510;rs3766432;rs61773945;rs61773915;rs113039656;rs2088487;rs207129;rs34232196;rs6662286;rs565436;rs207159;rs207158;rs6663252;rs726815;rs207152;rs2864903;rs207156;rs4927207;rs74442712;rs17112596;rs17112596;rs143345849;rs35222895;rs2088487;rs2088487;rs11579068;rs78080497;rs146568567;rs12071251;rs207154;rs72660594;rs72895829;rs61773945;rs72669747;rs17112596;rs17112596;rs148550093;rs76875957;rs72665904;rs149844719;rs3766432;rs1807871;rs11580527;rs2479410;rs287230;rs12071251;rs207152;rs207155;rs2746683;rs11811416;rs10888908;rs72895838;rs2802877;rs207154;rs139683324;rs113111638;rs11206552;rs190934192;rs207129;rs4609471;rs79702288;rs72669744;rs207132;rs149944945;rs726815;rs207167;rs2802881;rs207127;rs187607506;rs494198;rs12043403;rs187607506;rs12748266;rs2088487;rs534347;rs113105517;rs472495;rs2802881;rs207129;rs584626;rs207167;rs61773917;rs74073632;rs557435;rs72664202;rs10888908;rs10888908;rs562556;rs72669744;rs1998013;rs72900817;rs72664202;rs17112596;rs17112596;rs12073646;rs533375;rs76759720;rs192570155;rs207125;rs584626;rs6663252;rs116054287;rs72669747;rs187607506;rs35222895;rs17112596;rs17112596;rs72669744;rs72900817;rs150785555;rs72669747;rs10493176;rs4926670;rs116396088;rs6662286;rs6662286;rs3766432;rs3766432;rs4927205;rs61770425;rs693668;rs12086676;rs141764492;rs2479410;rs12748266;rs76759720;rs540796;rs643257;rs11591147;rs1998013;rs585131;rs534347;rs192570155;rs74073060;rs287227;rs72669744;rs2746685;rs12073646;rs693668;rs563641;rs1807871;rs149944945;rs533375;rs2088487;rs207150;rs141764492;rs76875957;rs17111872;rs75248916;rs643257;rs116054287;rs74442712;rs11580527;rs287227;rs11579068;rs643257;rs17405810;rs145793607;rs10888908;rs207133;rs143341434;rs148550093;rs207133;rs207125;rs72664201;rs562556;rs143536275;rs12043403;rs74604756;rs143536275;rs76564042;rs72895829;rs1807871;rs207177;rs12086676;rs17414449;rs34232196;rs287227;rs72660594;rs12117661;rs4927205;rs2746683;rs4927207;rs61773946;rs116816976;rs2864903;rs2479410;rs540796;rs187607506;rs148550093;rs74883198;rs4927206;rs150785555;rs11579068;rs72664202;rs17406270;rs4926670;rs17112596;rs17112596;rs207179;rs3766432;rs72665904;rs639750;rs207152;rs17110517;rs143341434;rs207150;rs207145;rs11206510;rs72669747;rs2088487;rs2297029;rs12043403;rs3766432;rs553741;rs61770425;rs72664202;rs17112596;rs17112596;rs35222895;rs11591147;rs3753417;rs585131;rs76875957;rs17111872;rs150785555;rs72669747;rs563641;rs143345849;rs79521497;rs61773917;rs116054287;rs207128;rs74073060;rs78080497;rs207152;rs61773917;rs207127;rs207154;rs207140;rs17111872;rs3753417;rs643257;rs61773945;rs113105517;rs11588151;rs10493176;rs4927206;rs10888908;rs553741;rs2088487;rs2088487;rs61773943;rs113111638;rs12748266;rs4926670;rs17414716;rs540796;rs79521497;rs6663252;rs1948635;rs585131;rs2864903;rs6677134;rs11580527;rs4609471;rs17110517;rs11580527;rs143345849;rs726815;rs150785555;rs11580527;rs143341434;rs74073060;rs76875957;rs111304886;rs11587488;rs2088487;rs11206552;rs34232196;rs146568567;rs113105517;rs116396088;rs74073632;rs72895838;rs72665904;rs207155;rs207143;rs148550093;rs11588151;rs4609471;rs2864903;rs113445611;rs113445611;rs34232196;rs11206552;rs17405810;rs207133;rs79521497;rs149944945;rs116054287;rs191448950;rs207158;rs17395160;rs207158;rs207156;rs2297030;rs76759720;rs2864903;rs207176;rs17406270;rs11588151;rs12038946;rs207159;rs2746683;rs12043403;rs565436;rs72664201;rs17110517;rs76875957;rs207156;rs2802877;rs207153;rs17110517;rs4926670;rs11591147;rs113105517;rs61773945;rs639750;rs11587488;rs207140;rs76875957;rs61773923;rs643257;rs146568567;rs17110517;rs116054287;rs11206510;rs11206510;rs11206510;rs11206510;rs207155;rs72895829;rs72900805;rs2802881;rs207176;rs207159;rs56174387;rs61773915;rs207158;rs3766432;rs12071251;rs553741;rs113039656;rs114739858;rs143536275;rs11579068;rs72900805;rs113039656;rs3753417;rs74442712;rs207167;rs143536275;rs72669744;rs2495477;rs207153;rs207156;rs61773946;rs116816976;rs11591147;rs11580527;rs141764492;rs56174387;rs61773915;rs207176;rs143341434;rs11206510;rs11206510;rs584626;rs61773922;rs2864903;rs143345849;rs74604756;rs11588151;rs11588151;rs584626;rs76564042;rs188026950;rs61773921;rs4926670;rs113105517;rs72900805;rs56174387;rs61773915;rs190934192;rs2297030;rs479910;rs964219;rs113039656;rs188026950;rs143149394;rs516499;rs207143;rs143536275;rs34232196;rs72669744;rs61773922;rs12748266;rs4927205;rs61773917;rs141764492;rs76564042;rs4609471;rs472495;rs11587071;rs2802881;rs553741;rs116054287;rs479910;rs726815;rs207129;rs4927205;rs11587071;rs563641;rs12117661;rs74073060;rs693668;rs11811416;rs75552326;rs190934192;rs12747477;rs72665904;rs3766432;rs116054287;rs145793607;rs6682708;rs76759720;rs207155;rs207133;rs3766432;rs3766432;rs10493176;rs4609471;rs61773917;rs12073646;rs207152;rs565436;rs61773921;rs2297029;rs4926670;rs11587071;rs72669747;rs17112596;rs17112596;rs11591147;rs207129;rs145793607;rs116264584;rs6662286;rs141764492;rs2088487;rs188026950;rs10888908;rs10888908;rs111521483;rs11588151;rs7519337;rs726815;rs76759720;rs17110517;rs72665904;rs143341434;rs76564042;rs4927206;rs534347;rs10888908;rs10888908;rs10888908;rs10888908;rs199	Free_cholesterol_in_IDL;Total_lipids_in_IDL;Cholesterol_esters_in_medium_LDL;Concentration_of_medium_LDL_particles;Serum_L-LDL-P;L-LDL-P;Total_lipids_in_medium_LDL;Total_cholesterol_in_medium_LDL;Total_cholesterol_in_small_LDL;Serum_IDL-C;IDL-C;Phospholipids_in_medium_LDL;Total_cholesterol_in_medium_LDL;Total_cholesterol_in_LDL;Free_cholesterol_in_large_LDL;Total_lipids_in_medium_LDL;Free_cholesterol_in_large_LDL;Cholesterol_esters_in_large_LDL;Free_cholesterol;Total_cholesterol_in_large_LDL;Concentration_of_medium_LDL_particles;Serum_Gp/Tot-C;Serum_Gp/Tot-C;Gp/Tot-C;Concentration_of_small_LDL_particles;Phospholipids_in_large_LDL;Phospholipids_in_large_LDL;Phospholipids_in_IDL;Total_cholesterol_in_medium_LDL;ApoB;Concentration_of_large_LDL_particles;Triglycerides_in_IDL;Serum_LDL-C-eFR;LDL-C-eFR;Concentration_of_large_LDL_particles;Total_lipids_in_medium_LDL;Cholesterol_esters_in_large_LDL;Total_cholesterol_in_IDL;Concentration_of_large_LDL_particles;Total_cholesterol_in_LDL;Total_cholesterol_in_LDL;Total_cholesterol_in_LDL;Concentration_of_small_LDL_particles;Free_cholesterol_in_large_LDL;Total_lipids_in_small_LDL;Cholesterol_esters_in_medium_LDL;Total_lipids_in_IDL;Free_cholesterol_in_IDL;Total_lipids_in_medium_LDL;Cholesterol_esters_in_medium_LDL;Total_cholesterol_in_small_LDL;Total_lipids_in_medium_LDL;Concentration_of_IDL_particles;Total_cholesterol_in_LDL;Concentration_of_large_LDL_particles;Total_lipids_in_small_LDL;Total_lipids_in_IDL;Concentration_of_small_LDL_particles;Concentration_of_large_LDL_particles;Total_lipids_in_medium_LDL;Concentration_of_IDL_particles;Concentration_of_very_small_VLDL_particles;Total_cholesterol_in_medium_LDL;Total_cholesterol_in_LDL;Serum_total_cholesterol;Cholesterol_esters_in_large_LDL;Total_cholesterol_in_large_LDL;Total_cholesterol_in_IDL;Total_cholesterol_in_medium_LDL;ApoB;Total_lipids_in_medium_LDL;Cholesterol_esters_in_medium_LDL;Concentration_of_medium_LDL_particles;Total_lipids_in_small_LDL;Phospholipids_in_medium_LDL;Total_cholesterol_in_IDL;Total_lipids_in_large_LDL;Serum_total_cholesterol;Phospholipids_in_very_small_VLDL;Total_lipids_in_large_LDL;Serum_S-LDL-L;Concentration_of_large_LDL_particles;Cholesterol_esters_in_large_LDL;Total_cholesterol_in_LDL;Total_cholesterol_in_small_VLDL;Free_cholesterol;Concentration_of_small_LDL_particles;Total_cholesterol_in_large_LDL;Total_cholesterol_in_small_LDL;Total_cholesterol_in_medium_LDL;Total_cholesterol_in_medium_LDL;Total_cholesterol_in_IDL;Concentration_of_small_LDL_particles;Free_cholesterol_in_large_LDL;Phospholipids_in_IDL;Total_cholesterol_in_medium_LDL;Cholesterol_esters_in_large_LDL;Free_cholesterol_in_IDL;Total_cholesterol_in_small_LDL;Total_lipids_in_small_LDL;Total_cholesterol_in_medium_LDL;Free_cholesterol_in_IDL;Total_cholesterol_in_IDL;Serum_L-LDL-C;Cholesterol_esters_in_large_LDL;Concentration_of_medium_LDL_particles;Free_cholesterol_in_large_LDL;Esterified_cholesterol;Concentration_of_large_LDL_particles;Phospholipids_in_very_small_VLDL;Total_lipids_in_large_LDL;Cholesterol_esters_in_large_LDL;Free_cholesterol;Serum_S-LDL-L;Serum_S-LDL-L;S-LDL-L;Esterified_cholesterol;Serum_M-LDL-C/M-LDL-PL;Serum_LDL-C-eFR;Total_cholesterol_in_large_LDL;Total_cholesterol_in_large_LDL;Cholesterol_esters_in_medium_LDL;Cholesterol_esters_in_medium_LDL;Total_cholesterol_in_large_LDL;Phospholipids_in_medium_LDL;Total_cholesterol_in_large_LDL;Total_lipids_in_small_LDL;Total_cholesterol_in_large_LDL;Free_cholesterol_in_large_LDL;Total_cholesterol_in_IDL;Free_cholesterol_in_large_LDL;Total_lipids_in_large_LDL;Cholesterol_esters_in_medium_LDL;Total_lipids_in_small_LDL;Total_lipids_in_small_LDL;Total_cholesterol_in_IDL;Total_cholesterol_in_IDL;Cholesterol_esters_in_large_LDL;Free_cholesterol_in_large_LDL;Phospholipids_in_IDL;Total_cholesterol_in_LDL;Free_cholesterol_in_IDL;Cholesterol_esters_in_large_LDL;Total_lipids_in_large_LDL;Serum_total_cholesterol;Total_cholesterol_in_medium_LDL;Phospholipids_in_very_small_VLDL;Total_lipids_in_small_LDL;Phospholipids_in_large_LDL;Phospholipids_in_large_LDL;Total_cholesterol_in_LDL;Total_lipids_in_large_LDL;Cholesterol_esters_in_large_LDL;Total_cholesterol_in_large_LDL;Concentration_of_medium_LDL_particles;Phospholipids_in_large_LDL;Total_lipids_in_medium_LDL;Free_cholesterol;Free_cholesterol;Free_cholesterol;Total_lipids_in_very_small_VLDL;Serum_L-LDL-CE;Total_cholesterol_in_IDL;Free_cholesterol_in_IDL;Esterified_cholesterol;Total_lipids_in_small_LDL;Total_lipids_in_IDL;Triglycerides_in_very_large_HDL;Concentration_of_large_LDL_particles;Phospholipids_in_IDL;Cholesterol_esters_in_large_LDL;Total_cholesterol_in_LDL;Serum_L-LDL-P;L-LDL-P;Total_lipids_in_very_small_VLDL;Serum_LDL-C-eFR;Serum_LDL-C-eFR;LDL-C-eFR;Free_cholesterol_in_large_LDL;Total_cholesterol_in_large_LDL;Total_lipids_in_IDL;Total_lipids_in_medium_LDL;Total_cholesterol_in_small_LDL;Phospholipids_in_medium_LDL;Serum_L-LDL-L;Concentration_of_large_LDL_particles;Total_cholesterol_in_large_LDL;Serum_total_cholesterol;ApoB;Phospholipids_in_very_small_VLDL;OmegaL6_fatty_acids;ApoB;Free_cholesterol;Esterified_cholesterol;Total_cholesterol_in_IDL;Serum_total_cholesterol;Total_cholesterol_in_IDL;Cholesterol_esters_in_medium_LDL;Phospholipids_in_medium_LDL;Free_cholesterol_in_IDL;Serum_M-LDL-PL;Total_cholesterol_in_medium_LDL;Free_cholesterol_in_IDL;Concentration_of_IDL_particles;Total_lipids_in_medium_LDL;Free_cholesterol;Total_cholesterol_in_small_LDL;Total_lipids_in_medium_LDL;Free_cholesterol_in_IDL;Free_cholesterol_in_IDL;Cholesterol_esters_in_medium_LDL;Concentration_of_small_LDL_particles;Concentration_of_large_LDL_particles;Total_cholesterol_in_LDL;Phospholipids_in_IDL;Concentration_of_large_LDL_particles;Cholesterol_esters_in_medium_LDL;Phospholipids_in_IDL;Total_cholesterol_in_IDL;Total_cholesterol_in_medium_LDL;Total_cholesterol_in_LDL;Free_cholesterol_in_large_LDL;Serum_total_cholesterol;Concentration_of_medium_LDL_particles;Phospholipids_in_large_LDL;Total_cholesterol_in_small_LDL;Cholesterol_esters_in_large_LDL;Total_lipids_in_IDL;Free_cholesterol_in_large_LDL;Concentration_of_IDL_particles;Total_cholesterol_in_medium_LDL;ApoB;Phospholipids_in_IDL;Total_lipids_in_very_small_VLDL;Total_cholesterol_in_small_LDL;Cholesterol_esters_in_medium_LDL;Free_cholesterol_in_IDL;Phospholipids_in_large_LDL;Concentration_of_medium_LDL_particles;Total_lipids_in_medium_LDL;Serum_M-LDL-C;M-LDL-C;Total_cholesterol_in_medium_LDL;Cholesterol_esters_in_large_LDL;Serum_L-LDL-FC;L-LDL-FC;Total_cholesterol_in_IDL;Total_lipids_in_large_LDL;Total_cholesterol_in_medium_LDL;Free_cholesterol_in_large_LDL;Concentration_of_medium_LDL_particles;Phospholipids_in_medium_LDL;Total_cholesterol_in_medium_LDL;Serum_L-LDL-P;L-LDL-P;Total_cholesterol_in_IDL;Concentration_of_medium_LDL_particles;Total_cholesterol_in_large_LDL;Free_cholesterol;Total_lipids_in_large_LDL;Total_cholesterol_in_small_LDL;Cholesterol_esters_in_medium_LDL;Total_cholesterol_in_small_LDL;Total_cholesterol_in_medium_LDL;Free_cholesterol_in_IDL;Total_lipids_in_IDL;Total_cholesterol_in_IDL;Free_cholesterol_in_IDL;Free_cholesterol_in_large_LDL;Total_cholesterol_in_LDL;Total_cholesterol_in_LDL;Total_cholesterol_in_LDL;Concentration_of_large_LDL_particles;Esterified_cholesterol;Total_lipids_in_medium_LDL;Total_cholesterol_in_IDL;Phospholipids_in_medium_LDL;Total_cholesterol_in_LDL;Total_cholesterol_in_IDL;Concentration_of_medium_LDL_particles;Free_cholesterol_in_IDL;Cholesterol_esters_in_medium_LDL;Concentration_of_IDL_particles;Total_cholesterol_in_LDL;Phospholipids_in_large_LDL;Cholesterol_esters_in_medium_LDL;Cholesterol_esters_in_large_LDL;Total_cholesterol_in_IDL;Concentration_of_medium_LDL_particles;Total_cholesterol_in_IDL;Sphingomyelins;Total_cholesterol_in_large_LDL;Phospholipids_in_large_LDL;ApoB;ApoB;Serum_total_cholesterol;Cholesterol_esters_in_large_LDL;Free_cholesterol;Total_cholesterol_in_medium_LDL;Esterified_cholesterol;Cholesterol_esters_in_medium_LDL;Serum_L-LDL-C;Serum_L-LDL-C;L-LDL-C;ApoB;Concentration_of_medium_LDL_particles;Cholesterol_esters_in_large_LDL;Total_lipids_in_large_LDL;Total_cholesterol_in_medium_LDL;Concentration_of_IDL_particles;Cholesterol_esters_in_medium_LDL;Cholesterol_esters_in_medium_LDL;Triglycerides_in_very_large_HDL;Concentration_of_medium_LDL_particles;Sphingomyelins;Total_lipids_in_large_LDL;Concentration_of_medium_LDL_particles;Concentration_of_medium_LDL_particles;Total_cholesterol_in_IDL;Concentration_of_IDL_particles;Concentration_of_small_LDL_particles;Concentration_of_large_LDL_particles;Phospholipids_in_medium_LDL;Serum_Serum-C;Phospholipids_in_medium_LDL;Total_cholesterol_in_IDL;Concentration_of_medium_LDL_particles;Free_cholesterol_in_large_LDL;Total_cholesterol_in_large_LDL;Total_lipids_in_IDL;Total_lipids_in_large_LDL;Serum_L-LDL-L;Total_cholesterol_in_IDL;Concentration_of_medium_LDL_particles;Concentration_of_IDL_particles;Total_lipids_in_IDL;Free_cholesterol_in_IDL;Total_cholesterol_in_small_LDL;Phospholipids_in_IDL;Serum_total_cholesterol;Esterified_cholesterol;Total_cholesterol_in_medium_LDL;Phospholipids_in_very_small_VLDL;Total_cholesterol_in_large_LDL;Total_cholesterol_in_medium_LDL;Phospholipids_in_large_LDL;Cholesterol_esters_in_large_LDL;Total_cholesterol_in_IDL;Phospholipids_in_very_small_VLDL;Total_cholesterol_in_small_LDL;Serum_total_cholesterol;Serum_total_cholesterol;Free_cholesterol_in_IDL;Total_lipids_in_IDL;Phospholipids_in_very_small_VLDL;Total_cholesterol_in_large_LDL;Phospholipids_in_very_small_VLDL;Concentration_of_medium_LDL_particles;Cholesterol_esters_in_large_LDL;Total_lipids_in_medium_LDL;Concentration_of_large_LDL_particles;Total_cholesterol_in_large_LDL;Total_lipids_in_medium_LDL;Free_cholesterol_in_IDL;Free_cholesterol_in_IDL;Free_cholesterol_in_IDL;Free_cholesterol_in_large_LDL;Phospholipids_in_IDL;Free_cholesterol_in_large_LDL;Free_cholesterol_in_large_LDL;Total_lipids_in_IDL;Total_cholesterol_in_medium_LDL;Total_lipids_in_medium_LDL;Total_cholesterol_in_IDL;Total_cholesterol_in_IDL;Free_cholesterol_in_IDL;Cholesterol_esters_in_large_LDL;Total_cholesterol_in_small_LDL;Cholesterol_esters_in_medium_LDL;Esterified_cholesterol;Total_cholesterol_in_LDL;Concentration_of_IDL_particles;Esterified_cholesterol;Free_cholesterol_in_IDL;Serum_IDL-P;Free_cholesterol_in_IDL;Total_cholesterol_in_IDL;Serum_Serum-C;Serum_Serum-C;Serum-C;Total_cholesterol_in_medium_LDL;Total_lipids_in_large_LDL;Total_lipids_in_medium_LDL;Phospholipids_in_IDL;Total_cholesterol_in_medium_LDL;Concentration_of_large_LDL_particles;Cholesterol_esters_in_medium_LDL;Total_cholesterol_in_large_LDL;Phospholipids_in_very_small_VLDL;Total_lipids_in_small_LDL;Free_cholesterol_in_IDL;Total_cholesterol_in_large_LDL;Cholesterol_esters_in_large_LDL;Concentration_of_large_LDL_particles;Cholesterol_esters_in_medium_LDL;Phospholipids_in_very_small_VLDL;Total_lipids_in_IDL;Phospholipids_in_medium_LDL;Total_cholesterol_in_large_LDL;Cholesterol_esters_in_medium_LDL;Serum_L-LDL-CE;Total_lipids_in_large_LDL;Free_cholesterol_in_IDL;Concentration_of_large_LDL_particles;Total_cholesterol_in_IDL;Free_cholesterol;Free_cholesterol;Cholesterol_esters_in_large_LDL;Total_cholesterol_in_medium_LDL;Total_cholesterol_in_LDL;Total_cholesterol_in_small_LDL;Serum_S-LDL-C;S-LDL-C;Phospholipids_in_very_small_VLDL;Serum_total_cholesterol;Serum_L-LDL-FC;L-LDL-FC;Cholesterol_esters_in_large_LDL;Serum_IDL-C;Total_lipids_in_medium_LDL;Total_lipids_in_IDL;Phospholipids_in_medium_LDL;Phospholipids_in_large_LDL;ApoB;Cholesterol_esters_in_medium_LDL;Total_cholesterol_in_medium_LDL;Total_cholesterol_in_medium_LDL;Free_cholesterol_in_IDL;Phospholipids_in_IDL;Cholesterol_esters_in_large_LDL;Total_lipids_in_large_LDL;Concentration_of_IDL_particles;Phospholipids_in_IDL;Total_lipids_in_large_LDL;Cholesterol_esters_in_large_LDL;Total_cholesterol_in_LDL;Total_cholesterol_in_large_LDL;Concentration_of_large_LDL_particles;Total_lipids_in_large_LDL;Total_cholesterol_in_medium_LDL;Total_cholesterol_in_small_LDL;Cholesterol_esters_in_large_LDL;Total_cholesterol_in_medium_LDL;Total_cholesterol_in_IDL;Cholesterol_esters_in_medium_LDL;Total_cholesterol_in_LDL;Total_lipids_in_large_LDL;Concentration_of_medium_LDL_particles;Concentration_of_medium_LDL_particles;Total_cholesterol_in_large_LDL;Concentration_of_IDL_particles;Serum_M-LDL-CE;M-LDL-CE;Total_cholesterol_in_large_LDL;Concentration_of_large_LDL_particles;Esterified_cholesterol;Free_cholesterol;Total_cholesterol_in_large_LDL;Total_cholesterol_in_LDL;Concentration_of_IDL_particles;Total_cholesterol_in_large_LDL;Concentration_of_large_LDL_particles;Concentration_of_large_LDL_particles;Phospholipids_in_IDL;Cholesterol_esters_in_medium_LDL;Cholesterol_esters_in_large_LDL;Total_cholesterol_in_large_LDL;Total_cholesterol_in_LDL;Serum_total_cholesterol;Phospholipids_in_very_small_VLDL;Free_cholesterol_in_IDL;Total_lipids_in_very_small_VLDL;Free_cholesterol_in_large_LDL;Total_lipids_in_IDL;Concentration_of_IDL_particles;Cholesterol_esters_in_large_LDL;Cholesterol_esters_in_large_LDL;Total_cholesterol_in_IDL;Serum_L-LDL-P;Free_cholesterol_in_large_LDL;Total_cholesterol_in_small_LDL;Total_cholesterol_in_LDL;Cholesterol_esters_in_medium_LDL;Total_cholesterol_in_small_LDL;Total_cholesterol_in_IDL;Total_cholesterol_in_small_LDL;Total_cholesterol_in_LDL;Total_lipids_in_IDL;Total_cholesterol_in_small_VLDL;Concentration_of_IDL_particles;Total_lipids_in_IDL;Total_lipids_in_IDL;Total_lipids_in_very_small_VLDL;Cholesterol_esters_in_large_LDL;Phospholipids_in_large_LDL;Concentration_of_medium_LDL_particles;Serum_total_cholesterol;Phospholipids_in_large_LDL;Concentration_of_medium_LDL_particles;Cholesterol_esters_in_large_LDL;Concentration_of_IDL_particles;Cholesterol_esters_in_medium_LDL;Cholesterol_esters_in_medium_LDL;Total_lipids_in_IDL;Total_cholesterol_in_LDL;Phospholipids_in_medium_LDL;Total_cholesterol_in_IDL;Triglycerides_in_very_large_HDL;Total_lipids_in_large_LDL;Total_cholesterol_in_IDL;Total_cholesterol_in_small_LDL;Total_cholesterol_in_large_LDL;Free_cholesterol_in_large_LDL;Phospholipids_in_IDL;Cholesterol_esters_in_medium_LDL;Total_cholesterol_in_LDL;Concentration_of_large_LDL_particles;Total_cholesterol_in_IDL;Triglycerides_in_very_small_VLDL;Concentration_of_IDL_particles;Cholesterol_esters_in_large_LDL;Free_cholesterol_in_large_LDL;Total_lipids_in_large_LDL;Esterified_cholesterol;Free_cholesterol_in_IDL;Total_cholesterol_in_LDL;Total_cholesterol_in_large_LDL;Concentration_of_large_LDL_particles;Serum_L-LDL-C;Free_cholesterol_in_IDL;Phospholipids_in_IDL;Total_cholesterol_in_IDL;Total_cholesterol_in_IDL;Cholesterol_esters_in_large_LDL;Total_cholesterol_in_small_LDL;Serum_XS-VLDL-PL;ApoB;Cholesterol_esters_in_large_LDL;Serum_total_cholesterol;Total_cholesterol_in_LDL;Triglycerides_in_IDL;Cholesterol_esters_in_large_LDL;Cholesterol_esters_in_medium_LDL;Phosphatidylcholine_and_other_cholines;Cholesterol_esters_in_large_LDL;Total_lipids_in_medium_LDL;Total_cholesterol_in_large_LDL;Concentration_of_medium_LDL_particles;Total_cholesterol_in_large_LDL;Phospholipids_in_large_LDL;Concentration_of_medium_LDL_particles;Phospholipids_in_IDL;ApoB;Free_cholesterol;Total_cholesterol_in_large_LDL;Concentration_of_medium_LDL_particles;Concentration_of_large_LDL_particles;Total_lipids_in_large_LDL;Cholesterol_esters_in_medium_LDL;Total_cholesterol_in_IDL;Total_lipids_in_medium_LDL;Phospholipids_in_IDL;Free_cholesterol_in_IDL;Free_cholesterol_in_large_LDL;Phospholipids_in_IDL;Concentration_of_medium_LDL_particles;Concentration_of_medium_LDL_particles;Serum_L-LDL-L;L-LDL-L;Serum_LDL-C;LDL-C;Total_cholesterol_in_large_LDL;Serum_IDL-P;IDL-P;Phospholipids_in_very_small_VLDL;Free_cholesterol_in_IDL;Esterified_cholesterol;Free_cholesterol;Total_lipids_in_very_small_VLDL;Concentration_of_large_LDL_particles;Cholesterol_esters_in_large_LDL;Phospholipids_in_large_LDL;Cholesterol_esters_in_medium_LDL;Total_cholesterol_in_large_LDL;Concentration_of_IDL_particles;Cholesterol_esters_in_medium_LDL;Phospholipids_in_very_small_VLDL;Concentration_of_IDL_particles;Concentration_of_IDL_particles;Phospholipids_in_very_small_VLDL;18:2__linoleic_acid_(LA);Concentration_of_large_LDL_particles;Serum_total_cholesterol;ApoB;Total_cholesterol_in_large_LDL;Free_cholesterol;Free_cholesterol_in_IDL;Free_cholesterol_in_IDL;Total_cholesterol_in_LDL;Serum_M-LDL-CE;M-LDL-CE;Total_lipids_in_large_LDL;Cholesterol_esters_in_medium_LDL;Total_lipids_in_IDL;Serum_M-LDL-P;Free_cholesterol;Total_cholesterol_in_LDL;Total_cholesterol_in_small_LDL;Concentration_of_medium_LDL_particles;Total_cholesterol_in_LDL;Total_lipids_in_small_LDL;Phospholipids_in_large_LDL;Free_cholesterol_in_IDL;Free_cholesterol_in_large_LDL;Free_cholesterol_in_large_LDL;Free_cholesterol_in_large_LDL;Free_cholesterol_in_large_LDL;Phospholipids_in_large_LDL;Serum_Free-C;Serum_L-LDL-FC;L-LDL-FC;Total_cholesterol_in_large_LDL;Phospholipids_in_large_LDL;Serum_total_cholesterol;Concentration_of_very_small_VLDL_particles;Total_cholesterol_in_LDL;Free_cholesterol;Concentration_of_medium_LDL_particles;Free_cholesterol;Phospholipids_in_small_VLDL;Serum_L-LDL-CE;L-LDL-CE;Total_lipids_in_IDL;Total_cholesterol_in_IDL;Total_cholesterol_in_large_LDL;Concentration_of_medium_LDL_particles;Cholesterol_esters_in_large_LDL;Total_cholesterol_in_small_LDL;Phospholipids_in_IDL;Free_cholesterol_in_IDL;Cholesterol_esters_in_large_LDL;Concentration_of_small_LDL_particles;Concentration_of_medium_LDL_particles;Concentration_of_IDL_particles;Concentration_of_medium_LDL_particles;Total_cholesterol_in_large_LDL;Total_cholesterol_in_large_LDL;Serum_L-LDL-FC;Total_lipids_in_IDL;Total_lipids_in_IDL;Total_lipids_in_IDL;Total_lipids_in_small_LDL;Concentration_of_small_LDL_particles;Free_cholesterol_in_large_LDL;Serum_total_cholesterol;Serum_XS-VLDL-PL;Serum_XS-VLDL-PL;XS-VLDL-PL;Total_cholesterol_in_large_LDL;Serum_total_cholesterol;Cholesterol_esters_in_medium_LDL;Total_cholesterol_in_large_LDL;Total_cholesterol_in_small_VLDL;Total_cholesterol_in_medium_LDL;Cholesterol_esters_in_large_LDL;Concentration_of_medium_LDL_particles;Concentration_of_medium_LDL_particles;Concentration_of_IDL_particles;Concentration_of_IDL_particles;Total_lipids_in_large_LDL;Cholesterol_esters_in_large_LDL;Free_cholesterol_in_large_LDL;Concentration_of_medium_LDL_particles;Total_cholesterol_in_large_LDL;Total_cholesterol_in_large_LDL;Total_cholesterol_in_large_LDL;18:2__linoleic_acid_(LA);Free_cholesterol_in_large_LDL;Phospholipids_in_large_LDL;Serum_L-LDL-C;L-LDL-C;Total_cholesterol_in_large_LDL;Serum_M-LDL-PL;Serum_M-LDL-PL;M-LDL-PL;Total_cholesterol_in_IDL;Total_cholesterol_in_IDL;ApoB;Total_cholesterol_in_IDL;Concentration_of_medium_LDL_particles;Serum_L-LDL-C;L-LDL-C;Free_cholesterol_in_IDL;Serum_L-LDL-FC;L-LDL-FC;Total_lipids_in_IDL;Total_lipids_in_very_small_VLDL;Cholesterol_esters_in_large_LDL;Serum_Free-C;Serum_Free-C;Free-C;Phospholipids_in_large_LDL;Free_cholesterol;Phospholipids_in_IDL;Total_lipids_in_large_LDL;Concentration_of_IDL_particles;Phospholipids_in_large_LDL;ApoB;Total_cholesterol_in_medium_LDL;Cholesterol_esters_in_medium_LDL;Serum_M-LDL-P;Concentration_of_large_LDL_particles;Total_lipids_in_medium_LDL;Phospholipids_in_large_LDL;Total_lipids_in_medium_LDL;Total_lipids_in_IDL;Total_cholesterol_in_small_VLDL;Esterified_cholesterol;Free_cholesterol_in_IDL;Free_cholesterol_in_IDL;Free_cholesterol_in_IDL;Serum_L-LDL-FC;L-LDL-FC;Total_lipids_in_small_VLDL;Total_cholesterol_in_IDL;Free_cholesterol_in_IDL;Total_lipids_in_IDL;Total_cholesterol_in_LDL;Phospholipids_in_IDL;ApoB;Phospholipids_in_medium_LDL;Phospholipids_in_large_LDL;Esterified_cholesterol;Cholesterol_esters_in_large_LDL;Total_cholesterol_in_small_LDL;Concentration_of_IDL_particles;Total_lipids_in_medium_LDL;Free_cholesterol_in_large_LDL;Total_cholesterol_in_medium_LDL;Phospholipids_in_IDL;Total_cholesterol_in_LDL;Concentration_of_medium_LDL_particles;Total_cholesterol_in_IDL;Total_cholesterol_in_large_LDL;Concentration_of_small_LDL_particles;Concentration_of_medium_LDL_particles;Concentration_of_IDL_particles;Cholesterol_esters_in_large_LDL;OmegaL6_fatty_acids;Total_cholesterol_in_large_LDL;Total_lipids_in_large_LDL;Serum_total_cholesterol;Total_lipids_in_medium_LDL;Total_lipids_in_medium_LDL;Cholesterol_esters_in_large_LDL;Total_lipids_in_large_LDL;Serum_M-LDL-PL;Phospholipids_in_medium_LDL;Concentration_of_medium_LDL_particles;Cholesterol_esters_in_large_LDL;Concentration_of_IDL_particles;Total_cholesterol_in_large_LDL;Total_lipids_in_medium_LDL;Phospholipids_in_large_LDL;Free_cholesterol_in_IDL;Concentration_of_small_LDL_particles;Total_lipids_in_medium_LDL;Total_lipids_in_large_LDL;Total_lipids_in_IDL;Phospholipids_in_medium_LDL;Total_lipids_in_medium_LDL;Total_cholesterol_in_IDL;Free_cholesterol_in_large_LDL;Free_cholesterol_in_large_LDL;Serum_M-LDL-P;Serum_M-LDL-P;M-LDL-P;Concentration_of_medium_LDL_particles;Concentration_of_large_LDL_particles;Concentration_of_IDL_particles;Free_cholesterol;Total_cholesterol_in_large_LDL;18:2__linoleic_acid_(LA);Serum_total_cholesterol;Cholesterol_esters_in_medium_LDL;Serum_IDL-PL;Total_cholesterol_in_LDL;Phospholipids_in_IDL;Sphingomyelins;Free_cholesterol_in_large_LDL;Total_lipids_in_small_LDL;Total_cholesterol_in_IDL;Free_cholesterol_in_large_LDL;Total_lipids_in_IDL;Total_lipids_in_IDL;Concentration_of_IDL_particles;Total_lipids_in_medium_LDL;Cholesterol_esters_in_large_LDL;Total_cholesterol_in_LDL;Total_lipids_in_small_LDL;Free_cholesterol_in_large_LDL;Concentration_of_small_LDL_particles;Total_lipids_in_large_LDL;Serum_total_cholesterol;Phospholipids_in_very_small_VLDL;Concentration_of_IDL_particles;Concentration_of_very_small_VLDL_particles;Total_lipids_in_small_LDL;Free_cholesterol_in_large_LDL;Concentration_of_large_LDL_particles;Free_cholesterol_in_large_LDL;Phospholipids_in_IDL;Total_lipids_in_medium_LDL;Total_lipids_in_medium_LDL;Total_cholesterol_in_small_LDL;Serum_total_cholesterol;Total_lipids_in_IDL;Concentration_of_large_LDL_particles;Serum_M-LDL-PL;M-LDL-PL;Free_cholesterol;18:2__linoleic_acid_(LA);Free_cholesterol;Total_cholesterol_in_IDL;Free_cholesterol;Total_cholesterol_in_large_LDL;Total_lipids_in_IDL;Total_lipids_in_large_LDL;Total_cholesterol_in_medium_LDL;Free_cholesterol;Phospholipids_in_medium_LDL;Total_lipids_in_large_LDL;Total_cholesterol_in_IDL;Concentration_of_large_LDL_particles;Phospholipids_in_large_LDL;Total_cholesterol_in_large_LDL;Cholesterol_esters_in_large_LDL;Phospholipids_in_large_LDL;Free_cholesterol_in_large_LDL;Concentration_of_small_LDL_particles;Total_lipids_in_large_LDL;Total_lipids_in_large_LDL;Phospholipids_in_IDL;Concentration_of_IDL_particles;Phospholipids_in_very_small_VLDL;Free_cholesterol_in_IDL;Concentration_of_large_LDL_particles;Free_cholesterol_in_large_LDL;Total_lipids_in_large_LDL;Serum_Tot-C;Cholesterol_esters_in_large_LDL;Total_lipids_in_large_LDL;Cholesterol_esters_in_medium_VLDL;Concentration_of_medium_LDL_particles;Total_lipids_in_small_LDL;Triglycerides_in_IDL;Cholesterol_esters_in_medium_LDL;Total_lipids_in_large_LDL;Concentration_of_large_LDL_particles;Total_lipids_in_IDL;Cholesterol_esters_in_medium_LDL;Phospholipids_in_IDL;Total_lipids_in_IDL;Concentration_of_medium_LDL_particles;Total_lipids_in_IDL;Serum_M-LDL-PL;Phospholipids_in_IDL;Cholesterol_esters_in_medium_LDL;Free_cholesterol_in_large_LDL;Phospholipids_in_IDL;Cholesterol_esters_in_large_LDL;Total_lipids_in_small_LDL;Total_cholesterol_in_large_LDL;Cholesterol_esters_in_large_LDL;Cholesterol_esters_in_large_LDL;Free_cholesterol_in_IDL;OmegaL6_fatty_acids;Serum_total_cholesterol;Total_cholesterol_in_LDL;Total_cholesterol_in_LDL;Concentration_of_small_LDL_particles;Total_cholesterol_in_small_VLDL;Triglycerides_in_IDL;Phospholipids_in_small_VLDL;Total_lipids_in_IDL;Total_lipids_in_small_LDL;Total_lipids_in_large_LDL;Concentration_of_medium_LDL_particles;Total_lipids_in_small_LDL;Free_cholesterol_in_IDL;Free_cholesterol_in_IDL;Cholesterol_esters_in_large_LDL;Total_cholesterol_in_large_LDL;Total_lipids_in_small_LDL;Concentration_of_medium_LDL_particles;Total_cholesterol_in_LDL;Total_lipids_in_large_LDL;Concentration_of_medium_LDL_particles;Total_lipids_in_small_LDL;Free_cholesterol_in_large_LDL;Concentration_of_large_LDL_particles;Concentration_of_IDL_particles;Serum_L-LDL-P;Total_cholesterol_in_IDL;Total_cholesterol_in_small_LDL;Concentration_of_large_LDL_particles;Phospholipids_in_medium_LDL;Total_cholesterol_in_small_LDL;Cholesterol_esters_in_medium_LDL;Total_lipids_in_medium_LDL;Total_lipids_in_IDL;Phospholipids_in_large_LDL;Concentration_of_large_LDL_particles;Serum_Tot-C;Serum_Tot-C;Tot-C;Esterified_cholesterol;Total_cholesterol_in_large_LDL;Serum_Tot-C;Tot-C;Free_cholesterol_in_large_LDL;Serum_L-LDL-PL;L-LDL-PL;Cholesterol_esters_in_medium_LDL;Total_cholesterol_in_LDL;ApoB;Concentration_of_large_LDL_particles;Phospholipids_in_IDL;Total_cholesterol_in_small_LDL;Phospholipids_in_medium_LDL;Total_lipids_in_small_LDL;Total_lipids_in_small_LDL;Total_lipids_in_small_LDL;Cholesterol_esters_in_large_LDL;Phospholipids_in_large_LDL;Cholesterol_esters_in_medium_LDL;Total_cholesterol_in_large_LDL;Cholesterol_esters_in_large_LDL;Concentration_of_very_small_VLDL_particles;Concentration_of_large_LDL_particles;Concentration_of_IDL_particles;Phospholipids_in_medium_LDL;Total_lipids_in_small_LDL;Total_lipids_in_small_LDL;Total_cholesterol_in_IDL;Concentration_of_large_LDL_particles;Concentration_of_large_LDL_particles;Total_lipids_in_large_LDL;Serum_total_cholesterol;Serum_total_cholesterol;Total_cholesterol_in_LDL;Total_cholesterol_in_small_LDL;Cholesterol_esters_in_medium_LDL;Free_cholesterol;Total_cholesterol_in_small_LDL;Phospholipids_in_large_LDL;Phospholipids_in_IDL;Concentration_of_large_LDL_particles;OmegaL6_fatty_acids;Total_lipids_in_IDL;Total_lipids_in_IDL;Total_cholesterol_in_IDL;Free_cholesterol_in_large_LDL;Concentration_of_IDL_particles;Phospholipids_in_large_LDL;Total_cholesterol_in_small_LDL;Total_cholesterol_in_LDL;Total_cholesterol_in_large_LDL;Total_lipids_in_IDL;Free_cholesterol_in_large_LDL;Serum_M-LDL-L;M-LDL-L;Phospholipids_in_IDL;Free_cholesterol_in_IDL;Total_lipids_in_large_LDL;Serum_L-LDL-P;Serum_L-LDL-P;L-LDL-P;Phospholipids_in_IDL;Phospholipids_in_medium_LDL;Total_lipids_in_small_LDL;Total_cholesterol_in_IDL;Total_cholesterol_in_IDL;Total_cholesterol_in_medium_LDL;Phospholipids_in_small_VLDL;Concentration_of_IDL_particles;Total_cholesterol_in_small_LDL;Concentration_of_IDL_particles;Total_cholesterol_in_medium_LDL;Total_cholesterol_in_medium_LDL;Concentration_of_large_LDL_particles;Cholesterol_esters_in_medium_LDL;Phospholipids_in_large_LDL;Total_lipids_in_medium_LDL;Cholesterol_esters_in_medium_LDL;Total_lipids_in_IDL;Concentration_of_medium_LDL_particles;Total_lipids_in_large_LDL;Total_cholesterol_in_IDL;Concentration_of_large_LDL_particles;Total_lipids_in_small_LDL;Total_cholesterol_in_small_LDL;Concentration_of_small_LDL_particles;Cholesterol_esters_in_large_LDL;Esterified_cholesterol;Phosphatidylcholine_and_other_cholines;Phosphatidylcholine_and_other_cholines;Total_cholesterol_in_medium_LDL;Total_lipids_in_IDL;Total_lipids_in_medium_LDL;Phospholipids_in_very_small_VLDL;Serum_total_cholesterol;Total_lipids_in_IDL;Phospholipids_in_medium_LDL;Cholesterol_esters_in_medium_LDL;Total_cholesterol_in_IDL;Total_lipids_in_IDL;Cholesterol_esters_in_medium_LDL;Total_lipids_in_large_LDL;Total_cholesterol_in_LDL;Concentration_of_medium_LDL_particles;Serum_L-LDL-PL;Phospholipids_in_large_LDL;Triglycerides_in_IDL;Total_lipids_in_IDL;Free_cholesterol_in_IDL;Total_lipids_in_medium_LDL;Concentration_of_large_LDL_particles;Free_cholesterol_in_large_LDL;Total_cholesterol_in_large_LDL;Cholesterol_esters_in_medium_LDL;Total_cholesterol_in_LDL;Total_cholesterol_in_IDL;Concentration_of_large_LDL_particles;Total_lipids_in_large_LDL;Sphingomyelins;Phospholipids_in_large_LDL;Total_cholesterol_in_small_VLDL;Total_lipids_in_small_LDL;Phospholipids_in_medium_LDL;Total_lipids_in_large_LDL;Phospholipids_in_IDL;Total_lipids_in_medium_LDL;Free_cholesterol;Phospholipids_in_IDL;Concentration_of_IDL_particles;Concentration_of_medium_LDL_particles;Total_cholesterol_in_IDL;Total_lipids_in_large_LDL;Phospholipids_in_small_VLDL;Total_lipids_in_IDL;Total_lipids_in_medium_LDL;Concentration_of_IDL_particles;Phospholipids_in_large_LDL;Total_cholesterol_in_IDL;Phospholipids_in_very_small_VLDL;Free_cholesterol_in_large_LDL;Total_cholesterol_in_small_LDL;Free_cholesterol_in_large_LDL;Total_lipids_in_very_small_VLDL;Total_lipids_in_IDL;Free_cholesterol_in_IDL;Concentration_of_medium_LDL_particles;Total_cholesterol_in_IDL;Free_cholesterol_in_large_LDL;Serum_IDL-FC;ApoB;Free_cholesterol_in_large_LDL;Total_cholesterol_in_IDL;Free_cholesterol_in_IDL;Triglycerides_in_very_small_VLDL;Phospholipids_in_very_small_VLDL;Free_cholesterol_in_large_LDL;Free_cholesterol_in_IDL;Total_cholesterol_in_large_LDL;Total_cholesterol_in_large_LDL;Free_cholesterol_in_large_LDL;Total_lipids_in_medium_LDL;Free_cholesterol_in_large_LDL;Total_lipids_in_large_LDL;Total_cholesterol_in_large_LDL;Total_cholesterol_in_small_LDL;Total_cholesterol_in_LDL;Total_lipids_in_large_LDL;Cholesterol_esters_in_large_LDL;Esterified_cholesterol;Total_cholesterol_in_IDL;Serum_L-LDL-FC;L-LDL-FC;Total_cholesterol_in_LDL;Total_cholesterol_in_IDL;Cholesterol_esters_in_large_LDL;Total_lipids_in_large_LDL;Free_cholesterol_in_large_LDL;Total_lipids_in_small_LDL;Serum_total_cholesterol;Cholesterol_esters_in_large_LDL;Concentration_of_small_LDL_particles;Concentration_of_very_small_VLDL_particles;Cholesterol_esters_in_large_LDL;Total_lipids_in_large_LDL;Free_cholesterol_in_IDL;Concentration_of_medium_LDL_particles;Free_cholesterol;Concentration_of_very_small_VLDL_particles;Total_lipids_in_very_small_VLDL;Phospholipids_in_large_LDL;Concentration_of_small_LDL_particles;Concentration_of_IDL_particles;Concentration_of_large_LDL_particles;Phospholipids_in_medium_LDL;Total_cholesterol_in_medium_LDL;Total_cholesterol_in_large_LDL;Total_cholesterol_in_IDL;Total_lipids_in_large_LDL;Total_cholesterol_in_IDL;Total_lipids_in_large_LDL;Phospholipids_in_very_small_VLDL;Concentration_of_small_LDL_particles;Concentration_of_IDL_particles;Total_cholesterol_in_medium_VLDL;Total_lipids_in_very_small_VLDL;Concentration_of_medium_LDL_particles;Total_cholesterol_in_large_LDL;Concentration_of_medium_LDL_particles;Total_phosphoglycerides;Free_cholesterol_in_small_VLDL;Cholesterol_esters_in_large_LDL;Total_cholesterol_in_LDL;Total_lipids_in_large_LDL;Total_cholesterol_in_large_LDL;Total_cholesterol_in_LDL;Cholesterol_esters_in_medium_LDL;Concentration_of_large_LDL_particles;Cholesterol_esters_in_large_LDL;Serum_Est-C;Free_cholesterol;Concentration_of_large_LDL_particles;Concentration_of_large_LDL_particles;Cholesterol_esters_in_medium_LDL;Total_lipids_in_small_LDL;Cholesterol_esters_in_large_LDL;Phospholipids_in_large_LDL;Concentration_of_large_LDL_particles;Total_cholesterol_in_IDL;Serum_total_cholesterol;Total_lipids_in_large_LDL;Phospholipids_in_IDL;Serum_L-LDL-CE;Total_cholesterol_in_large_LDL;Concentration_of_large_LDL_particles;Free_cholesterol_in_large_LDL;Phospholipids_in_very_small_VLDL;Concentration_of_IDL_particles;Total_cholesterol_in_small_LDL;Phospholipids_in_very_small_VLDL;Phospholipids_in_very_small_VLDL;Total_lipids_in_large_LDL;Total_cholesterol_in_IDL;Total_lipids_in_large_LDL;Total_lipids_in_IDL;Cholesterol_esters_in_medium_LDL;Total_cholesterol_in_medium_LDL;Serum_total_cholesterol;Cholesterol_esters_in_medium_LDL;Concentration_of_IDL_particles;Total_cholesterol_in_IDL;Total_lipids_in_small_LDL;Free_cholesterol;Concentration_of_medium_LDL_particles;Free_cholesterol_in_IDL;Phospholipids_in_IDL;Free_cholesterol_in_large_LDL;Free_cholesterol_in_large_LDL;Phospholipids_in_large_LDL;Concentration_of_IDL_particles;Total_lipids_in_very_small_VLDL;Total_lipids_in_IDL;Esterified_cholesterol;Phosphatidylcholine_and_other_cholines;Total_cholesterol_in_LDL;Total_cholesterol_in_IDL;Phospholipids_in_large_LDL;Serum_total_cholesterol;Total_cholesterol_in_large_LDL;Concentration_of_IDL_particles;Triglycerides_in_IDL;Cholesterol_esters_in_medium_LDL;Total_cholesterol_in_medium_LDL;Free_cholesterol_in_large_LDL;Concentration_of_IDL_particles;Total_lipids_in_IDL;Total_cholesterol_in_small_LDL;Total_cholesterol_in_IDL;Esterified_cholesterol;Concentration_of_medium_LDL_particles;Phospholipids_in_large_LDL;Total_cholesterol_in_LDL;Serum_L-LDL-C;L-LDL-C;Total_lipids_in_large_LDL;Phospholipids_in_IDL;Total_lipids_in_large_LDL;Cholesterol_esters_in_large_LDL;Concentration_of_large_LDL_particles;Concentration_of_large_LDL_particles;Serum_Serum-C;Total_cholesterol_in_LDL;Phospholipids_in_IDL;Free_cholesterol_in_IDL;Total_cholesterol_in_LDL;Phospholipids_in_IDL;Total_cholesterol_in_medium_LDL;18:2__linoleic_acid_(LA);Concentration_of_very_small_VLDL_particles;Total_cholesterol_in_LDL;Phospholipid	1:55505647;1:55505647;1:55505647;1:55505647;	rs11591147;rs11591147;rs11591147;rs11591147;	cholesterol;LDL;LDL_C;TC;	UKBB;Willer_et_al_2013;UKBB;Willer_et_al_2013;	NA	NA	55662680;55538552;55246601;55246601;55246601;55636240;55759138;55939497;55505647;55636240;55759138;56005603;55759138;55939497;55505647;55033125;55051628;55055522;55902364;55902364;55039974;55039974;55052749;55505647;55505647;55505647;55505647;55505647;55076137;55518528;55505647;55518467;55518528;55224773;55538552;55518467;55224773;55076137;55538552;55076137;55524116;55524197;55524237;55538552;55518316;55523984;55518467;55524197;55524237;55524116;55523984;55538552;55076137;55224773;55518528;55518467;55524308;55224773;55524308;55518316;55518467;55518528;55518528;55136356;55167773;55505647;55167773;55136356;55136356;55538552;55517883;55518316;55525400;55136356;55538552;55523984;55524116;55524197;55524237;55524116;55524197;55524237;55525400;55523984;55517883;55524308;55167773;55524116;55524197;55524237;55523984;55505647;55518467;55524308;55505647;55527323;55518166;55527323;55518316;55517861;55518528;55524308;55518166;55167773;55076137;55505647;55505647;55505647;55505647;55505647;55496039;55496039;55636240;55498949;55496039;55636240;55636240;55498949;55498949;55513061;55513061;55513061;55529187;55529187;55486064;55486064;55529187;55720337;55486064;55720337;55720337;55726519;55726519;55517883;55517883;55726519;55517883;55648688;55602763;55766150;55648688;55766150;55602763;55433530;55648688;55766150;55602763;55433530;55433530;55505668;55699161;55699161;55505668;55505668;55699161;55481832;55496861;55464743;55464743;55481832;55253035;55253035;	-;-;-;-;-;-;-;-;-;-;-;-;-;-;-;rs7523141;rs45576433;rs12136600;rs147943615;rs147943615;rs11591147;rs11591147;rs72646508;rs11591147;rs11591147;rs11591147;rs11591147;rs11591147;rs373739034;rs494198;rs11591147;rs2495477;rs494198;rs116816976;rs10493176;rs2495477;rs116816976;rs373739034;rs10493176;rs373739034;rs585131;rs540796;rs562556;rs10493176;rs2483205;rs584626;rs2495477;rs540796;rs562556;rs585131;rs584626;rs10493176;rs373739034;rs116816976;rs494198;rs2495477;-;rs116816976;-;rs2483205;rs2495477;rs494198;rs494198;rs627226;rs646356;rs11591147;rs646356;rs627226;rs627226;rs10493176;rs624612;rs2483205;rs483462;rs627226;rs10493176;rs584626;rs585131;rs540796;rs562556;rs585131;rs540796;rs562556;rs483462;rs584626;rs624612;-;rs646356;rs585131;rs540796;rs562556;rs584626;rs11591147;rs2495477;-;rs11591147;rs630431;rs625619;rs630431;rs2483205;rs613855;rs494198;-;rs625619;rs646356;rs373739034;rs11591147;rs11591147;rs11591147;rs11591147;rs11591147;rs11206510;rs11206510;rs72660594;rs7523242;rs11206510;rs72660594;rs72660594;rs7523242;rs7523242;rs10888897;rs10888897;rs10888897;rs505151;rs505151;rs2479394;rs2479394;rs505151;rs59613675;rs2479394;rs59613675;rs59613675;rs10888908;rs10888908;rs624612;rs624612;rs10888908;rs624612;rs12143028;rs4927194;rs34480710;rs12143028;rs34480710;rs4927194;rs72905574;rs12143028;rs34480710;rs4927194;rs72905574;rs72905574;rs11583680;rs116378305;rs116378305;rs11583680;rs11583680;rs116378305;rs17111479;rs11810371;rs2500340;rs2500340;rs17111479;rs17413465;rs17413465;	low_density_lipoprotein_cholesterol_measurement;low_density_lipoprotein_cholesterol_measurement;total_cholesterol_measurement;low_density_lipoprotein_cholesterol_measurement;free_cholesterol_measurement,_intermediate_density_lipoprotein_measurement;total_cholesterol_measurement;total_cholesterol_measurement;total_cholesterol_measurement;total_cholesterol_measurement;low_density_lipoprotein_cholesterol_measurement;low_density_lipoprotein_cholesterol_measurement;intermediate_density_lipoprotein_measurement;intermediate_density_lipoprotein_measurement;low_density_lipoprotein_cholesterol_measurement;low_density_lipoprotein_cholesterol_measurement;Low_density_lipoprotein_cholesterol_levels;Total_cholesterol_levels;Low_density_lipoprotein_cholesterol_levels;Total_cholesterol_levels;Low_density_lipoprotein_cholesterol_levels;Total_cholesterol_levels;LDL_cholesterol;LDL_cholesterol;Total_cholesterol;LDL-C;IDL-C;IDL-P;ApoB;Total_cholesterol;Total_cholesterol;Remnant-C;Total_cholesterol;LDL-C;Total_cholesterol;LDL-C;LDL-C;LDL-C;IDL-C;Total_cholesterol;LDL-C;LDL-C;LDL-C;LDL-C;IDL-C;Total_cholesterol;LDL-C;IDL-C;Total_cholesterol;Total_cholesterol;Total_cholesterol;Total_cholesterol;IDL-P;IDL-P;IDL-C;IDL-C;IDL-P;Total_cholesterol;IDL-P;LDL-C;LDL-C;ApoB;IDL-P;ApoB;IDL-C;LDL-C;SM;Total_cholesterol;Total_cholesterol;LDL-C;Remnant-C;Total_cholesterol;IDL-C;LDL-C;IDL-P;ApoB;ApoB;ApoB;ApoB;ApoB;IDL-C;IDL-C;IDL-C;Total_cholesterol;IDL-C;LDL-C;ApoB;IDL-C;IDL-P;IDL-P;IDL-P;IDL-P;LA;Remnant-C;IDL-C;VLDL-C;LDL-C;LDL-C;Total_cholesterol;IDL-P;Total_cholesterol;Remnant-C;IDL-P;Total_cholesterol;IDL-P;Remnant-C;SM_C16:0;SM_C18:0;LDL_cholesterol;Apolipoprotein_B;Cholesterol;LDL_cholesterol;Apolipoprotein_B;LDL_cholesterol;LDL_cholesterol;Cholesterol;Cholesterol;Apolipoprotein_B;Apolipoprotein_B;Cholesterol;LDL_cholesterol;Apolipoprotein_B;Cholesterol;LDL_cholesterol;Apolipoprotein_B;LDL_cholesterol;Apolipoprotein_B;Cholesterol;LDL_cholesterol;Cholesterol;Apolipoprotein_B;Cholesterol;LDL_cholesterol;Apolipoprotein_B;LDL_cholesterol;Cholesterol;Cholesterol;Apolipoprotein_B;LDL_cholesterol;LDL_cholesterol;LDL_cholesterol;Apolipoprotein_B;Apolipoprotein_B;Cholesterol;LDL_cholesterol;Cholesterol;Cholesterol;Apolipoprotein_B;Cholesterol;Apolipoprotein_B;LDL_cholesterol;Cholesterol;LDL_cholesterol;Cholesterol;Apolipoprotein_B;Apolipoprotein_B;LDL_cholesterol;LDL_cholesterol;Cholesterol;LDL_cholesterol;Apolipoprotein_B;Estimated_glomerular_filtration_rate;Estimated_glomerular_filtration_rate;	Davis_et_al.;Davis_et_al.;Davis_et_al.;Davis_et_al.;Davis_et_al.;Davis_et_al.;Davis_et_al.;Davis_et_al.;Davis_et_al.;Davis_et_al.;Davis_et_al.;Davis_et_al.;Davis_et_al.;Davis_et_al.;Davis_et_al.;Kanai_et_al.;Kanai_et_al.;Kanai_et_al.;Kanai_et_al.;Kanai_et_al.;Klarin_et_al.;Klarin_et_al.;Klarin_et_al.;Locke_et_al.;Locke_et_al.;Locke_et_al.;Locke_et_al.;Locke_et_al.;Locke_et_al.;Locke_et_al.;Locke_et_al.;Locke_et_al.;Locke_et_al.;Locke_et_al.;Locke_et_al.;Locke_et_al.;Locke_et_al.;Locke_et_al.;Locke_et_al.;Locke_et_al.;Locke_et_al.;Locke_et_al.;Locke_et_al.;Locke_et_al.;Locke_et_al.;Locke_et_al.;Locke_et_al.;Locke_et_al.;Locke_et_al.;Locke_et_al.;Locke_et_al.;Locke_et_al.;Locke_et_al.;Locke_et_al.;Locke_et_al.;Locke_et_al.;Locke_et_al.;Locke_et_al.;Locke_et_al.;Locke_et_al.;Locke_et_al.;Locke_et_al.;Locke_et_al.;Locke_et_al.;Locke_et_al.;Locke_et_al.;Locke_et_al.;Locke_et_al.;Locke_et_al.;Locke_et_al.;Locke_et_al.;Locke_et_al.;Locke_et_al.;Locke_et_al.;Locke_et_al.;Locke_et_al.;Locke_et_al.;Locke_et_al.;Locke_et_al.;Locke_et_al.;Locke_et_al.;Locke_et_al.;Locke_et_al.;Locke_et_al.;Locke_et_al.;Locke_et_al.;Locke_et_al.;Locke_et_al.;Locke_et_al.;Locke_et_al.;Locke_et_al.;Locke_et_al.;Locke_et_al.;Locke_et_al.;Locke_et_al.;Locke_et_al.;Locke_et_al.;Locke_et_al.;Locke_et_al.;Locke_et_al.;Locke_et_al.;Locke_et_al.;Locke_et_al.;Locke_et_al.;Locke_et_al.;Lotta_et_al.;Lotta_et_al.;Sinnott-Armstrong_et_al.;Sinnott-Armstrong_et_al.;Sinnott-Armstrong_et_al.;Sinnott-Armstrong_et_al.;Sinnott-Armstrong_et_al.;Sinnott-Armstrong_et_al.;Sinnott-Armstrong_et_al.;Sinnott-Armstrong_et_al.;Sinnott-Armstrong_et_al.;Sinnott-Armstrong_et_al.;Sinnott-Armstrong_et_al.;Sinnott-Armstrong_et_al.;Sinnott-Armstrong_et_al.;Sinnott-Armstrong_et_al.;Sinnott-Armstrong_et_al.;Sinnott-Armstrong_et_al.;Sinnott-Armstrong_et_al.;Sinnott-Armstrong_et_al.;Sinnott-Armstrong_et_al.;Sinnott-Armstrong_et_al.;Sinnott-Armstrong_et_al.;Sinnott-Armstrong_et_al.;Sinnott-Armstrong_et_al.;Sinnott-Armstrong_et_al.;Sinnott-Armstrong_et_al.;Sinnott-Armstrong_et_al.;Sinnott-Armstrong_et_al.;Sinnott-Armstrong_et_al.;Sinnott-Armstrong_et_al.;Sinnott-Armstrong_et_al.;Sinnott-Armstrong_et_al.;Sinnott-Armstrong_et_al.;Sinnott-Armstrong_et_al.;Sinnott-Armstrong_et_al.;Sinnott-Armstrong_et_al.;Sinnott-Armstrong_et_al.;Sinnott-Armstrong_et_al.;Sinnott-Armstrong_et_al.;Sinnott-Armstrong_et_al.;Sinnott-Armstrong_et_al.;Sinnott-Armstrong_et_al.;Sinnott-Armstrong_et_al.;Sinnott-Armstrong_et_al.;Sinnott-Armstrong_et_al.;Sinnott-Armstrong_et_al.;Sinnott-Armstrong_et_al.;Sinnott-Armstrong_et_al.;Sinnott-Armstrong_et_al.;Sinnott-Armstrong_et_al.;Sinnott-Armstrong_et_al.;Sinnott-Armstrong_et_al.;Sinnott-Armstrong_et_al.;Sinnott-Armstrong_et_al.;Wuttke_et_al.;Wuttke_et_al.;
[truncated: 339,100,473 more chars]
